# A multi-layered approach to elucidate mechanisms of physical function in response to rehabilitation in heart failure with preserved ejection fraction

**DOI:** 10.64898/2026.02.12.26346203

**Authors:** Andrew S. Perry, Christopher O’Connor, Mirko Pavicic, Quanhu Sheng, Eric Farber-Eger, Aditya Sarkar, Phillip Lin, Patrick Evans, Kahraman Tanriverdi, Antonina Risitano, Anthony E. Peters, Haiying Chen, Bharathi Upadhya, David J. Whellan, Amy Pastva, Robert J. Mentz, Alain Bertoni, Charles Semelka, Peter H Brubaker, Anthony J A Molina, Russ Newland, Ben Nelson, Matthew Lane, Kyle A. Sullivan, Alice Townsend, Anna Vlot, Bryan Nsoh, Paul D. Allen, Quinn Wells, Gordon R. Reeves, Daniel Jacobson, Dalane W. Kitzman, Eric R. Gamazon, Matthew Nayor, Ravi V. Shah

## Abstract

Heart failure with preserved ejection fraction (HFpEF) is an increasingly common cause of morbidity and mortality in older adults that is driven by cardiac and non-cardiac mechanisms. Physical rehabilitation improves frailty and functional capacity in HFpEF, though underlying mechanisms remain less clear. We quantified >5,000 circulating proteins across two randomized clinical trials of rehabilitation in HFpEF (REHAB-HF, SECRET-II), identifying proteins associated with prognostic measures of physical function (short physical performance battery, 6-minute walk distance) and protein changes after rehabilitation. Using an artificial intelligence (AI)-enabled multiplex network analysis (MENTOR-IA), we identified biologically plausible networks central to this “physical function proteome,” including endothelial remodeling, mitochondrial metabolism, calcium handling, and immune modulation. Expression of prioritized proteins at the transcriptional level localized to heart, skeletal muscle, and brain tissue, with several cognate transcripts implicated in frailty via tissue-specific transcriptome-wide genetic association studies. In addition, using novel human genetic approaches, we implicated select proteins as mediating tissue-specific genetic effects on frailty. These findings motivated us to construct multi-protein signatures of physical function, which correlated with functional changes observed with rehabilitation in REHAB-HF and SECRET-II and that were associated with heart failure and multi-dimensional clinical outcomes in >26,000 individuals. These findings collectively delineate a multi-system molecular program underlying physical function impairment and rehabilitation response in HFpEF, offering insights into potential precision risk estimators and therapeutic targets for surveillance and promotion of physiologic resilience.

## Supplemental Tables for "A multi-layered approach to elucidate mechanisms of physical function in response to rehabilitation in heart failure with preserved ejection fraction" (part 1 of 3)

### Sheet: Contents
Supplemental Table	Sheet	Contents
1	ST01	Comparison of REHAB-HF participants included in this study to those excluded
2	ST02	UK Biobank Table of Characteristics
3	ST03	Regression models for measures of physical function in REHAB-HF and SECRET-II
4	ST04	Regression models for measures of physical function in UK Biobank
5	ST05	Impact of rehabilitation interventions on the circulating proteome
6	ST06	TWAS mediation analysis
7	ST07	LASSO regression coefficients for models of SPPB and 6MW
8		See PDF Supplemental Materials
9	ST09	Cox models of individual proteins related to physical function in UK Biobank
10	ST10	Recalibrated LASSO regression coefficients for models of SPPB and 6MW applied in UK Biobank
11	ST11	Cox models of multi-protein scores of physical function in UK Biobank

### Sheet: ST01
ST01: Comparison of REHAB-HF participants included in this study to those excluded.
Characteristic	N	Excluded	Included	p-value
		N = 223	N = 126
Randomized to intervention	349	108 (48%)	67 (53%)	0.5
Age (yrs)	349	72 (66, 79)	73 (65, 78)	0.6
Sex	349			0.02
Male		117 (52%)	49 (39%)
Female		106 (48%)	77 (61%)
BMI (kg/m2)	349	31 (26, 36)	34 (28, 41)	0.002
Atrial fibrillation	349	109 (49%)	67 (53%)	0.5
Diabetes	349	113 (51%)	73 (58%)	0.2
Hypertension	349	201 (90%)	120 (95%)	0.14
Coronary artery disease	349	84 (38%)	38 (30%)	0.2
Chronic kidney disease	349	74 (33%)	43 (34%)	>0.9
Chronic obstructive pulmonary disease	349	54 (24%)	44 (35%)	0.044
HFpEF (LVEF≥45%_)	349	59 (26%)	126 (100%)	<0.001
Hemoglobin (mg/dL)	333	11.9 (10.45, 12.95)	10.95 (9.93, 12.38)	0.003
Missing values		8	8
eGFR (mL/min/1.73m2)	348	53 (37, 69)	53 (34, 71)	>0.9
Missing values		1	0
Baseline SPPB	349	6.00 (4.00, 8.00)	6.00 (4.00, 8.00)	0.2
Baseline 6MW (m)	342	194 (126, 265)	157 (91, 249)	0.028
Missing values		2	5
Follow up SPPB	304	8.0 (6.0, 11.0)	7.0 (5.0, 10.0)	0.011
Missing values		28	17
Follow up 6MW (m)	260	279 (192, 384)	259 (142, 335)	0.027
Missing values		54	35

### Sheet: ST02
ST02: Table of characteristics for UK Biobank study population. Continuous variables are reported as median (25th percentile, 75th percentile). Categorial variables are presented as N (%).
Characteristic	N	N = 26,263
Age (years)	26263	58 (50, 64)
Female	26263	14,180 (54%)
Race/Ethnicity	26263
Asian		555 (2.1%)
Black		631 (2.4%)
Mixed		178 (0.7%)
White		24,441 (93%)
Unknown-other		458 (1.7%)
Body mass index (kg/m2)	26131	26.7 (24.1, 29.9)
Hemoglobin A1c (%)	24923	35.3 (32.9, 38.0)
Triglycerides (mmol/L)	24947	1.47 (1.04, 2.14)
High-density lipoprotien (mmol/L)	22860	1.39 (1.16, 1.67)
Smoking	26235
Current		2,856 (11%)
Never | No answer		14,292 (54%)
Previous		9,087 (35%)
Alcohol use	26235
Current		23,937 (91%)
Never |No answer		1,279 (4.9%)
Previous		1,019 (3.9%)
Townsend Deprivation Index	26226	-2.1 (-3.6, 0.8)
Mean hand grip (kg)	26185	29 (22, 39)
Fried frailty score	12676
0		7,354 (58%)
1		3,898 (31%)
2		1,073 (8.5%)
3		286 (2.3%)
4		58 (0.5%)
5		7 (<0.1%)

### Sheet: ST03
ST03: Regression models for measures of physical function (SPPB, 6MW) as a function of individual proteins, adjusted for age and sex in REHAB-HF and SECRET-II. FDR calculated with Benjamini-Hochberg method.
Outcome	OlinkID	Assay	UniProt	Adjustment	Estimate	Std. Error	t value	Pr(>|t|)	fdr	N
SPPB	OID40001	ABCF3	Q9NUQ8	unadjusted	0.110465	0.0687481	1.60681	0.109605	0.527436	211
SPPB	OID40002	ABHD5	Q8WTS1	unadjusted	0.0697839	0.0690028	1.01132	0.313033	0.732424	211
SPPB	OID40003	ABHD8	Q96I13	unadjusted	-0.0565694	0.0690607	-0.819126	0.413647	0.796733	211
SPPB	OID40004	ACAD9	Q9H845	unadjusted	0.088411	0.0689006	1.28317	0.200854	0.639368	211
SPPB	OID40005	ACSM5	Q6NUN0	unadjusted	0.0653864	0.0690234	0.947308	0.344576	0.753282	211
SPPB	OID40006	ADGRF2	Q8IZF7	unadjusted	-0.0667546	0.0690172	-0.967218	0.334553	0.747689	211
SPPB	OID40007	AFTPH	Q6ULP2	unadjusted	-0.0318548	0.0691363	-0.460753	0.645455	0.900899	211
SPPB	OID40008	AHI1	Q8N157	unadjusted	-0.0747778	0.0689778	-1.08409	0.279576	0.706336	211
SPPB	OID40009	AJM1	C9J069	unadjusted	-0.0058378	0.0691703	-0.0843975	0.932821	0.98796	211
SPPB	OID40010	AKAP5	P24588	unadjusted	-0.0077286	0.0691694	-0.111734	0.911141	0.982662	211
SPPB	OID40011	ALPK2	Q86TB3	unadjusted	-0.0236687	0.0691521	-0.34227	0.732492	0.932913	211
SPPB	OID40012	AMELY	Q99218	unadjusted	0.0423321	0.0691094	0.612537	0.540849	0.859033	211
SPPB	OID40013	ANAPC10	Q9UM13	unadjusted	-0.0455946	0.0690995	-0.65984	0.510083	0.845651	211
SPPB	OID40014	ANKRD20A1	Q5TYW2	unadjusted	-0.0437071	0.0691053	-0.632471	0.52777	0.852761	211
SPPB	OID40015	ANKRD26P1	Q6NSI1	unadjusted	-0.0385274	0.0691201	-0.557398	0.577852	0.878147	211
SPPB	OID40016	ANKRD28	O15084	unadjusted	-0.0503105	0.0690838	-0.728252	0.467274	0.824624	211
SPPB	OID40017	ANKRD34B	A5PLL1	unadjusted	-0.0121441	0.0691663	-0.175579	0.860795	0.966983	211
SPPB	OID40018	ANKRD34C	P0C6C1	unadjusted	-0.0415098	0.0691118	-0.600617	0.548746	0.862906	211
SPPB	OID40019	ANKRD36BP1	Q96IX9	unadjusted	0.0426052	0.0691086	0.616496	0.538238	0.858078	211
SPPB	OID40020	ANKRD45	Q5TZF3	unadjusted	-0.0585221	0.0690529	-0.847497	0.397688	0.791244	211
SPPB	OID40021	ANLN	Q9NQW6	unadjusted	0.0323426	0.0691353	0.467817	0.640403	0.899289	211
SPPB	OID40022	APBB1	O00213	unadjusted	-0.0253891	0.0691491	-0.367164	0.713868	0.929191	211
SPPB	OID40023	APEX2	Q9UBZ4	unadjusted	0.0283723	0.0691436	0.410338	0.681978	0.917398	211
SPPB	OID40024	APLF	Q8IW19	unadjusted	0.0642061	0.0690287	0.930135	0.353374	0.758401	211
SPPB	OID40025	APOBEC2	Q9Y235	unadjusted	-0.168279	0.068185	-2.46798	0.0143909	0.207277	211
SPPB	OID40026	APTX	Q7Z2E3	unadjusted	-0.0344782	0.0691303	-0.498742	0.618485	0.892543	211
SPPB	OID40027	AQP1	P29972	unadjusted	0.0395506	0.0691173	0.572224	0.567785	0.872363	211
SPPB	OID40028	AREL1	O15033	unadjusted	-0.160951	0.0682696	-2.35758	0.0193182	0.240786	211
SPPB	OID40029	ARFGEF2	Q9Y6D5	unadjusted	-0.103097	0.0688029	-1.49844	0.135527	0.562685	211
SPPB	OID40030	ARHGAP20	Q9P2F6	unadjusted	0.0822695	0.068937	1.1934	0.234065	0.673518	211
SPPB	OID40031	ARHGEF33	A8MVX0	unadjusted	-0.0160055	0.0691626	-0.231418	0.817216	0.955373	211
SPPB	OID40032	ARHGEF40	Q8TER5	unadjusted	-0.113448	0.0687249	-1.65076	0.10029	0.507681	211
SPPB	OID40033	ARL14EP	Q8N8R7	unadjusted	-0.0526228	0.0690756	-0.761814	0.44703	0.814149	211
SPPB	OID40034	ARPP21	Q9UBL0	unadjusted	0.00736224	0.0691696	0.106438	0.915337	0.983657	211
SPPB	OID40035	ARR3	P36575	unadjusted	0.0284942	0.0691434	0.412104	0.680686	0.917094	211
SPPB	OID40036	ARVCF	O00192	unadjusted	-0.077574	0.068963	-1.12486	0.261937	0.693221	211
SPPB	OID40037	ASAP3	Q8TDY4	unadjusted	0.0845233	0.0689239	1.22633	0.221455	0.65868	211
SPPB	OID40038	ASB11	Q8WXH4	unadjusted	-0.00164492	0.0691714	-0.0237804	0.98105	0.994798	211
SPPB	OID40039	ASB6	Q9NWX5	unadjusted	-0.0467138	0.0690959	-0.676072	0.499743	0.843563	211
SPPB	OID40040	ASXL3	Q9C0F0	unadjusted	-0.0158901	0.0691627	-0.229749	0.818512	0.955757	211
SPPB	OID40041	ASZ1	Q8WWH4	unadjusted	0.0181737	0.06916	0.262778	0.792981	0.95121	211
SPPB	OID40042	ATF3	P18847	unadjusted	-0.0654601	0.0690231	-0.94838	0.344031	0.753282	211
SPPB	OID40043	ATP6AP1	Q15904	unadjusted	-0.0568432	0.0690596	-0.823103	0.411387	0.795157	211
SPPB	OID40044	ATRX	P46100	unadjusted	-0.132118	0.0685651	-1.9269	0.0553478	0.394487	211
SPPB	OID40045	ATXN1	P54253	unadjusted	0.025748	0.0691485	0.372358	0.710003	0.926583	211
SPPB	OID40046	ATXN7	O15265	unadjusted	-0.00722141	0.0691696	-0.104401	0.916951	0.984957	211
SPPB	OID40047	ATXN7L2	Q5T6C5	unadjusted	0.0247312	0.0691503	0.357645	0.72097	0.932095	211
SPPB	OID40048	AUNIP	Q9H7T9	unadjusted	-0.00640748	0.06917	-0.0926338	0.926283	0.987253	211
SPPB	OID40049	BANP	Q8N9N5	unadjusted	-0.121345	0.0686603	-1.76732	0.0786333	0.468173	211
SPPB	OID40050	BAZ1A	Q9NRL2	unadjusted	0.010789	0.0691674	0.155984	0.876196	0.971605	211
SPPB	OID40051	BCL2L11	O43521	unadjusted	-0.0306051	0.069139	-0.442661	0.658469	0.90683	211
SPPB	OID40052	BHLHA15	Q7RTS1	unadjusted	-0.195928	0.0678308	-2.88849	0.00427855	0.119937	211
SPPB	OID40053	BICD1	Q96G01	unadjusted	-0.0618976	0.0690388	-0.896562	0.370984	0.770595	211
SPPB	OID40054	BICDL1	Q6ZP65	unadjusted	-0.026988	0.0691463	-0.390304	0.69671	0.922693	211
SPPB	OID40055	BICRAL	Q6AI39	unadjusted	-0.0613948	0.069041	-0.889252	0.37489	0.773933	211
SPPB	OID40056	BIK	Q13323	unadjusted	0.0407634	0.069114	0.5898	0.555962	0.86511	211
SPPB	OID40057	BIN1	O00499	unadjusted	-0.07958	0.0689521	-1.15413	0.249763	0.683491	211
SPPB	OID40058	BIRC3	Q13489	unadjusted	-0.050664	0.0690826	-0.733383	0.464147	0.82348	211
SPPB	OID40059	BIRC7	Q96CA5	unadjusted	0.0459354	0.0690984	0.664782	0.506923	0.843563	211
SPPB	OID40060	BLM	P54132	unadjusted	-0.0637155	0.0690309	-0.923	0.357072	0.759192	211
SPPB	OID40061	BLZF1	Q9H2G9	unadjusted	-0.0581997	0.0690542	-0.842812	0.400297	0.791244	211
SPPB	OID40062	BMI1	P35226	unadjusted	-0.106892	0.0687751	-1.55422	0.121645	0.543509	211
SPPB	OID40063	BMPR1B	O00238	unadjusted	-0.0596026	0.0690485	-0.8632	0.389017	0.785423	211
SPPB	OID40064	BOD1L1	Q8NFC6	unadjusted	-0.033377	0.0691329	-0.482795	0.629747	0.894037	211
SPPB	OID40065	BPIFA3	Q9BQP9	unadjusted	-0.0448368	0.0691019	-0.64885	0.517148	0.850602	211
SPPB	OID40066	BRPF1	P55201	unadjusted	-0.0386281	0.0691198	-0.558857	0.576857	0.877658	211
SPPB	OID40067	BTG4	Q9NY30	unadjusted	-0.0972171	0.0688438	-1.41214	0.159396	0.591944	211
SPPB	OID40068	BYSL	Q13895	unadjusted	-0.187835	0.0679402	-2.76471	0.00620665	0.146994	211
SPPB	OID40069	C10orf62	Q5T681	unadjusted	0.129615	0.0685879	1.88977	0.0601729	0.411267	211
SPPB	OID40070	C10orf67	Q8IYJ2	unadjusted	0.130364	0.0685812	1.90087	0.0586952	0.407378	211
SPPB	OID40071	C10orf90	Q96M02	unadjusted	-0.0766925	0.0689677	-1.11201	0.267413	0.699243	211
SPPB	OID40072	C12orf42	Q96LP6	unadjusted	-0.00885634	0.0691687	-0.12804	0.898241	0.977483	211
SPPB	OID40073	C14orf178	Q8N769	unadjusted	0.00346296	0.069171	0.0500637	0.960119	0.994218	211
SPPB	OID40074	C1orf167	Q5SNV9	unadjusted	0.0470712	0.0690948	0.681256	0.496464	0.843563	211
SPPB	OID40075	C22orf23	Q9BZE7	unadjusted	0.00462025	0.0691707	0.0667949	0.946809	0.991426	211
SPPB	OID40076	C2CD4C	Q8TF44	unadjusted	0.0197789	0.0691579	0.285997	0.775164	0.944442	211
SPPB	OID40077	C2orf42	Q9NWW7	unadjusted	0.0116097	0.0691668	0.16785	0.866863	0.967843	211
SPPB	OID40078	C2orf83	Q53S99	unadjusted	-0.00616023	0.0691701	-0.0890591	0.92912	0.98739	211
SPPB	OID40079	C4orf17	Q53FE4	unadjusted	-0.199982	0.0677742	-2.95071	0.00353217	0.108334	211
SPPB	OID40080	C6orf132	Q5T0Z8	unadjusted	-0.102501	0.0688071	-1.48969	0.137814	0.563579	211
SPPB	OID40081	C9orf131	Q5VYM1	unadjusted	0.111348	0.0687413	1.61981	0.10678	0.522373	211
SPPB	OID40082	CABP4	P57796	unadjusted	-0.0439754	0.0691045	-0.636361	0.525238	0.852761	211
SPPB	OID40083	CACNB4	O00305	unadjusted	0.113048	0.068728	1.64486	0.101502	0.510778	211
SPPB	OID40084	CACTIN	Q8WUQ7	unadjusted	-0.0142099	0.0691645	-0.20545	0.83742	0.959705	211
SPPB	OID40085	CAGE1	Q8TC20	unadjusted	-0.0771674	0.0689652	-1.11893	0.264453	0.69534	211
SPPB	OID40086	CAMK1G	Q96NX5	unadjusted	0.0700535	0.0690015	1.01525	0.311162	0.730482	211
SPPB	OID40087	CAPSL	Q8WWF8	unadjusted	-0.0959715	0.0688522	-1.39388	0.164835	0.598233	211
SPPB	OID40088	CASKIN1	Q8WXD9	unadjusted	-0.0183188	0.0691598	-0.264877	0.791366	0.950362	211
SPPB	OID40089	CBY2	Q8NA61	unadjusted	-0.0716267	0.0689938	-1.03816	0.300395	0.724392	211
SPPB	OID40090	CCDC121	Q6ZUS5	unadjusted	-0.0285675	0.0691432	-0.413165	0.67991	0.916662	211
SPPB	OID40091	CCDC172	P0C7W6	unadjusted	0.0295916	0.0691412	0.427989	0.6691	0.911642	211
SPPB	OID40092	CCDC181	Q5TID7	unadjusted	-0.0489842	0.0690884	-0.709008	0.47911	0.833805	211
SPPB	OID40093	CCDC30	Q5VVM6	unadjusted	-0.118091	0.0686874	-1.71925	0.08705	0.480718	211
SPPB	OID40094	CCDC33	Q8N5R6	unadjusted	-0.00996611	0.069168	-0.144086	0.885572	0.973891	211
SPPB	OID40095	CCDC69	A6NI79	unadjusted	-0.0136646	0.069165	-0.197565	0.843577	0.961838	211
SPPB	OID40096	CCND1	P24385	unadjusted	-0.0955297	0.0688551	-1.3874	0.166797	0.599518	211
SPPB	OID40097	CD300LD	Q6UXZ3	unadjusted	-0.0261592	0.0691478	-0.378308	0.705585	0.925024	211
SPPB	OID40098	CDC25C	P30307	unadjusted	-0.188542	0.0679309	-2.77551	0.00601156	0.144444	211
SPPB	OID40099	CDCA2	Q69YH5	unadjusted	0.0319172	0.0691362	0.461657	0.644807	0.90086	211
SPPB	OID40100	CDCA3	Q99618	unadjusted	-0.06356	0.0690316	-0.920739	0.358248	0.760169	211
SPPB	OID40101	CDCA8	Q53HL2	unadjusted	-0.0122743	0.0691662	-0.177461	0.859318	0.966455	211
SPPB	OID40102	CEACAM4	O75871	unadjusted	-0.202206	0.0677426	-2.98492	0.00317462	0.103601	211
SPPB	OID40103	CENPS	Q8N2Z9	unadjusted	0.0341614	0.0691311	0.494154	0.621717	0.892543	211
SPPB	OID40104	CEP78	Q5JTW2	unadjusted	-0.0127827	0.0691658	-0.184813	0.853555	0.964144	211
SPPB	OID40105	CEP83	Q9Y592	unadjusted	-0.0456398	0.0690994	-0.660496	0.509663	0.845224	211
SPPB	OID40106	CER1	O95813	unadjusted	0.0419219	0.0691106	0.606591	0.544781	0.861348	211
SPPB	OID40107	CETN1	Q12798	unadjusted	-0.0884528	0.0689003	-1.28378	0.200641	0.639368	211
SPPB	OID40108	CFAP126	Q5VTH2	unadjusted	-0.106	0.0687817	-1.54111	0.124803	0.54753	211
SPPB	OID40109	CFAP20DC	Q6ZVT6	unadjusted	0.0631242	0.0690335	0.9144	0.36156	0.76212	211
SPPB	OID40110	CFAP43	Q8NDM7	unadjusted	0.0834715	0.06893	1.21096	0.227279	0.665001	211
SPPB	OID40111	CFAP74	Q9C0B2	unadjusted	-0.0972853	0.0688433	-1.41314	0.159102	0.591897	211
SPPB	OID40112	CFAP97	Q9P2B7	unadjusted	0.0599435	0.0690471	0.868154	0.386306	0.783057	211
SPPB	OID40113	CHAF1B	Q13112	unadjusted	0.0144575	0.0691642	0.209032	0.834627	0.959591	211
SPPB	OID40114	CHAMP1	Q96JM3	unadjusted	0.0284314	0.0691435	0.411195	0.681351	0.917398	211
SPPB	OID40115	CHD2	O14647	unadjusted	0.0129903	0.0691656	0.187815	0.851204	0.963844	211
SPPB	OID40116	CHST1	O43916	unadjusted	-0.0788478	0.0689561	-1.14345	0.25416	0.685787	211
SPPB	OID40117	CIAO1	O76071	unadjusted	-0.00215854	0.0691713	-0.0312058	0.975135	0.994798	211
SPPB	OID40118	CIPC	Q9C0C6	unadjusted	-0.0684668	0.0690091	-0.992141	0.322276	0.737693	211
SPPB	OID40119	CISD2	Q8N5K1	unadjusted	-0.0125508	0.069166	-0.181459	0.856183	0.965236	211
SPPB	OID40120	CLBA1	Q96F83	unadjusted	0.132346	0.068563	1.93029	0.0549246	0.394487	211
SPPB	OID40121	CLXN	Q9HAE3	unadjusted	-0.0638554	0.0690303	-0.925035	0.356014	0.759192	211
SPPB	OID40122	CNKSR1	Q969H4	unadjusted	-0.0967071	0.0688472	-1.40466	0.161606	0.592639	211
SPPB	OID40123	CNOT11	Q9UKZ1	unadjusted	0.00683075	0.0691698	0.0987533	0.921429	0.986045	211
SPPB	OID40124	COL23A1	Q86Y22	unadjusted	-0.100746	0.0688195	-1.46392	0.144719	0.570897	211
SPPB	OID40125	COL4A6	Q14031	unadjusted	-0.102102	0.06881	-1.48382	0.139363	0.564246	211
SPPB	OID40126	COLQ	Q9Y215	unadjusted	-0.109757	0.0687535	-1.59638	0.111915	0.527436	211
SPPB	OID40127	COMMD7	Q86VX2	unadjusted	-0.0804905	0.068947	-1.16743	0.244369	0.680154	211
SPPB	OID40128	CPSF2	Q9P2I0	unadjusted	-0.0987082	0.0688336	-1.43401	0.153064	0.585098	211
SPPB	OID40129	CPSF3	Q9UKF6	unadjusted	-0.0474186	0.0690936	-0.686294	0.493288	0.841939	211
SPPB	OID40130	CREG2	Q8IUH2	unadjusted	-0.0700974	0.0690013	-1.01589	0.310858	0.730482	211
SPPB	OID40131	CROCCP2	Q86T23	unadjusted	-0.0892823	0.0688952	-1.29591	0.196434	0.631401	211
SPPB	OID40132	CROCCP3	Q8IVE0	unadjusted	-0.016703	0.0691618	-0.241506	0.8094	0.952699	211
SPPB	OID40133	CRYAA	P02489	unadjusted	-0.197288	0.0678119	-2.90933	0.0040138	0.115557	211
SPPB	OID40134	CSNK1G2	P78368	unadjusted	0.00413672	0.0691709	0.0598043	0.952369	0.993539	211
SPPB	OID40135	CSTL1	Q9H114	unadjusted	-0.071967	0.0689921	-1.04312	0.298098	0.723259	211
SPPB	OID40136	CT45A1	Q5HYN5	unadjusted	-0.094736	0.0688603	-1.37577	0.170365	0.602926	211
SPPB	OID40137	CTDSPL	O15194	unadjusted	-0.0793085	0.0689536	-1.15017	0.251387	0.683491	211
SPPB	OID40138	CTNNA3	Q9UI47	unadjusted	-0.0868796	0.0689099	-1.26077	0.208797	0.645648	211
SPPB	OID40139	CTNND1	O60716	unadjusted	-0.0298252	0.0691407	-0.43137	0.666644	0.910871	211
SPPB	OID40140	CTSL3P	Q5NE16	unadjusted	-0.0248351	0.0691501	-0.359148	0.719847	0.931647	211
SPPB	OID40141	CTTNBP2NL	Q9P2B4	unadjusted	-0.00855354	0.0691689	-0.123662	0.901702	0.979298	211
SPPB	OID40142	CUL7	Q14999	unadjusted	0.0534959	0.0690724	0.77449	0.439516	0.81035	211
SPPB	OID40143	CWF19L1	Q69YN2	unadjusted	0.0323561	0.0691352	0.468012	0.640263	0.899289	211
SPPB	OID40144	CXorf51B	P0DPH9	unadjusted	-0.0272563	0.0691457	-0.394186	0.693846	0.92124	211
SPPB	OID40145	CYLC2	Q14093	unadjusted	-0.12545	0.068625	-1.82806	0.0689665	0.436928	211
SPPB	OID40146	CYSRT1	A8MQ03	unadjusted	-0.0461576	0.0690977	-0.668005	0.504868	0.843563	211
SPPB	OID40147	DAB1	O75553	unadjusted	-0.0548742	0.0690672	-0.794505	0.427803	0.805605	211
SPPB	OID40148	DAB2IP	Q5VWQ8	unadjusted	-0.0969195	0.0688458	-1.40778	0.160683	0.592632	211
SPPB	OID40149	DCAF12	Q5T6F0	unadjusted	-0.0782116	0.0689596	-1.13417	0.258024	0.689916	211
SPPB	OID40150	DCDC2B	A2VCK2	unadjusted	-0.0609114	0.069043	-0.882224	0.378669	0.777228	211
SPPB	OID40151	DCLK3	Q9C098	unadjusted	0.0255792	0.0691488	0.369916	0.71182	0.927857	211
SPPB	OID40152	DDI1	Q8WTU0	unadjusted	-0.085798	0.0689164	-1.24496	0.214541	0.652493	211
SPPB	OID40153	DDIT3	P35638	unadjusted	-0.163802	0.0682372	-2.40048	0.01725	0.228772	211
SPPB	OID40154	DEF8	Q6ZN54	unadjusted	0.0242531	0.0691511	0.350726	0.726147	0.932383	211
SPPB	OID40155	DEPDC1	Q5TB30	unadjusted	-0.077286	0.0689646	-1.12066	0.263717	0.695158	211
SPPB	OID40156	DEUP1	Q05D60	unadjusted	0.0569591	0.0690591	0.824787	0.410433	0.795023	211
SPPB	OID40157	DIP2C	Q9Y2E4	unadjusted	-0.0204189	0.069157	-0.295255	0.768092	0.942979	211
SPPB	OID40158	DIS3L2	Q8IYB7	unadjusted	-0.0592826	0.0690498	-0.858548	0.391573	0.786768	211
SPPB	OID40159	DIXDC1	Q155Q3	unadjusted	-0.0481654	0.0690912	-0.697128	0.486497	0.837789	211
SPPB	OID40160	DLEU7	Q6UYE1	unadjusted	-0.063446	0.0690321	-0.91908	0.359113	0.760708	211
SPPB	OID40161	DLX3	O60479	unadjusted	-0.0507747	0.0690822	-0.73499	0.46317	0.823378	211
SPPB	OID40162	DMRTC1	Q5HYR2	unadjusted	-0.000696205	0.0691714	-0.0100649	0.991979	0.997335	211
SPPB	OID40163	DNAAF2	Q9NVR5	unadjusted	-0.079671	0.0689516	-1.15546	0.24922	0.683486	211
SPPB	OID40164	DNAAF4	Q8WXU2	unadjusted	0.0195191	0.0691583	0.282238	0.77804	0.944882	211
SPPB	OID40165	DNAAF6	Q9NQM4	unadjusted	-0.00210451	0.0691713	-0.0304246	0.975757	0.994798	211
SPPB	OID40166	DNAH11	Q96DT5	unadjusted	-0.0827408	0.0689343	-1.20029	0.231387	0.66988	211
SPPB	OID40167	DNAH7	Q8WXX0	unadjusted	-0.0857135	0.0689169	-1.24372	0.214995	0.652493	211
SPPB	OID40168	DNAH9	Q9NYC9	unadjusted	-0.024977	0.0691499	-0.361201	0.718314	0.930651	211
SPPB	OID40169	DNAJC27	Q9NZQ0	unadjusted	-0.018474	0.0691596	-0.267121	0.789639	0.949753	211
SPPB	OID40170	DNALI1	O14645	unadjusted	-0.030762	0.0691387	-0.444931	0.65683	0.90557	211
SPPB	OID40171	DOHH	Q9BU89	unadjusted	-0.0490834	0.0690881	-0.710447	0.478219	0.833089	211
SPPB	OID40172	DOK7	Q18PE1	unadjusted	0.0573509	0.0690576	0.83048	0.407215	0.792955	211
SPPB	OID40173	DOP1B	Q9Y3R5	unadjusted	0.0557966	0.0690637	0.807901	0.420066	0.800506	211
SPPB	OID40174	DPPA4	Q7L190	unadjusted	-0.176438	0.0680863	-2.59139	0.0102326	0.178381	211
SPPB	OID40175	DRC1	Q96MC2	unadjusted	-0.0837005	0.0689287	-1.21431	0.226001	0.663141	211
SPPB	OID40176	DRC3	Q9H069	unadjusted	0.01009	0.0691679	0.145876	0.884159	0.973891	211
SPPB	OID40177	DRGX	A6NNA5	unadjusted	0.0393853	0.0691178	0.569828	0.569406	0.873496	211
SPPB	OID40178	DTHD1	Q6ZMT9	unadjusted	0.0542992	0.0690694	0.786154	0.432667	0.806553	211
SPPB	OID40179	DUS1L	Q6P1R4	unadjusted	0.0872493	0.0689077	1.26618	0.206859	0.644688	211
SPPB	OID40180	DUS2	Q9NX74	unadjusted	-0.0368857	0.0691244	-0.533613	0.594176	0.885048	211
SPPB	OID40181	DUS3L	Q96G46	unadjusted	-0.0221992	0.0691544	-0.321009	0.748525	0.93531	211
SPPB	OID40182	DYRK4	Q9NR20	unadjusted	-0.0965156	0.0688485	-1.40185	0.162442	0.594613	211
SPPB	OID40183	DZANK1	Q9NVP4	unadjusted	-0.0751346	0.0689759	-1.08929	0.277281	0.705045	211
SPPB	OID40184	ECD	O95905	unadjusted	0.000105411	0.0691714	0.00152392	0.998786	0.999739	211
SPPB	OID40185	ECPAS	Q5VYK3	unadjusted	-0.11228	0.068734	-1.63354	0.10386	0.517219	211
SPPB	OID40186	EDARADD	Q8WWZ3	unadjusted	-0.0694406	0.0690045	-1.00632	0.315425	0.734794	211
SPPB	OID40187	EFCAB13	Q8IY85	unadjusted	-0.0753676	0.0689747	-1.09268	0.27579	0.704865	211
SPPB	OID40188	EHMT1	Q9H9B1	unadjusted	-0.0896938	0.0688926	-1.30194	0.194371	0.629865	211
SPPB	OID40189	EID1	Q9Y6B2	unadjusted	-0.0898409	0.0688917	-1.30409	0.193638	0.62876	211
SPPB	OID40190	EIF2AK1	Q9BQI3	unadjusted	-0.0438533	0.0691049	-0.63459	0.52639	0.852761	211
SPPB	OID40191	EIF2B5	Q13144	unadjusted	-0.0774515	0.0689637	-1.12308	0.262694	0.693862	211
SPPB	OID40192	EIF3M	Q7L2H7	unadjusted	-0.00866319	0.0691689	-0.125247	0.900448	0.97852	211
SPPB	OID40193	EIF5AL1	Q6IS14	unadjusted	0.040292	0.0691153	0.582968	0.560544	0.867005	211
SPPB	OID40194	ELF5	Q9UKW6	unadjusted	-0.0822046	0.0689373	-1.19245	0.234436	0.673597	211
SPPB	OID40195	EMC7	Q9NPA0	unadjusted	-0.0235932	0.0691522	-0.341178	0.733313	0.932913	211
SPPB	OID40196	EME1	Q96AY2	unadjusted	0.0801709	0.0689488	1.16276	0.246253	0.681871	211
SPPB	OID40197	EML1	O00423	unadjusted	-0.128867	0.0685947	-1.87867	0.0616817	0.412318	211
SPPB	OID40198	EN2	P19622	unadjusted	0.0455009	0.0690998	0.658481	0.510954	0.846556	211
SPPB	OID40199	ENDOD1	O94919	unadjusted	0.102595	0.0688064	1.49106	0.137452	0.563329	211
SPPB	OID40200	EP400	Q96L91	unadjusted	-0.127435	0.0686075	-1.85745	0.0646533	0.420917	211
SPPB	OID40201	EP400P1	Q6ZTU2	unadjusted	0.0750065	0.0689766	1.08742	0.278104	0.705045	211
SPPB	OID40202	EPAS1	Q99814	unadjusted	-0.172062	0.0681398	-2.52514	0.0123075	0.195645	211
SPPB	OID40203	EPHA3	P29320	unadjusted	-0.0411381	0.0691129	-0.59523	0.552334	0.865101	211
SPPB	OID40204	ERCC6L	Q2NKX8	unadjusted	-0.0627732	0.069035	-0.909295	0.364242	0.764556	211
SPPB	OID40205	ERG	P11308	unadjusted	-0.0983169	0.0688363	-1.42827	0.154707	0.58682	211
SPPB	OID40206	ERI2	A8K979	unadjusted	-0.00364953	0.069171	-0.052761	0.957973	0.994205	211
SPPB	OID40207	ETV4	P43268	unadjusted	-0.0437615	0.0691052	-0.633259	0.527257	0.852761	211
SPPB	OID40208	EVL	Q9UI08	unadjusted	-0.0311806	0.0691378	-0.450991	0.652463	0.905369	211
SPPB	OID40209	EVPLL	A8MZ36	unadjusted	0.0276526	0.069145	0.399922	0.689622	0.92077	211
SPPB	OID40210	EVX2	Q03828	unadjusted	-0.0127046	0.0691659	-0.183683	0.85444	0.964297	211
SPPB	OID40212	EXOSC5	Q9NQT4	unadjusted	-0.0511581	0.0690809	-0.740554	0.459795	0.821948	211
SPPB	OID40213	EXPH5	Q8NEV8	unadjusted	0.0192139	0.0691587	0.277824	0.781422	0.945383	211
SPPB	OID40214	F231L	P0DMU3	unadjusted	-0.0594027	0.0690493	-0.860294	0.390613	0.786656	211
SPPB	OID40215	FAM111B	Q6SJ93	unadjusted	-0.036966	0.0691242	-0.534777	0.593373	0.884656	211
SPPB	OID40216	FAM120C	Q9NX05	unadjusted	0.0337694	0.069132	0.488478	0.625724	0.893339	211
SPPB	OID40217	FAM13C	Q8NE31	unadjusted	-0.0467276	0.0690959	-0.676272	0.499616	0.843563	211
SPPB	OID40218	FAM153A	Q9UHL3	unadjusted	-0.0127818	0.0691658	-0.184799	0.853566	0.964144	211
SPPB	OID40219	FAM166A	Q6J272	unadjusted	-0.0308591	0.0691385	-0.446338	0.655815	0.905562	211
SPPB	OID40220	FAM167A	Q96KS9	unadjusted	-0.0377707	0.0691221	-0.546434	0.58535	0.881582	211
SPPB	OID40221	FAM170B	A6NMN3	unadjusted	-0.0217326	0.0691551	-0.314258	0.753638	0.93692	211
SPPB	OID40222	FAM177B	A6PVY3	unadjusted	0.0459681	0.0690983	0.665256	0.50662	0.843563	211
SPPB	OID40223	FAM184B	Q9ULE4	unadjusted	0.000993598	0.0691714	0.0143643	0.988553	0.996181	211
SPPB	OID40224	FAM186B	Q8IYM0	unadjusted	-0.00844933	0.069169	-0.122155	0.902894	0.979524	211
SPPB	OID40225	FAM193B	Q96PV7	unadjusted	-0.019653	0.0691581	-0.284174	0.776558	0.944442	211
SPPB	OID40226	FAM222B	Q8WU58	unadjusted	0.0622689	0.0690372	0.901961	0.368116	0.767563	211
SPPB	OID40227	FAM227A	F5H4B4	unadjusted	0.0780539	0.0689604	1.13187	0.258988	0.69082	211
SPPB	OID40228	FAM228A	Q86W67	unadjusted	-0.0584005	0.0690534	-0.84573	0.398671	0.791244	211
SPPB	OID40229	FAM81B	Q96LP2	unadjusted	0.0264804	0.0691472	0.382956	0.702141	0.924665	211
SPPB	OID40230	FAM83C	Q9BQN1	unadjusted	0.0186264	0.0691594	0.269325	0.787945	0.9495	211
SPPB	OID40231	FARP2	O94887	unadjusted	-0.0062068	0.0691701	-0.0897324	0.928586	0.98739	211
SPPB	OID40232	FBXL19	Q6PCT2	unadjusted	-0.0338162	0.0691319	-0.489155	0.625245	0.893339	211
SPPB	OID40233	FBXL7	Q9UJT9	unadjusted	0.00802791	0.0691692	0.116062	0.907715	0.981568	211
SPPB	OID40234	FBXO31	Q5XUX0	unadjusted	0.0945592	0.0688615	1.37318	0.171168	0.603824	211
SPPB	OID40235	FBXO34	Q9NWN3	unadjusted	0.16035	0.0682764	2.34855	0.0197804	0.244395	211
SPPB	OID40236	FBXO40	Q9UH90	unadjusted	-0.0513264	0.0690803	-0.742996	0.458318	0.820629	211
SPPB	OID40237	FBXO42	Q6P3S6	unadjusted	-0.0365018	0.0691253	-0.528053	0.598023	0.886577	211
SPPB	OID40238	FCHO1	O14526	unadjusted	-0.0968546	0.0688462	-1.40682	0.160965	0.592632	211
SPPB	OID40239	FCHSD2	O94868	unadjusted	-0.0215544	0.0691554	-0.311681	0.755594	0.93692	211
SPPB	OID40240	FDXR	P22570	unadjusted	0.03549	0.0691279	0.513397	0.608216	0.888852	211
SPPB	OID40241	FGF1	P05230	unadjusted	-0.0666765	0.0690175	-0.966081	0.33512	0.747996	211
SPPB	OID40242	FHAD1	B1AJZ9	unadjusted	-0.0877759	0.0689045	-1.27388	0.204121	0.643075	211
SPPB	OID40243	FHOD3	Q2V2M9	unadjusted	-0.0595117	0.0690488	-0.861878	0.389742	0.785812	211
SPPB	OID40244	FILIP1	Q7Z7B0	unadjusted	0.00168156	0.0691713	0.02431	0.980629	0.994798	211
SPPB	OID40245	FLACC1	Q96Q35	unadjusted	-0.0802404	0.0689484	-1.16377	0.245842	0.681458	211
SPPB	OID40246	FLCN	Q8NFG4	unadjusted	-0.00841982	0.069169	-0.121728	0.903231	0.979524	211
SPPB	OID40248	FOXG1	P55316	unadjusted	-0.029149	0.0691421	-0.421582	0.673764	0.913841	211
SPPB	OID40249	FOXL1	Q12952	unadjusted	-0.0292392	0.0691419	-0.422887	0.672812	0.913819	211
SPPB	OID40250	FOXN1	O15353	unadjusted	0.0436966	0.0691054	0.632319	0.52787	0.852761	211
SPPB	OID40251	FOXP4	Q8IVH2	unadjusted	-0.023866	0.0691517	-0.345125	0.730347	0.932913	211
SPPB	OID40252	FRMD6	Q96NE9	unadjusted	-0.041208	0.0691127	-0.596243	0.551658	0.865101	211
SPPB	OID40253	FRMD8	Q9BZ67	unadjusted	0.0762925	0.0689698	1.10617	0.269924	0.699843	211
SPPB	OID40254	FRMPD1	Q5SYB0	unadjusted	0.042836	0.069108	0.619842	0.536037	0.858038	211
SPPB	OID40255	FRMPD2B	Q6IN97	unadjusted	-0.0708094	0.0689978	-1.02626	0.305957	0.725318	211
SPPB	OID40256	FSIP2	Q5CZC0	unadjusted	-0.0570819	0.0690587	-0.826571	0.409423	0.794469	211
SPPB	OID40257	FUBP3	Q96I24	unadjusted	-0.025204	0.0691495	-0.364486	0.715864	0.929852	211
SPPB	OID40258	FZD9	O00144	unadjusted	-0.109835	0.0687529	-1.59753	0.111658	0.527436	211
SPPB	OID40259	GAB4	Q2WGN9	unadjusted	0.0233557	0.0691526	0.337742	0.735897	0.932913	211
SPPB	OID40260	GAK	O14976	unadjusted	0.0966496	0.0688476	1.40382	0.161857	0.593058	211
SPPB	OID40261	GANC	Q8TET4	unadjusted	0.0756893	0.068973	1.09737	0.27374	0.702624	211
SPPB	OID40262	GAS8	O95995	unadjusted	0.0899291	0.0688912	1.30538	0.193199	0.628504	211
SPPB	OID40263	GBF1	Q92538	unadjusted	0.0319326	0.0691362	0.461879	0.644648	0.90086	211
SPPB	OID40264	GDPD1	Q8N9F7	unadjusted	-0.0494291	0.0690869	-0.715463	0.475122	0.830467	211
SPPB	OID40265	GGA2	Q9UJY4	unadjusted	0.0635451	0.0690316	0.920522	0.358361	0.760169	211
SPPB	OID40266	GJA3	Q9Y6H8	unadjusted	-0.0325472	0.0691348	-0.470779	0.638289	0.898014	211
SPPB	OID40267	GKAP1	Q5VSY0	unadjusted	-0.00171275	0.0691713	-0.024761	0.980269	0.994798	211
SPPB	OID40268	GLE1	Q53GS7	unadjusted	-0.133079	0.0685562	-1.94117	0.0535826	0.394487	211
SPPB	OID40269	GLTP	Q9NZD2	unadjusted	-0.00298989	0.0691711	-0.0432245	0.965564	0.994218	211
SPPB	OID40270	GMEB2	Q9UKD1	unadjusted	-0.0578943	0.0690554	-0.838375	0.402778	0.791244	211
SPPB	OID40271	GOLGA6L4_GOLGA6L9_GOLGA6L10	A6NEF3_A6NEM1_A6NI86	unadjusted	0.0361342	0.0691263	0.522727	0.601718	0.887709	211
SPPB	OID40272	GOLGA8CP	A6NN73	unadjusted	-0.0569068	0.0690594	-0.824027	0.410864	0.795023	211
SPPB	OID40273	GPC4	O75487	unadjusted	0.0233716	0.0691526	0.337971	0.735724	0.932913	211
SPPB	OID40274	GPR135	Q8IZ08	unadjusted	0.0206804	0.0691567	0.299038	0.765209	0.940862	211
SPPB	OID40275	GPSM3	Q9Y4H4	unadjusted	-0.0906615	0.0688866	-1.3161	0.189583	0.62761	211
SPPB	OID40276	GRK4	P32298	unadjusted	-0.0481428	0.0690912	-0.696801	0.486702	0.837789	211
SPPB	OID40277	GSDMD	P57764	unadjusted	0.0145566	0.0691641	0.210465	0.83351	0.959411	211
SPPB	OID40278	GSG1L	Q6UXU4	unadjusted	-0.0227827	0.0691535	-0.329451	0.742145	0.934632	211
SPPB	OID40279	GTPBP3	Q969Y2	unadjusted	-0.00610448	0.0691702	-0.0882532	0.92976	0.98739	211
SPPB	OID40280	GTSF1L	Q9H1H1	unadjusted	0.0913806	0.068882	1.32662	0.186081	0.623428	211
SPPB	OID40281	GYPA	P02724	unadjusted	-0.0150818	0.0691636	-0.218061	0.827595	0.959411	211
SPPB	OID40282	HDAC5	Q9UQL6	unadjusted	-0.00680754	0.0691698	-0.0984178	0.921695	0.986045	211
SPPB	OID40283	HDGFL1	Q5TGJ6	unadjusted	-0.108462	0.0687634	-1.57732	0.116235	0.535822	211
SPPB	OID40284	HECW2	Q9P2P5	unadjusted	-0.0591824	0.0690502	-0.857092	0.392376	0.786881	211
SPPB	OID40285	HELB	Q8NG08	unadjusted	0.0096647	0.0691682	0.139727	0.88901	0.974356	211
SPPB	OID40286	HES4	Q9HCC6	unadjusted	0.0688673	0.0690072	0.997972	0.319447	0.737202	211
SPPB	OID40287	HHLA1	C9JL84	unadjusted	0.0389045	0.0691191	0.562862	0.574132	0.876292	211
SPPB	OID40288	HIPK3	Q9H422	unadjusted	0.0909263	0.0688849	1.31997	0.188288	0.626504	211
SPPB	OID40289	HIPK4	Q8NE63	unadjusted	-0.0151622	0.0691635	-0.219222	0.826691	0.959411	211
SPPB	OID40290	HNF4A	P41235	unadjusted	-0.0241365	0.0691513	-0.349039	0.727412	0.932383	211
SPPB	OID40291	HOOK1	Q9UJC3	unadjusted	-0.109665	0.0687542	-1.59503	0.112215	0.527436	211
SPPB	OID40292	HPS5	Q9UPZ3	unadjusted	-0.000985552	0.0691714	-0.014248	0.988646	0.996181	211
SPPB	OID40293	HSD17B12	Q53GQ0	unadjusted	-0.00983966	0.0691681	-0.142257	0.887014	0.973891	211
SPPB	OID40294	HSD17B2	P37059	unadjusted	0.0711001	0.0689964	1.03049	0.303971	0.725301	211
SPPB	OID40295	HSFX1_HSFX2	Q9UBD0	unadjusted	0.000405461	0.0691714	0.00586168	0.995329	0.9982	211
SPPB	OID40296	HSPA12A	O43301	unadjusted	-0.000823746	0.0691714	-0.0119088	0.99051	0.996626	211
SPPB	OID40297	HSPA4L	O95757	unadjusted	-0.00493466	0.0691706	-0.0713404	0.943195	0.990497	211
SPPB	OID40298	HYLS1	Q96M11	unadjusted	-0.113861	0.0687216	-1.65684	0.0990527	0.504356	211
SPPB	OID40299	ID2	Q02363	unadjusted	-0.10869	0.0687617	-1.58067	0.115465	0.533718	211
SPPB	OID40300	IER2	Q9BTL4	unadjusted	0.0136354	0.069165	0.197143	0.843907	0.961838	211
SPPB	OID40301	IFNA2	P01563	unadjusted	0.0809124	0.0689446	1.17358	0.241897	0.680154	211
SPPB	OID40302	IFNB1	P01574	unadjusted	0.0273225	0.0691456	0.395145	0.693139	0.921031	211
SPPB	OID40303	IFNL4	K9M1U5	unadjusted	-0.00266858	0.0691712	-0.0385793	0.969263	0.994218	211
SPPB	OID40304	IFT22	Q9H7X7	unadjusted	-0.0604925	0.0690448	-0.876134	0.381963	0.778727	211
SPPB	OID40305	IGSF11	Q5DX21	unadjusted	0.0168486	0.0691616	0.243613	0.80777	0.952661	211
SPPB	OID40306	IL11RA	Q14626	unadjusted	-0.0101071	0.0691679	-0.146124	0.883964	0.973891	211
SPPB	OID40307	IL17RE	Q8NFR9	unadjusted	-0.0527573	0.0690751	-0.763767	0.445867	0.813806	211
SPPB	OID40309	INCENP	Q9NQS7	unadjusted	-0.0790523	0.068955	-1.14643	0.252927	0.685279	211
SPPB	OID40310	INPP5F	Q9Y2H2	unadjusted	-0.143968	0.0684508	-2.10323	0.0366418	0.334589	211
SPPB	OID40311	INSYN1	Q2T9L4	unadjusted	0.0131427	0.0691655	0.190018	0.849479	0.963089	211
SPPB	OID40312	INSYN2B	A6NMK8	unadjusted	0.133441	0.0685528	1.94654	0.0529298	0.392569	211
SPPB	OID40313	IQCA1	Q86XH1	unadjusted	-0.0179587	0.0691603	-0.259668	0.795375	0.95121	211
SPPB	OID40314	IQCA1L	A6NCM1	unadjusted	-0.0411098	0.069113	-0.594821	0.552607	0.865101	211
SPPB	OID40315	IQUB	Q8NA54	unadjusted	-0.0348019	0.0691295	-0.50343	0.615192	0.892017	211
SPPB	OID40316	IRAK1BP1	Q5VVH5	unadjusted	-0.0178585	0.0691604	-0.258218	0.796493	0.95121	211
SPPB	OID40317	ITGAD	Q13349	unadjusted	-0.00283669	0.0691712	-0.0410098	0.967327	0.994218	211
SPPB	OID40318	ITGB3BP	Q13352	unadjusted	0.0488825	0.0690888	0.707531	0.480024	0.834403	211
SPPB	OID40319	ITPKA	P23677	unadjusted	-0.0654152	0.0690233	-0.947727	0.344363	0.753282	211
SPPB	OID40320	ITPRID2	P28290	unadjusted	0.00240644	0.0691712	0.0347895	0.972281	0.994326	211
SPPB	OID40321	JADE1	Q6IE81	unadjusted	-0.0177923	0.0691605	-0.257262	0.79723	0.95121	211
SPPB	OID40322	JAKMIP3	Q5VZ66	unadjusted	-0.0506048	0.0690828	-0.732524	0.46467	0.82348	211
SPPB	OID40323	JAZF1	Q86VZ6	unadjusted	-0.0348915	0.0691293	-0.504728	0.614282	0.891973	211
SPPB	OID40324	JCAD	Q9P266	unadjusted	0.0707269	0.0689982	1.02505	0.306522	0.725798	211
SPPB	OID40325	JMJD6	Q6NYC1	unadjusted	-0.0271083	0.069146	-0.392044	0.695425	0.921455	211
SPPB	OID40326	KALRN	O60229	unadjusted	-0.0443708	0.0691033	-0.642094	0.521516	0.852761	211
SPPB	OID40327	KANK4	Q5T7N3	unadjusted	-0.0927611	0.0688732	-1.34684	0.179491	0.615683	211
SPPB	OID40328	KAT2B	Q92831	unadjusted	-0.00189801	0.0691713	-0.0274393	0.978136	0.994798	211
SPPB	OID40329	KCNIP3	Q9Y2W7	unadjusted	0.0382947	0.0691207	0.554027	0.580153	0.879583	211
SPPB	OID40330	KCNJ11	Q14654	unadjusted	0.0642934	0.0690283	0.931406	0.352718	0.758401	211
SPPB	OID40331	KCTD20	Q7Z5Y7	unadjusted	-0.00973602	0.0691682	-0.140759	0.888196	0.973934	211
SPPB	OID40332	KDM1A	O60341	unadjusted	-0.117474	0.0686925	-1.71015	0.0887221	0.482633	211
SPPB	OID40333	KDM5A	P29375	unadjusted	-0.157654	0.0683064	-2.30804	0.0219754	0.259949	211
SPPB	OID40334	KIAA0232	Q92628	unadjusted	0.0388385	0.0691193	0.561905	0.574783	0.876292	211
SPPB	OID40335	KIAA0753	Q2KHM9	unadjusted	-0.119304	0.0686774	-1.73716	0.0838319	0.477107	211
SPPB	OID40336	KIAA1217	Q5T5P2	unadjusted	-0.152828	0.0683589	-2.23567	0.0264309	0.288935	211
SPPB	OID40337	KIAA1614	Q5VZ46	unadjusted	0.033171	0.0691334	0.479812	0.631863	0.894677	211
SPPB	OID40338	KIAA1958	Q8N8K9	unadjusted	-0.0636698	0.0690311	-0.922335	0.357417	0.759402	211
SPPB	OID40339	KIAA2026	Q5HYC2	unadjusted	0.0609417	0.0690429	0.882665	0.378431	0.777228	211
SPPB	OID40340	KIF13A	Q9H1H9	unadjusted	0.0238133	0.0691518	0.344363	0.73092	0.932913	211
SPPB	OID40341	KIF13B	Q9NQT8	unadjusted	-0.00497082	0.0691706	-0.0718632	0.94278	0.99026	211
SPPB	OID40342	KIF26B	Q2KJY2	unadjusted	0.0064251	0.06917	0.0928885	0.926081	0.987253	211
SPPB	OID40343	KIF28P	B7ZC32	unadjusted	-0.164719	0.0682266	-2.4143	0.0166269	0.226351	211
SPPB	OID40344	KIF2B	Q8N4N8	unadjusted	-0.0191399	0.0691588	-0.276752	0.782244	0.945657	211
SPPB	OID40345	KIF6	Q6ZMV9	unadjusted	0.201601	0.0677512	2.9756	0.00326857	0.103601	211
SPPB	OID40346	KIFC2	Q96AC6	unadjusted	-0.0995689	0.0688277	-1.44664	0.149496	0.581261	211
SPPB	OID40347	KIN	O60870	unadjusted	-0.134157	0.0685461	-1.95718	0.0516576	0.389787	211
SPPB	OID40349	KIRREL3	Q8IZU9	unadjusted	0.0181183	0.0691601	0.261976	0.793598	0.95121	211
SPPB	OID40350	KLF15	Q9UIH9	unadjusted	-0.0807318	0.0689457	-1.17095	0.242953	0.680154	211
SPPB	OID40351	KLF8	O95600	unadjusted	0.0216805	0.0691552	0.313505	0.75421	0.93692	211
SPPB	OID40352	KMT2C	Q8NEZ4	unadjusted	-0.0581255	0.0690545	-0.841734	0.400899	0.791244	211
SPPB	OID40353	KNDC1	Q76NI1	unadjusted	0.05075	0.0690823	0.734631	0.463388	0.82348	211
SPPB	OID40354	KNSTRN	Q9Y448	unadjusted	-0.116353	0.0687016	-1.6936	0.0918319	0.485757	211
SPPB	OID40355	KPNA7	A9QM74	unadjusted	-0.0501614	0.0690844	-0.726089	0.468597	0.825706	211
SPPB	OID40356	KRBA1	A5PL33	unadjusted	-0.0573589	0.0690576	-0.830595	0.40715	0.792955	211
SPPB	OID40357	KRI1	Q8N9T8	unadjusted	-0.0951199	0.0688578	-1.3814	0.168632	0.601239	211
SPPB	OID40358	KRIT1	O00522	unadjusted	-0.0561989	0.0690621	-0.813744	0.416718	0.798811	211
SPPB	OID40359	KRT12	Q99456	unadjusted	-0.0516101	0.0690793	-0.747114	0.455835	0.819404	211
SPPB	OID40360	KRT20	P35900	unadjusted	0.104364	0.0687937	1.51706	0.130763	0.556175	211
SPPB	OID40361	L3MBTL4	Q8NA19	unadjusted	0.103863	0.0687973	1.50969	0.132633	0.560411	211
SPPB	OID40362	LCTL	Q6UWM7	unadjusted	0.0439367	0.0691046	0.635799	0.525603	0.852761	211
SPPB	OID40363	LDB3	O75112	unadjusted	-0.25155	0.0669472	-3.75744	0.000222659	0.031718	211
SPPB	OID40364	LHX2	P50458	unadjusted	0.0267548	0.0691467	0.386928	0.699203	0.923182	211
SPPB	OID40365	LIMCH1	Q9UPQ0	unadjusted	-0.0111774	0.0691671	-0.161601	0.871777	0.969522	211
SPPB	OID40366	LIN9	Q5TKA1	unadjusted	0.0684899	0.069009	0.992478	0.322112	0.737693	211
SPPB	OID40367	LINC00469	Q8N7U9	unadjusted	-0.0393657	0.0691178	-0.569545	0.569598	0.873496	211
SPPB	OID40368	LINC00471	Q8N535	unadjusted	-0.0835773	0.0689294	-1.21251	0.226688	0.663644	211
SPPB	OID40369	LINC01356	Q8N9X3	unadjusted	0.0388832	0.0691191	0.562553	0.574342	0.876292	211
SPPB	OID40370	LMO4	P61968	unadjusted	-0.0106231	0.0691675	-0.153585	0.878085	0.972849	211
SPPB	OID40371	LONRF2	Q1L5Z9	unadjusted	-0.0502908	0.0690839	-0.727967	0.467449	0.824624	211
SPPB	OID40372	LRFN1	Q9P244	unadjusted	0.0294884	0.0691414	0.426494	0.670187	0.912126	211
SPPB	OID40373	LRIT2	A6NDA9	unadjusted	-0.0500194	0.0690849	-0.724028	0.469858	0.825974	211
SPPB	OID40374	LRRC1	Q9BTT6	unadjusted	-0.027379	0.0691455	-0.395961	0.692537	0.921031	211
SPPB	OID40375	LRRC27	Q9C0I9	unadjusted	-0.0477229	0.0690926	-0.690709	0.490515	0.840192	211
SPPB	OID40376	LRRC43	Q8N309	unadjusted	0.0120196	0.0691664	0.173777	0.862209	0.96741	211
SPPB	OID40377	LRRC75A	Q8NAA5	unadjusted	0.0380739	0.0691213	0.550828	0.58234	0.879583	211
SPPB	OID40378	LRRTM1	Q86UE6	unadjusted	-0.0405654	0.0691145	-0.58693	0.557884	0.86649	211
SPPB	OID40379	LVRN	Q6Q4G3	unadjusted	0.0427067	0.0691083	0.617967	0.53727	0.858038	211
SPPB	OID40380	LY6K	Q17RY6	unadjusted	0.0377743	0.0691221	0.546487	0.585314	0.881582	211
SPPB	OID40381	MACC1	Q6ZN28	unadjusted	0.0236728	0.0691521	0.342329	0.732447	0.932913	211
SPPB	OID40382	MACROD2	A1Z1Q3	unadjusted	-0.0714617	0.0689946	-1.03576	0.301512	0.724745	211
SPPB	OID40383	MADD	Q8WXG6	unadjusted	0.0263224	0.0691475	0.380671	0.703834	0.925024	211
SPPB	OID40384	MAGEA1	P43355	unadjusted	0.0789778	0.0689554	1.14535	0.253376	0.685279	211
SPPB	OID40385	MAGEB3	O15480	unadjusted	0.0262156	0.0691477	0.379125	0.70498	0.925024	211
SPPB	OID40386	MAGEB4	O15481	unadjusted	0.0456914	0.0690992	0.661244	0.509184	0.844774	211
SPPB	OID40387	MAGED4	Q96JG8	unadjusted	-0.0100462	0.069168	-0.145244	0.884658	0.973891	211
SPPB	OID40388	MAK	P20794	unadjusted	-0.208663	0.0676488	-3.0845	0.0023144	0.099986	211
SPPB	OID40389	MAP3K13	O43283	unadjusted	0.0549288	0.069067	0.795298	0.427343	0.805605	211
SPPB	OID40390	MAP3K3	Q99759	unadjusted	-0.0546103	0.0690682	-0.790673	0.430031	0.805605	211
SPPB	OID40391	MAP3K4	Q9Y6R4	unadjusted	0.00406744	0.0691709	0.0588027	0.953165	0.993539	211
SPPB	OID40392	MAP7	Q14244	unadjusted	-0.0558148	0.0690636	-0.808166	0.419914	0.800506	211
SPPB	OID40393	MAPK12	P53778	unadjusted	-0.0265055	0.0691471	-0.38332	0.701872	0.924665	211
SPPB	OID40394	MAPK4	P31152	unadjusted	-0.0604977	0.0690447	-0.876211	0.381921	0.778727	211
SPPB	OID40395	MAPKAPK3	Q16644	unadjusted	0.00825662	0.0691691	0.119369	0.905098	0.980149	211
SPPB	OID40396	MAPKAPK5-AS1	Q8N8E1	unadjusted	0.0211733	0.0691559	0.306168	0.759782	0.938546	211
SPPB	OID40397	MAPKBP1	O60336	unadjusted	-0.0806183	0.0689463	-1.16929	0.243618	0.680154	211
SPPB	OID40398	MAST1	Q9Y2H9	unadjusted	-0.0928424	0.0688727	-1.34803	0.179108	0.615603	211
SPPB	OID40399	MBLAC1	A4D2B0	unadjusted	-0.10293	0.0688041	-1.49598	0.136167	0.562685	211
SPPB	OID40400	MCCC1	Q96RQ3	unadjusted	-0.0773301	0.0689643	-1.12131	0.263444	0.694802	211
SPPB	OID40401	MCF2L2	Q86YR7	unadjusted	0.00817082	0.0691691	0.118128	0.90608	0.980552	211
SPPB	OID40402	MCMBP	Q9BTE3	unadjusted	-0.0836614	0.0689289	-1.21373	0.226219	0.663141	211
SPPB	OID40403	MDC1	Q14676	unadjusted	-0.154226	0.0683439	-2.25661	0.025067	0.28168	211
SPPB	OID40404	MED12	Q93074	unadjusted	-0.033623	0.0691323	-0.486357	0.627224	0.893829	211
SPPB	OID40405	MEIS2	O14770	unadjusted	0.0179467	0.0691603	0.259494	0.79551	0.95121	211
SPPB	OID40406	METTL15P1	P0C7V9	unadjusted	-0.0579125	0.0690554	-0.838639	0.40263	0.791244	211
SPPB	OID40407	METTL16	Q86W50	unadjusted	-0.0237157	0.069152	-0.342951	0.73198	0.932913	211
SPPB	OID40408	METTL25	Q8N6Q8	unadjusted	-0.201798	0.0677484	-2.97864	0.00323766	0.103601	211
SPPB	OID40409	MIIP	Q5JXC2	unadjusted	-0.0825236	0.0689355	-1.19711	0.232619	0.671973	211
SPPB	OID40410	MINDY4	Q4G0A6	unadjusted	-0.0849217	0.0689216	-1.23215	0.219278	0.655946	211
SPPB	OID40411	MINDY4B	A8MYZ0	unadjusted	-0.147359	0.0684163	-2.15386	0.0323958	0.317191	211
SPPB	OID40412	MLF1	P58340	unadjusted	-0.00138977	0.0691714	-0.0200917	0.983989	0.995797	211
SPPB	OID40413	MLXIP	Q9HAP2	unadjusted	0.0224789	0.069154	0.325056	0.745464	0.934632	211
SPPB	OID40414	MMEL1	Q495T6	unadjusted	-0.0286621	0.069143	-0.414533	0.678909	0.916458	211
SPPB	OID40415	MND1	Q9BWT6	unadjusted	-0.12223	0.0686528	-1.78041	0.0764611	0.461956	211
SPPB	OID40416	MNT	Q99583	unadjusted	-0.142377	0.0684668	-2.0795	0.038791	0.344559	211
SPPB	OID40417	MORC2	Q9Y6X9	unadjusted	-0.206496	0.0676806	-3.05104	0.00257598	0.100817	211
SPPB	OID40418	MORN5	Q5VZ52	unadjusted	-0.0383092	0.0691207	-0.554237	0.580009	0.879583	211
SPPB	OID40419	MOSPD1	Q9UJG1	unadjusted	-0.130017	0.0685843	-1.89572	0.0593766	0.40843	211
SPPB	OID40420	MPG	P29372	unadjusted	-0.136887	0.0685203	-1.99775	0.0470401	0.3756	211
SPPB	OID40421	MRAP2	Q96G30	unadjusted	-0.122941	0.0686467	-1.79093	0.0747521	0.456523	211
SPPB	OID40422	MREG	Q8N565	unadjusted	-0.0370631	0.0691239	-0.536183	0.592402	0.884495	211
SPPB	OID40423	MRM1	Q6IN84	unadjusted	0.025492	0.069149	0.368654	0.712759	0.928617	211
SPPB	OID40424	MROH2A	A6NES4	unadjusted	-0.0196502	0.0691581	-0.284134	0.776589	0.944442	211
SPPB	OID40425	MSX2	P35548	unadjusted	-0.13405	0.0685471	-1.95559	0.0518463	0.390645	211
SPPB	OID40426	MTFR1	Q15390	unadjusted	-0.0836499	0.068929	-1.21357	0.226283	0.663141	211
SPPB	OID40427	MTG2	Q9H4K7	unadjusted	-0.0619922	0.0690384	-0.897937	0.370252	0.769735	211
SPPB	OID40428	MTIF2	P46199	unadjusted	-0.0485794	0.0690898	-0.703134	0.482755	0.836013	211
SPPB	OID40429	MUC3A	Q02505	unadjusted	-0.0290923	0.0691422	-0.420761	0.674362	0.913991	211
SPPB	OID40430	MUC7	Q8TAX7	unadjusted	-0.0551179	0.0690663	-0.798043	0.425751	0.804591	211
SPPB	OID40431	MUS81	Q96NY9	unadjusted	-0.100739	0.0688196	-1.46381	0.144749	0.570897	211
SPPB	OID40432	MYCBPAP	Q8TBZ2	unadjusted	0.0578495	0.0690556	0.837724	0.403143	0.791244	211
SPPB	OID40433	MYH13	Q9UKX3	unadjusted	-0.0129202	0.0691657	-0.1868	0.851998	0.963844	211
SPPB	OID40434	MYH15	Q9Y2K3	unadjusted	-0.0209131	0.0691563	-0.302403	0.762646	0.93935	211
SPPB	OID40435	MYL10	Q9BUA6	unadjusted	-0.0376068	0.0691225	-0.54406	0.58698	0.882756	211
SPPB	OID40436	MYO10	Q9HD67	unadjusted	0.0678188	0.0690122	0.982707	0.326888	0.740299	211
SPPB	OID40437	MYO5C	Q9NQX4	unadjusted	-0.0437328	0.0691053	-0.632843	0.527528	0.852761	211
SPPB	OID40438	MYOD1	P15172	unadjusted	0.043746	0.0691052	0.633035	0.527403	0.852761	211
SPPB	OID40439	MYT1L	Q9UL68	unadjusted	-0.206886	0.0676749	-3.05706	0.00252702	0.100817	211
SPPB	OID40442	NACA2	Q9H009	unadjusted	-0.0219736	0.0691547	-0.317745	0.750996	0.936544	211
SPPB	OID40443	NANOG	Q9H9S0	unadjusted	-0.0994551	0.0688285	-1.44497	0.149964	0.581761	211
SPPB	OID40445	NBEA	Q8NFP9	unadjusted	-0.177562	0.0680723	-2.60843	0.00975247	0.176559	211
SPPB	OID40447	NCKAP5	O14513	unadjusted	-0.12063	0.0686663	-1.75675	0.0804249	0.470107	211
SPPB	OID40448	NCOR1P1	Q9H4R4	unadjusted	0.0581705	0.0690543	0.842388	0.400534	0.791244	211
SPPB	OID40449	NDOR1	Q9UHB4	unadjusted	-0.0775908	0.0689629	-1.12511	0.261834	0.693221	211
SPPB	OID40450	NDUFAF1	Q9Y375	unadjusted	0.0163886	0.0691622	0.236959	0.812921	0.953559	211
SPPB	OID40451	NDUFAF4	Q9P032	unadjusted	-0.0788634	0.068956	-1.14368	0.254066	0.685787	211
SPPB	OID40452	NDUFS3	O75489	unadjusted	-0.0817759	0.0689398	-1.18619	0.236892	0.676799	211
SPPB	OID40453	NECAB3	Q96P71	unadjusted	0.0765666	0.0689684	1.11017	0.268202	0.699843	211
SPPB	OID40454	NEK5	Q6P3R8	unadjusted	-0.0727585	0.0689881	-1.05465	0.292802	0.719448	211
SPPB	OID40455	NET1	Q7Z628	unadjusted	0.0340659	0.0691313	0.49277	0.622692	0.892543	211
SPPB	OID40456	NETO2	Q8NC67	unadjusted	0.0268723	0.0691465	0.388629	0.697947	0.922792	211
SPPB	OID40457	NFATC4	Q14934	unadjusted	-0.039042	0.0691187	-0.564855	0.572778	0.876292	211
SPPB	OID40458	NGLY1	Q96IV0	unadjusted	-0.0250647	0.0691497	-0.36247	0.717367	0.930205	211
SPPB	OID40459	NHSL2	Q5HYW2	unadjusted	-0.173705	0.0681199	-2.54999	0.0114888	0.189565	211
SPPB	OID40460	NIBAN2	Q96TA1	unadjusted	-0.00229874	0.0691713	-0.0332326	0.973521	0.994349	211
SPPB	OID40461	NINJ2	Q9NZG7	unadjusted	-0.0356868	0.0691274	-0.516246	0.606228	0.888852	211
SPPB	OID40462	NODAL	Q96S42	unadjusted	-0.0955956	0.0688547	-1.38837	0.166503	0.599518	211
SPPB	OID40463	NOL4L	Q96MY1	unadjusted	0.0178088	0.0691605	0.2575	0.797047	0.95121	211
SPPB	OID40464	NPAT	Q14207	unadjusted	-0.0347595	0.0691296	-0.502816	0.615623	0.892123	211
SPPB	OID40465	NR1I3	Q14994	unadjusted	-0.0508001	0.0690821	-0.735358	0.462946	0.823378	211
SPPB	OID40466	NRARP	Q7Z6K4	unadjusted	-0.0424747	0.069109	-0.614604	0.539484	0.859033	211
SPPB	OID40467	NRAS	P01111	unadjusted	-0.02104	0.0691561	-0.304239	0.761249	0.938652	211
SPPB	OID40468	NRF1	Q16656	unadjusted	-0.186295	0.0679605	-2.74122	0.00665145	0.149486	211
SPPB	OID40469	NRIP3	Q9NQ35	unadjusted	-0.00788172	0.0691693	-0.113948	0.909388	0.981891	211
SPPB	OID40470	NT5C3B	Q969T7	unadjusted	-0.0731519	0.0689861	-1.06039	0.290193	0.715398	211
SPPB	OID40471	NUAK2	Q9H093	unadjusted	-0.123638	0.0686407	-1.80123	0.0731075	0.45171	211
SPPB	OID40472	NUDT4	Q9NZJ9	unadjusted	0.0421893	0.0691099	0.610468	0.542215	0.859043	211
SPPB	OID40473	NUMBL	Q9Y6R0	unadjusted	0.0106828	0.0691675	0.154448	0.877405	0.972702	211
SPPB	OID40474	NUP160	Q12769	unadjusted	0.00284364	0.0691712	0.0411102	0.967247	0.994218	211
SPPB	OID40475	NUTM2B	A6NNL0	unadjusted	0.155789	0.0683269	2.28006	0.0236133	0.269999	211
SPPB	OID40476	NVL	O15381	unadjusted	-0.11398	0.0687207	-1.65861	0.0986952	0.503331	211
SPPB	OID40477	NXF3	Q9H4D5	unadjusted	0.00655795	0.06917	0.0948093	0.924557	0.986623	211
SPPB	OID40478	NYAP1	Q6ZVC0	unadjusted	-0.0490526	0.0690882	-0.71	0.478496	0.833292	211
SPPB	OID40479	ODC1	P11926	unadjusted	-0.027621	0.0691451	-0.399464	0.689959	0.92077	211
SPPB	OID40480	ODF2L	Q9ULJ1	unadjusted	-0.0287942	0.0691428	-0.416445	0.677512	0.916204	211
SPPB	OID40481	OTOR	Q9NRC9	unadjusted	-0.00677095	0.0691699	-0.0978887	0.922114	0.986045	211
SPPB	OID40482	OTUD6A	Q7L8S5	unadjusted	-0.193743	0.0678608	-2.85501	0.00473723	0.12602	211
SPPB	OID40483	PABIR2	Q7Z309	unadjusted	-0.0035503	0.069171	-0.0513264	0.959114	0.994205	211
SPPB	OID40484	PALMD	Q9NP74	unadjusted	-0.0480187	0.0690917	-0.695	0.487827	0.838896	211
SPPB	OID40485	PARD6A	Q9NPB6	unadjusted	0.126242	0.068618	1.83978	0.0672182	0.430704	211
SPPB	OID40486	PARM1	Q6UWI2	unadjusted	0.0552707	0.0690657	0.800262	0.424467	0.803791	211
SPPB	OID40487	PARP3	Q9Y6F1	unadjusted	-0.0503644	0.0690837	-0.729035	0.466796	0.824624	211
SPPB	OID40488	PARP4	Q9UKK3	unadjusted	-0.00263658	0.0691712	-0.0381167	0.969631	0.994218	211
SPPB	OID40489	PASD1	Q8IV76	unadjusted	-0.022087	0.0691546	-0.319386	0.749753	0.936544	211
SPPB	OID40490	PASK	Q96RG2	unadjusted	0.0156651	0.069163	0.226496	0.821037	0.957265	211
SPPB	OID40491	PAX4	O43316	unadjusted	-0.0101239	0.0691679	-0.146368	0.883772	0.973891	211
SPPB	OID40492	PCLAF	Q15004	unadjusted	-0.0403385	0.0691151	-0.583642	0.560091	0.867005	211
SPPB	OID40493	PCM1	Q15154	unadjusted	-0.113131	0.0687274	-1.64609	0.101249	0.510778	211
SPPB	OID40494	PCMTD2	Q9NV79	unadjusted	-0.03449	0.0691303	-0.498913	0.618365	0.892543	211
SPPB	OID40495	PDE4C	Q08493	unadjusted	0.0305634	0.0691391	0.442056	0.658906	0.907001	211
SPPB	OID40496	PDZD11	Q5EBL8	unadjusted	-0.0678119	0.0690122	-0.982607	0.326937	0.740299	211
SPPB	OID40497	PDZRN3	Q9UPQ7	unadjusted	0.0798933	0.0689503	1.15871	0.247898	0.683486	211
SPPB	OID40498	PELI1	Q96FA3	unadjusted	-0.0216014	0.0691553	-0.312361	0.755078	0.93692	211
SPPB	OID40499	PEX19	P40855	unadjusted	2.26948e-05	0.0691714	0.000328094	0.999739	0.999739	211
SPPB	OID40500	PFKFB1	P16118	unadjusted	-0.156483	0.0683193	-2.29046	0.022992	0.265222	211
SPPB	OID40501	PFKFB4	Q16877	unadjusted	-0.16122	0.0682666	-2.36163	0.0191139	0.240488	211
SPPB	OID40502	PHLDB3	Q6NSJ2	unadjusted	0.107317	0.068772	1.56048	0.120159	0.538912	211
SPPB	OID40503	PIK3CD	O00329	unadjusted	-0.206618	0.0676788	-3.05292	0.00256059	0.100817	211
SPPB	OID40504	PIWIL3	Q7Z3Z3	unadjusted	-0.0119027	0.0691665	-0.172087	0.863536	0.96765	211
SPPB	OID40505	PKD2L1	Q9P0L9	unadjusted	-0.0548106	0.0690675	-0.79358	0.42834	0.805605	211
SPPB	OID40506	PLA2G4D	Q86XP0	unadjusted	0.0176777	0.0691606	0.255603	0.798509	0.95121	211
SPPB	OID40507	PLAAT3	P53816	unadjusted	0.0528276	0.0690749	0.764787	0.445261	0.813451	211
SPPB	OID40508	PLEKHA8P1	O95397	unadjusted	0.0510984	0.0690811	0.739687	0.46032	0.821955	211
SPPB	OID40509	PLEKHG3	A1L390	unadjusted	-0.0654238	0.0690233	-0.947852	0.3443	0.753282	211
SPPB	OID40510	PLEKHG4B	Q96PX9	unadjusted	0.138689	0.068503	2.02457	0.0441841	0.368866	211
SPPB	OID40511	PLEKHS1	Q5SXH7	unadjusted	-0.0411314	0.0691129	-0.595134	0.552398	0.865101	211
SPPB	OID40512	PLK5	Q496M5	unadjusted	0.045785	0.0690989	0.6626	0.508317	0.844064	211
SPPB	OID40513	PLP1	P60201	unadjusted	-0.0333715	0.0691329	-0.482715	0.629804	0.894037	211
SPPB	OID40514	PMFBP1	Q8TBY8	unadjusted	0.017483	0.0691609	0.252787	0.800681	0.951402	211
SPPB	OID40515	PMS2P3	Q13401	unadjusted	-0.120045	0.0686712	-1.74811	0.0819137	0.472901	211
SPPB	OID40516	PNMA5	Q96PV4	unadjusted	-0.135429	0.0685342	-1.97609	0.0494604	0.382051	211
SPPB	OID40517	PNPLA1	Q8N8W4	unadjusted	-0.0569388	0.0690592	-0.824492	0.4106	0.795023	211
SPPB	OID40518	POM121L1P	Q3SYA9	unadjusted	-0.00515888	0.0691705	-0.0745821	0.940619	0.990129	211
SPPB	OID40519	POTEB2	H3BUK9	unadjusted	-0.0716399	0.0689937	-1.03835	0.300305	0.724392	211
SPPB	OID40520	PPP1R32	Q7Z5V6	unadjusted	0.00554388	0.0691704	0.0801481	0.936196	0.989124	211
SPPB	OID40521	PPP3CA	Q08209	unadjusted	0.0314968	0.0691371	0.45557	0.649172	0.90309	211
SPPB	OID40522	PPP3R2	Q96LZ3	unadjusted	-0.140817	0.0684822	-2.05626	0.0409995	0.356146	211
SPPB	OID40523	PRORSD1P	A6NEY8	unadjusted	0.0249591	0.0691499	0.360942	0.718507	0.930651	211
SPPB	OID40524	PROSER3	Q2NL68	unadjusted	-0.0127373	0.0691658	-0.184155	0.85407	0.964297	211
SPPB	OID40525	PRPF19	Q9UMS4	unadjusted	-0.0349834	0.0691291	-0.506058	0.613349	0.891954	211
SPPB	OID40526	PRR11	Q96HE9	unadjusted	0.00656153	0.06917	0.0948609	0.924516	0.986623	211
SPPB	OID40527	PRR18	Q8N4B5	unadjusted	-0.00705916	0.0691697	-0.102056	0.91881	0.985421	211
SPPB	OID40528	PRR23D2	P0DMB1	unadjusted	0.0321726	0.0691356	0.465354	0.642162	0.900282	211
SPPB	OID40529	PRR25	Q96S07	unadjusted	-0.00895938	0.0691687	-0.129529	0.897063	0.977285	211
SPPB	OID40530	PRR3	P79522	unadjusted	-0.0478241	0.0690923	-0.692177	0.489594	0.839167	211
SPPB	OID40531	PRRT2	Q7Z6L0	unadjusted	-0.092271	0.0688764	-1.33966	0.18181	0.617883	211
SPPB	OID40532	PSKH1	P11801	unadjusted	-0.0283072	0.0691437	-0.409397	0.682668	0.917822	211
SPPB	OID40533	PSMA2	P25787	unadjusted	-0.00192505	0.0691713	-0.0278301	0.977824	0.994798	211
SPPB	OID40534	PSMB11	A5LHX3	unadjusted	-0.00877948	0.0691688	-0.126928	0.899119	0.977483	211
SPPB	OID40535	PSMC3IP	Q9P2W1	unadjusted	-0.100574	0.0688207	-1.4614	0.145408	0.572196	211
SPPB	OID40536	PSMG3-AS1	Q96PY0	unadjusted	-0.0427743	0.0691081	-0.618947	0.536625	0.858038	211
SPPB	OID40537	PTPN21	Q16825	unadjusted	-0.131899	0.0685671	-1.92364	0.0557581	0.395201	211
SPPB	OID40538	PTTG3P	Q9NZH4	unadjusted	-0.11658	0.0686998	-1.69695	0.0911953	0.485397	211
SPPB	OID40539	R3HDM1	Q15032	unadjusted	-0.0542188	0.0690697	-0.784987	0.43335	0.806622	211
SPPB	OID40540	RAB19	A4D1S5	unadjusted	-0.0211905	0.0691559	-0.306416	0.759593	0.938546	211
SPPB	OID40541	RAB38	P57729	unadjusted	0.0794662	0.0689527	1.15247	0.250443	0.683491	211
SPPB	OID40542	RAB3B	P20337	unadjusted	-0.0099252	0.069168	-0.143494	0.886038	0.973891	211
SPPB	OID40543	RABGGTA	Q92696	unadjusted	-0.0598188	0.0690476	-0.866342	0.387296	0.784218	211
SPPB	OID40544	RALBP1	Q15311	unadjusted	-0.0154044	0.0691632	-0.222725	0.823967	0.958965	211
SPPB	OID40545	RALGAPA2	Q2PPJ7	unadjusted	0.0994292	0.0688287	1.44459	0.150071	0.581761	211
SPPB	OID40546	RALYL	Q86SE5	unadjusted	0.0522698	0.0690769	0.75669	0.450088	0.814564	211
SPPB	OID40547	RAMP3	O60896	unadjusted	-0.234961	0.067235	-3.49462	0.000579505	0.0543247	211
SPPB	OID40548	RANBP3L	Q86VV4	unadjusted	0.00628755	0.0691701	0.0908999	0.927659	0.98739	211
SPPB	OID40549	RANBP6	O60518	unadjusted	-0.000625381	0.0691714	-0.00904103	0.992795	0.997578	211
SPPB	OID40550	RASEF	Q8IZ41	unadjusted	0.0206752	0.0691567	0.298962	0.765266	0.940862	211
SPPB	OID40551	RASSF9	O75901	unadjusted	0.0638374	0.0690304	0.924773	0.356151	0.759192	211
SPPB	OID40552	RBBP8	Q99708	unadjusted	0.0194344	0.0691584	0.281013	0.778978	0.945099	211
SPPB	OID40553	RBBP9	O75884	unadjusted	-0.0806266	0.0689463	-1.16941	0.24357	0.680154	211
SPPB	OID40554	RBFA	Q8N0V3	unadjusted	-0.032085	0.0691358	-0.464086	0.643069	0.900282	211
SPPB	OID40555	RBM48	Q5RL73	unadjusted	-0.018072	0.0691601	-0.261307	0.794113	0.95121	211
SPPB	OID40556	RECQL5	O94762	unadjusted	-0.0129308	0.0691657	-0.186954	0.851878	0.963844	211
SPPB	OID40557	RERG	Q96A58	unadjusted	0.0354865	0.0691279	0.513345	0.608252	0.888852	211
SPPB	OID40558	RFLNA	Q6ZTI6	unadjusted	0.0102229	0.0691678	0.147798	0.882645	0.973677	211
SPPB	OID40559	RGS12	O14924	unadjusted	0.0154898	0.0691631	0.22396	0.823007	0.95812	211
SPPB	OID40560	RGS22	Q8NE09	unadjusted	0.0351875	0.0691286	0.509014	0.611279	0.891278	211
SPPB	OID40561	RGS5	O15539	unadjusted	0.00398045	0.0691709	0.0575452	0.954166	0.993539	211
SPPB	OID40562	RGS7BP	Q6MZT1	unadjusted	0.00133069	0.0691714	0.0192376	0.98467	0.995797	211
SPPB	OID40563	RHPN1	Q8TCX5	unadjusted	0.0841731	0.068926	1.22121	0.223382	0.661018	211
SPPB	OID40564	RIC8B	Q9NVN3	unadjusted	-0.0165795	0.0691619	-0.239719	0.810783	0.952699	211
SPPB	OID40565	RIMBP3C_RIMBP3	A6NJZ7_Q9UFD9	unadjusted	0.0658335	0.0690214	0.953813	0.34128	0.752403	211
SPPB	OID40566	RIN1	Q13671	unadjusted	0.05122	0.0690807	0.741453	0.459251	0.821735	211
SPPB	OID40567	RIPK3	Q9Y572	unadjusted	0.0222338	0.0691543	0.32151	0.748145	0.935227	211
SPPB	OID40568	RNF135	Q8IUD6	unadjusted	-0.0651802	0.0690244	-0.944307	0.346103	0.75474	211
SPPB	OID40569	RNF17	Q9BXT8	unadjusted	0.0698247	0.0690026	1.01191	0.312749	0.732229	211
SPPB	OID40570	RNF208	Q9H0X6	unadjusted	-0.011461	0.0691669	-0.165701	0.868552	0.968379	211
SPPB	OID40571	RNF212B	A8MTL3	unadjusted	0.04079	0.0691139	0.590186	0.555704	0.86511	211
SPPB	OID40572	RNF32	Q9H0A6	unadjusted	-0.0768999	0.0689666	-1.11503	0.266118	0.697255	211
SPPB	OID40573	RNF34	Q969K3	unadjusted	-0.0746798	0.0689783	-1.08266	0.280208	0.706336	211
SPPB	OID40574	RNF38	Q9H0F5	unadjusted	0.030295	0.0691397	0.438171	0.661715	0.907434	211
SPPB	OID40575	ROR2	Q01974	unadjusted	-0.1208	0.0686649	-1.75926	0.0799959	0.469177	211
SPPB	OID40576	RORA	P35398	unadjusted	0.0140898	0.0691646	0.203714	0.838775	0.959705	211
SPPB	OID40577	RPAIN	Q86UA6	unadjusted	-0.109061	0.0687588	-1.58614	0.11422	0.532976	211
SPPB	OID40578	RPAP2	Q8IXW5	unadjusted	-0.0418712	0.0691108	-0.605856	0.545268	0.861348	211
SPPB	OID40579	RPL5	P46777	unadjusted	-0.0675527	0.0690134	-0.978834	0.328794	0.741049	211
SPPB	OID40580	RPLP1	P05386	unadjusted	0.0245384	0.0691506	0.354854	0.723057	0.932383	211
SPPB	OID40581	RRP7BP	Q9NSQ0	unadjusted	-0.061836	0.0690391	-0.895667	0.371461	0.771018	211
SPPB	OID40582	RTEL1	Q9NZ71	unadjusted	0.0553779	0.0690653	0.80182	0.423568	0.803085	211
SPPB	OID40583	SAGE1	Q9NXZ1	unadjusted	0.0971497	0.0688443	1.41115	0.159687	0.592602	211
SPPB	OID40584	SAMD15	Q9P1V8	unadjusted	-0.0339975	0.0691315	-0.49178	0.623391	0.892956	211
SPPB	OID40585	SCAF11	Q99590	unadjusted	0.0437885	0.0691051	0.633651	0.527001	0.852761	211
SPPB	OID40586	SCEL	O95171	unadjusted	-0.0327637	0.0691343	-0.473913	0.636056	0.897175	211
SPPB	OID40587	SCN4A	P35499	unadjusted	-0.0177983	0.0691605	-0.257348	0.797163	0.95121	211
SPPB	OID40588	SDC3	O75056	unadjusted	-0.0825248	0.0689355	-1.19713	0.232612	0.671973	211
SPPB	OID40589	SECISBP2L	Q93073	unadjusted	-0.0371213	0.0691238	-0.537027	0.59182	0.884495	211
SPPB	OID40590	SEMA3A	Q14563	unadjusted	-0.0702372	0.0690006	-1.01792	0.309893	0.730482	211
SPPB	OID40591	SEMA5A	Q13591	unadjusted	-0.0932648	0.06887	-1.35422	0.17713	0.611221	211
SPPB	OID40592	SEMA6D	Q8NFY4	unadjusted	-0.0181146	0.0691601	-0.261923	0.793638	0.95121	211
SPPB	OID40593	SERTAD2	Q14140	unadjusted	-0.0451731	0.0691008	-0.653727	0.514006	0.847872	211
SPPB	OID40594	SETD7	Q8WTS6	unadjusted	-0.00703528	0.0691697	-0.10171	0.919084	0.985421	211
SPPB	OID40595	SF3B3	Q15393	unadjusted	0.00075723	0.0691714	0.0109471	0.991276	0.99682	211
SPPB	OID40596	SGK1	O00141	unadjusted	-0.0487707	0.0690891	-0.70591	0.48103	0.83494	211
SPPB	OID40597	SH2D3C	Q8N5H7	unadjusted	-0.0357029	0.0691273	-0.516481	0.606065	0.888852	211
SPPB	OID40598	SHE	Q5VZ18	unadjusted	-0.101497	0.0688142	-1.47494	0.141733	0.566774	211
SPPB	OID40599	SIK3	Q9Y2K2	unadjusted	-0.054583	0.0690683	-0.790275	0.430263	0.805605	211
SPPB	OID40600	SIRT3	Q9NTG7	unadjusted	0.0978665	0.0688394	1.42166	0.156614	0.589938	211
SPPB	OID40601	SIRT6	Q8N6T7	unadjusted	0.000847696	0.0691714	0.012255	0.990234	0.996541	211
SPPB	OID40602	SLC12A1	Q13621	unadjusted	0.0296665	0.069141	0.429073	0.668312	0.911642	211
SPPB	OID40603	SMAP1	Q8IYB5	unadjusted	-0.0383117	0.0691207	-0.554272	0.579985	0.879583	211
SPPB	OID40604	SMC5	Q8IY18	unadjusted	-0.0334682	0.0691327	-0.484115	0.628811	0.894037	211
SPPB	OID40605	SMC6	Q96SB8	unadjusted	-0.0698685	0.0690024	-1.01255	0.312445	0.731847	211
SPPB	OID40606	SMG6	Q86US8	unadjusted	0.0119677	0.0691665	0.173028	0.862797	0.96765	211
SPPB	OID40607	SMG7	Q92540	unadjusted	-0.0305382	0.0691392	-0.441692	0.659169	0.907001	211
SPPB	OID40608	SMTNL2	Q2TAL5	unadjusted	-0.106181	0.0687804	-1.54377	0.124157	0.547443	211
SPPB	OID40609	SMURF2	Q9HAU4	unadjusted	0.0532029	0.0690735	0.770237	0.442029	0.8121	211
SPPB	OID40610	SNTN	A6NMZ2	unadjusted	-0.00198203	0.0691713	-0.028654	0.977168	0.994798	211
SPPB	OID40611	SOX6	P35712	unadjusted	-0.0983013	0.0688364	-1.42804	0.154772	0.58682	211
SPPB	OID40612	SOX7	Q9BT81	unadjusted	-0.0370624	0.0691239	-0.536174	0.592409	0.884495	211
SPPB	OID40613	SPACA7	Q96KW9	unadjusted	-0.21752	0.0675152	-3.2218	0.00147759	0.0802514	211
SPPB	OID40614	SPANXN2	Q5MJ10	unadjusted	0.0682088	0.0690104	0.988385	0.324107	0.740299	211
SPPB	OID40615	SPATA19	Q7Z5L4	unadjusted	0.00263745	0.0691712	0.0381294	0.969621	0.994218	211
SPPB	OID40616	SPATA24	Q86W54	unadjusted	-0.00392389	0.0691709	-0.0567274	0.954817	0.993539	211
SPPB	OID40617	SPATA33	Q96N06	unadjusted	-0.00927839	0.0691685	-0.134142	0.893419	0.975673	211
SPPB	OID40618	SPATS2	Q86XZ4	unadjusted	-0.0501127	0.0690845	-0.725383	0.469029	0.825974	211
SPPB	OID40619	SPECC1	Q5M775	unadjusted	-0.0813076	0.0689424	-1.17935	0.239598	0.679711	211
SPPB	OID40620	SPG21	Q9NZD8	unadjusted	-0.0307591	0.0691387	-0.44489	0.65686	0.90557	211
SPPB	OID40621	SPZ1	Q9BXG8	unadjusted	-0.0516019	0.0690793	-0.746996	0.455906	0.819404	211
SPPB	OID40622	SRGAP2B	P0DMP2	unadjusted	-0.0654423	0.0690232	-0.94812	0.344163	0.753282	211
SPPB	OID40624	ST6GAL2	Q96JF0	unadjusted	-0.022455	0.069154	-0.32471	0.745726	0.934632	211
SPPB	OID40625	ST8SIA6	P61647	unadjusted	-0.095401	0.068856	-1.38552	0.167372	0.599518	211
SPPB	OID40626	STAC	Q99469	unadjusted	-0.157631	0.0683067	-2.30769	0.0219948	0.259949	211
SPPB	OID40627	STAC2	Q6ZMT1	unadjusted	0.102339	0.0688083	1.4873	0.138442	0.56417	211
SPPB	OID40628	STAC3	Q96MF2	unadjusted	-0.0994948	0.0688282	-1.44555	0.149801	0.581761	211
SPPB	OID40629	STAP2	Q9UGK3	unadjusted	-0.0950693	0.0688581	-1.38065	0.16886	0.60139	211
SPPB	OID40630	STARD9	Q9P2P6	unadjusted	0.0301588	0.06914	0.436199	0.663142	0.907757	211
SPPB	OID40631	STAT1	P42224	unadjusted	0.0460067	0.0690982	0.665817	0.506262	0.843563	211
SPPB	OID40632	STEAP1	Q9UHE8	unadjusted	-0.0893997	0.0688945	-1.29763	0.195844	0.63076	211
SPPB	OID40633	STEEP1	Q9H5V9	unadjusted	-0.0473453	0.0690939	-0.685232	0.493957	0.841939	211
SPPB	OID40634	STK32B	Q9NY57	unadjusted	-0.00243881	0.0691712	-0.0352576	0.971908	0.994218	211
SPPB	OID40635	STK35	Q8TDR2	unadjusted	0.0278523	0.0691446	0.402812	0.687498	0.920548	211
SPPB	OID40636	STMN2	Q93045	unadjusted	0.0557307	0.0690639	0.806943	0.420616	0.800641	211
SPPB	OID40637	STON1	Q9Y6Q2	unadjusted	-0.045362	0.0691002	-0.656466	0.512246	0.847456	211
SPPB	OID40638	STRA8	Q7Z7C7	unadjusted	-0.0575902	0.0690566	-0.833956	0.405258	0.791688	211
SPPB	OID40639	STX12	Q86Y82	unadjusted	0.0222772	0.0691543	0.322138	0.74767	0.935227	211
SPPB	OID40640	STX2	P32856	unadjusted	-0.0852737	0.0689195	-1.23729	0.217366	0.654186	211
SPPB	OID40641	STXBP4	Q6ZWJ1	unadjusted	0.0121253	0.0691664	0.175307	0.861008	0.966983	211
SPPB	OID40642	SUFU	Q9UMX1	unadjusted	-0.153607	0.0683505	-2.24735	0.0256625	0.285296	211
SPPB	OID40643	SULT1C2	O00338	unadjusted	0.0208996	0.0691563	0.302208	0.762794	0.93935	211
SPPB	OID40644	SULT1E1	P49888	unadjusted	0.0364135	0.0691256	0.526774	0.598909	0.887367	211
SPPB	OID40645	SYMPK	Q92797	unadjusted	-0.181437	0.0680234	-2.66727	0.008246	0.163478	211
SPPB	OID40646	SYTL3	Q4VX76	unadjusted	0.0326876	0.0691345	0.472812	0.636841	0.897175	211
SPPB	OID40647	TBCK	Q8TEA7	unadjusted	-0.0900352	0.0688905	-1.30693	0.192672	0.628504	211
SPPB	OID40648	TBPL2	Q6SJ96	unadjusted	-0.0608901	0.0690431	-0.881914	0.378836	0.777228	211
SPPB	OID40649	TBX22	Q9Y458	unadjusted	0.019575	0.0691582	0.283046	0.777422	0.944646	211
SPPB	OID40650	TECPR1	Q7Z6L1	unadjusted	-0.111106	0.0687432	-1.61625	0.107548	0.522606	211
SPPB	OID40651	TEKT4	Q8WW24	unadjusted	0.0352559	0.0691284	0.510005	0.610586	0.890765	211
SPPB	OID40652	TELO2	Q9Y4R8	unadjusted	0.0848455	0.068922	1.23104	0.219693	0.656455	211
SPPB	OID40653	TENT5A	Q96IP4	unadjusted	-0.20603	0.0676874	-3.04384	0.00263572	0.101049	211
SPPB	OID40654	TEPSIN	Q96N21	unadjusted	0.0434661	0.0691061	0.628976	0.530052	0.853024	211
SPPB	OID40655	TESMIN	Q9Y4I5	unadjusted	-0.15277	0.0683595	-2.23481	0.0264885	0.288935	211
SPPB	OID40656	TEX37	Q96LM6	unadjusted	-0.0534962	0.0690724	-0.774494	0.439514	0.81035	211
SPPB	OID40657	TGIF1	Q15583	unadjusted	-0.0361209	0.0691263	-0.522535	0.601851	0.887709	211
SPPB	OID40658	TH	P07101	unadjusted	0.00742948	0.0691695	0.10741	0.914567	0.983648	211
SPPB	OID40659	TICRR	Q7Z2Z1	unadjusted	-0.0196326	0.0691581	-0.283879	0.776784	0.944442	211
SPPB	OID40660	TIGD1	Q96MW7	unadjusted	-0.117944	0.0686886	-1.71708	0.0874461	0.480953	211
SPPB	OID40661	TIPARP	Q7Z3E1	unadjusted	-0.0121185	0.0691664	-0.175208	0.861086	0.966983	211
SPPB	OID40662	TLE2	Q04725	unadjusted	-0.0310641	0.0691381	-0.449305	0.653677	0.905492	211
SPPB	OID40663	TLE6	Q9H808	unadjusted	-0.0591266	0.0690504	-0.856282	0.392823	0.786881	211
SPPB	OID40664	TMEM248	Q9NWD8	unadjusted	-0.0531567	0.0690737	-0.769566	0.442426	0.812194	211
SPPB	OID40665	TMPRSS4	Q9NRS4	unadjusted	0.0708248	0.0689977	1.02648	0.305852	0.725318	211
SPPB	OID40666	TMX2	Q9Y320	unadjusted	-0.0184269	0.0691597	-0.266439	0.790163	0.949945	211
SPPB	OID40667	TNKS1BP1	Q9C0C2	unadjusted	-0.177332	0.0680752	-2.60495	0.00984905	0.176838	211
SPPB	OID40668	TNNC1	P63316	unadjusted	-0.068629	0.0690084	-0.994503	0.321128	0.737693	211
SPPB	OID40669	TNNT2	P45379	unadjusted	0.0516999	0.0690789	0.748418	0.45505	0.818713	211
SPPB	OID40670	TNS4	Q8IZW8	unadjusted	0.0545053	0.0690686	0.789146	0.430921	0.805605	211
SPPB	OID40671	TOP6BL	Q8N6T0	unadjusted	0.0968549	0.0688462	1.40683	0.160963	0.592632	211
SPPB	OID40672	TPRG1L	Q5T0D9	unadjusted	-0.0285597	0.0691432	-0.413051	0.679992	0.916662	211
SPPB	OID40673	TRAF3IP1	Q8TDR0	unadjusted	-0.0770654	0.0689657	-1.11744	0.265087	0.695604	211
SPPB	OID40674	TRIM17	Q9Y577	unadjusted	-0.0425799	0.0691087	-0.616129	0.53848	0.858078	211
SPPB	OID40675	TRIM31	Q9BZY9	unadjusted	-0.0933868	0.0688692	-1.356	0.176561	0.610605	211
SPPB	OID40676	TRMO	Q9BU70	unadjusted	-0.0445179	0.0691029	-0.644226	0.520135	0.852761	211
SPPB	OID40677	TRMT13	Q9NUP7	unadjusted	-0.0451293	0.069101	-0.653092	0.514415	0.847872	211
SPPB	OID40678	TRPC4	Q9UBN4	unadjusted	0.00360951	0.069171	0.0521824	0.958433	0.994205	211
SPPB	OID40679	TRPS1	Q9UHF7	unadjusted	0.0713804	0.068995	1.03457	0.302064	0.724745	211
SPPB	OID40680	TSGA10IP	Q3SY00	unadjusted	0.0495348	0.0690865	0.716996	0.474177	0.830467	211
SPPB	OID40681	TSNAXIP1	Q2TAA8	unadjusted	-0.000524172	0.0691714	-0.00757787	0.993961	0.998063	211
SPPB	OID40682	TSR3	Q9UJK0	unadjusted	-0.0127185	0.0691659	-0.183884	0.854283	0.964297	211
SPPB	OID40683	TTC24	A2A3L6	unadjusted	-0.0507204	0.0690824	-0.734201	0.463649	0.82348	211
SPPB	OID40684	TTLL5	Q6EMB2	unadjusted	-0.046506	0.0690966	-0.673058	0.501654	0.843563	211
SPPB	OID40685	TTLL6	Q8N841	unadjusted	-0.0715808	0.068994	-1.03749	0.300705	0.724392	211
SPPB	OID40686	TTLL7	Q6ZT98	unadjusted	0.000472305	0.0691714	0.00682804	0.994559	0.998063	211
SPPB	OID40687	TUBB8B	A6NNZ2	unadjusted	-0.0439566	0.0691046	-0.636089	0.525415	0.852761	211
SPPB	OID40688	TUBGCP5	Q96RT8	unadjusted	-0.0204926	0.0691569	-0.296321	0.767279	0.942647	211
SPPB	OID40689	TUT4	Q5TAX3	unadjusted	0.0110958	0.0691672	0.16042	0.872705	0.969621	211
SPPB	OID40690	UBA52	P62987	unadjusted	-0.0226816	0.0691537	-0.327989	0.743249	0.934632	211
SPPB	OID40691	UBE2E2	Q96LR5	unadjusted	-0.110178	0.0687503	-1.60258	0.110537	0.527436	211
SPPB	OID40692	UBE2U	Q5VVX9	unadjusted	-0.0131594	0.0691655	-0.190259	0.849291	0.963089	211
SPPB	OID40693	UBN2	Q6ZU65	unadjusted	-0.10214	0.0688097	-1.48438	0.139214	0.564246	211
SPPB	OID40694	UBR1	Q8IWV7	unadjusted	0.0192094	0.0691587	0.277758	0.781473	0.945383	211
SPPB	OID40695	UBR7	Q8N806	unadjusted	-0.0129019	0.0691657	-0.186537	0.852205	0.96386	211
SPPB	OID40696	UBXN10	Q96LJ8	unadjusted	-0.0593793	0.0690494	-0.859954	0.3908	0.78673	211
SPPB	OID40697	UBXN2A	P68543	unadjusted	-0.0383776	0.0691205	-0.555227	0.579333	0.879162	211
SPPB	OID40698	UCK1	Q9HA47	unadjusted	-0.0302465	0.0691398	-0.437469	0.662223	0.907434	211
SPPB	OID40700	USHBP1	Q8N6Y0	unadjusted	-0.0907873	0.0688858	-1.31794	0.188967	0.62761	211
SPPB	OID40701	USP11	P51784	unadjusted	-0.00178338	0.0691713	-0.0257821	0.979456	0.994798	211
SPPB	OID40702	USP36	Q9P275	unadjusted	0.0274023	0.0691455	0.396299	0.692289	0.921031	211
SPPB	OID40703	USP42	Q9H9J4	unadjusted	0.013271	0.0691654	0.191874	0.848028	0.962267	211
SPPB	OID40704	USP43	Q70EL4	unadjusted	-0.167313	0.0681964	-2.4534	0.0149702	0.213848	211
SPPB	OID40705	USP48	Q86UV5	unadjusted	-0.0642594	0.0690285	-0.930912	0.352973	0.758401	211
SPPB	OID40706	VPS41	P49754	unadjusted	0.0902163	0.0688894	1.30958	0.191775	0.628504	211
SPPB	OID40707	VWA5B2	Q8N398	unadjusted	-0.0461792	0.0690977	-0.668318	0.504668	0.843563	211
SPPB	OID40708	VWA8	A3KMH1	unadjusted	-0.0141531	0.0691645	-0.204629	0.838061	0.959705	211
SPPB	OID40709	WAPL	Q7Z5K2	unadjusted	-0.00288118	0.0691712	-0.0416529	0.966815	0.994218	211
SPPB	OID40710	WDR25	Q64LD2	unadjusted	0.0132803	0.0691653	0.192009	0.847922	0.962267	211
SPPB	OID40711	WDR54	Q9H977	unadjusted	-0.105728	0.0687837	-1.53711	0.12578	0.550181	211
SPPB	OID40712	WDR64	B1ANS9	unadjusted	0.0233678	0.0691526	0.337916	0.735765	0.932913	211
SPPB	OID40713	WDR77	Q9BQA1	unadjusted	-0.0740502	0.0689815	-1.07348	0.284294	0.711051	211
SPPB	OID40714	WHRN	Q9P202	unadjusted	-0.00792454	0.0691693	-0.114567	0.908898	0.981852	211
SPPB	OID40715	WNK4	Q96J92	unadjusted	-0.10223	0.068809	-1.48571	0.138864	0.56417	211
SPPB	OID40716	WNT7A	O00755	unadjusted	0.011053	0.0691672	0.159801	0.873192	0.969718	211
SPPB	OID40717	WT1	P19544	unadjusted	-0.109666	0.0687542	-1.59504	0.112214	0.527436	211
SPPB	OID40718	XPR1	Q9UBH6	unadjusted	-0.0859063	0.0689157	-1.24654	0.213961	0.652393	211
SPPB	OID40719	XRN1	Q8IZH2	unadjusted	0.0431874	0.0691069	0.624935	0.532695	0.855924	211
SPPB	OID40720	XRRA1	Q6P2D8	unadjusted	-0.0467877	0.0690957	-0.677144	0.499063	0.843563	211
SPPB	OID40721	YAE1	Q9NRH1	unadjusted	-0.0273208	0.0691456	-0.395119	0.693158	0.921031	211
SPPB	OID40440	YK038	Q8IYB0	unadjusted	-0.0253841	0.0691492	-0.367092	0.713922	0.929191	211
SPPB	OID40247	YP010	Q96M66	unadjusted	0.028788	0.0691428	0.416357	0.677576	0.916204	211
SPPB	OID40722	ZBED5	Q49AG3	unadjusted	0.0308399	0.0691385	0.44606	0.656016	0.905562	211
SPPB	OID40723	ZBTB18	Q99592	unadjusted	-0.0184971	0.0691596	-0.267455	0.789383	0.949681	211
SPPB	OID40724	ZBTB20	Q9HC78	unadjusted	-0.142708	0.0684635	-2.08445	0.0383346	0.343341	211
SPPB	OID40725	ZBTB44	Q8NCP5	unadjusted	0.0341748	0.069131	0.494347	0.62158	0.892543	211
SPPB	OID40726	ZC2HC1B	Q5TFG8	unadjusted	-0.0856643	0.0689172	-1.243	0.215259	0.652915	211
SPPB	OID40727	ZC3H15	Q8WU90	unadjusted	0.0720291	0.0689918	1.04402	0.29768	0.723181	211
SPPB	OID40728	ZC3HC1	Q86WB0	unadjusted	-0.106078	0.0687812	-1.54226	0.124524	0.547443	211
SPPB	OID40729	ZCCHC14	Q8WYQ9	unadjusted	0.153214	0.0683547	2.24146	0.0260475	0.287128	211
SPPB	OID40730	ZCWPW1	Q9H0M4	unadjusted	0.0247421	0.0691503	0.357802	0.720852	0.932095	211
SPPB	OID40731	ZCWPW2	Q504Y3	unadjusted	-0.0399292	0.0691163	-0.577711	0.564081	0.869382	211
SPPB	OID40732	ZFAND4	Q86XD8	unadjusted	-0.0295784	0.0691412	-0.427797	0.669239	0.911642	211
SPPB	OID40733	ZFAT	Q9P243	unadjusted	-0.0435724	0.0691058	-0.630518	0.529044	0.852761	211
SPPB	OID40734	ZFHX3	Q15911	unadjusted	0.0145531	0.0691641	0.210413	0.83355	0.959411	211
SPPB	OID40735	ZFP57	Q9NU63	unadjusted	-0.036777	0.0691247	-0.532038	0.595264	0.885048	211
SPPB	OID40736	ZFP90	Q8TF47	unadjusted	-0.0401933	0.0691156	-0.581538	0.561505	0.867667	211
SPPB	OID40737	ZFR2	Q9UPR6	unadjusted	-0.158378	0.0682984	-2.31891	0.021366	0.25728	211
SPPB	OID40738	ZFYVE28	Q9HCC9	unadjusted	0.0789213	0.0689557	1.14452	0.253716	0.685784	211
SPPB	OID40739	ZIC5	Q96T25	unadjusted	0.0504388	0.0690834	0.730115	0.466137	0.824412	211
SPPB	OID40740	ZNF131	P52739	unadjusted	-0.0815069	0.0689413	-1.18227	0.238444	0.67907	211
SPPB	OID40741	ZNF252P-AS1	Q0IIN9	unadjusted	0.104397	0.0687935	1.51755	0.13064	0.556175	211
SPPB	OID40742	ZNF330	Q9Y3S2	unadjusted	0.0813061	0.0689424	1.17933	0.239606	0.679711	211
SPPB	OID40743	ZNF346	Q9UL40	unadjusted	-0.0728998	0.0689874	-1.05671	0.291863	0.718199	211
SPPB	OID40744	ZNF350	Q9GZX5	unadjusted	-0.0363821	0.0691257	-0.526318	0.599225	0.887367	211
SPPB	OID40745	ZNF396	Q96N95	unadjusted	0.0507906	0.0690822	0.73522	0.46303	0.823378	211
SPPB	OID40746	ZNF815P	A8K554	unadjusted	0.0210329	0.0691561	0.304136	0.761327	0.938652	211
SPPB	OID40747	ZNFX1	Q9P2E3	unadjusted	0.0331832	0.0691334	0.479988	0.631738	0.894677	211
SPPB	OID40748	ZSWIM8	A7E2V4	unadjusted	-0.0873851	0.0689068	-1.26816	0.206151	0.644554	211
SPPB	OID40749	ZUP1	Q96AP4	unadjusted	-0.00260344	0.0691712	-0.0376377	0.970012	0.994218	211
SPPB	OID40750	ZWILCH	Q9H900	unadjusted	-0.112929	0.068729	-1.6431	0.101865	0.510778	211
SPPB	OID40751	AAAS	Q9NRG9	unadjusted	0.13096	0.0685757	1.90971	0.0575402	0.402164	211
SPPB	OID40752	AAGAB	Q6PD74	unadjusted	0.0262274	0.0691477	0.379296	0.704853	0.925024	211
SPPB	OID40753	AASDH	Q4L235	unadjusted	-0.0771676	0.0689652	-1.11894	0.264452	0.69534	211
SPPB	OID40754	ABCB5	Q2M3G0	unadjusted	-0.0278781	0.0691446	-0.403186	0.687224	0.920548	211
SPPB	OID40755	ABCC6	O95255	unadjusted	0.0146573	0.069164	0.211921	0.832375	0.959411	211
SPPB	OID40756	ABCC8	Q09428	unadjusted	-0.0499403	0.0690851	-0.72288	0.470562	0.826654	211
SPPB	OID40757	ABCF2	Q9UG63	unadjusted	0.0260347	0.069148	0.376507	0.706922	0.925152	211
SPPB	OID40758	ABLIM3	O94929	unadjusted	0.0172686	0.0691611	0.249687	0.803075	0.951916	211
SPPB	OID40759	ABRA	Q8N0Z2	unadjusted	-0.0778743	0.0689614	-1.12924	0.260089	0.692389	211
SPPB	OID40760	ACBD7	Q8N6N7	unadjusted	-0.0989684	0.0688319	-1.43783	0.151978	0.583517	211
SPPB	OID40761	ACIN1	Q9UKV3	unadjusted	-0.0957695	0.0688535	-1.39092	0.16573	0.598832	211
SPPB	OID40762	ACOT12	Q8WYK0	unadjusted	0.0130114	0.0691656	0.18812	0.850965	0.963844	211
SPPB	OID40763	ACSM1	Q08AH1	unadjusted	0.0151185	0.0691635	0.21859	0.827183	0.959411	211
SPPB	OID40764	ACTR5	Q9H9F9	unadjusted	-0.0744457	0.0689795	-1.07924	0.281723	0.707411	211
SPPB	OID40765	ADCY3	O60266	unadjusted	0.106381	0.0687789	1.54671	0.123446	0.546855	211
SPPB	OID40766	ADCY5	O95622	unadjusted	-0.0427214	0.0691083	-0.618181	0.537129	0.858038	211
SPPB	OID40767	ADGB	Q8N7X0	unadjusted	-0.00374899	0.069171	-0.0541988	0.956829	0.994205	211
SPPB	OID40768	ADGRA2	Q96PE1	unadjusted	0.0495065	0.0690866	0.716586	0.474429	0.830467	211
SPPB	OID40769	ADGRF4	Q8IZF3	unadjusted	0.0484667	0.0690902	0.701499	0.483772	0.836613	211
SPPB	OID40770	ADH4	P08319	unadjusted	0.291222	0.0661732	4.4009	1.71836e-05	0.010839	211
SPPB	OID40771	ADRM1	Q16186	unadjusted	0.0353366	0.0691282	0.511174	0.609769	0.88983	211
SPPB	OID41849	AFG2A	Q8NB90	unadjusted	0.0554734	0.0690649	0.803207	0.422768	0.802443	211
SPPB	OID40772	AGAP9_AGAP4	Q5VTM2_Q96P64	unadjusted	0.0227882	0.0691535	0.329531	0.742084	0.934632	211
SPPB	OID40774	AGBL3	Q8NEM8	unadjusted	0.0717655	0.0689931	1.04018	0.299457	0.724236	211
SPPB	OID40775	AHSA2P	Q719I0	unadjusted	0.0384754	0.0691202	0.556644	0.578366	0.878536	211
SPPB	OID40776	AK4	P27144	unadjusted	-0.0155654	0.0691631	-0.225054	0.822157	0.957714	211
SPPB	OID40777	AK7	Q96M32	unadjusted	-0.021845	0.0691549	-0.315884	0.752406	0.93692	211
SPPB	OID40778	AKAP13	Q12802	unadjusted	-0.129526	0.0685887	-1.88844	0.0603517	0.411267	211
SPPB	OID40779	AKAP14	Q86UN6	unadjusted	0.0435327	0.0691059	0.629942	0.52942	0.852764	211
SPPB	OID40780	AKAP7	O43687	unadjusted	0.0533681	0.0690729	0.772635	0.440611	0.810924	211
SPPB	OID40781	AKAP8	O43823	unadjusted	-0.0615559	0.0690403	-0.891594	0.373636	0.773071	211
SPPB	OID40782	AKR1A1	P14550	unadjusted	-0.0409125	0.0691135	-0.59196	0.554517	0.86511	211
SPPB	OID40783	ALAS1	P13196	unadjusted	-0.0545418	0.0690685	-0.789678	0.430611	0.805605	211
SPPB	OID40784	ALDH1A3	P47895	unadjusted	-0.0291194	0.0691421	-0.421153	0.674076	0.913841	211
SPPB	OID40785	ALDH1L1	O75891	unadjusted	0.08675	0.0689107	1.25888	0.209479	0.645648	211
SPPB	OID40786	ALK	Q9UM73	unadjusted	-0.0404002	0.069115	-0.584536	0.55949	0.867005	211
SPPB	OID40787	ALYREF	Q86V81	unadjusted	-0.182119	0.0680147	-2.67764	0.00800339	0.161731	211
SPPB	OID40788	AMMECR1L	Q6DCA0	unadjusted	-0.0165029	0.069162	-0.238613	0.81164	0.952699	211
SPPB	OID40789	ANAPC1	Q9H1A4	unadjusted	-0.0879254	0.0689035	-1.27607	0.203349	0.641804	211
SPPB	OID40790	ANAPC4	Q9UJX5	unadjusted	0.0656821	0.0690221	0.95161	0.342394	0.752437	211
SPPB	OID40791	ANGPTL5	Q86XS5	unadjusted	-0.0995987	0.0688275	-1.44708	0.149374	0.581261	211
SPPB	OID40792	ANKIB1	Q9P2G1	unadjusted	-0.0649904	0.0690252	-0.941546	0.347512	0.755189	211
SPPB	OID40793	ANKRD10	Q9NXR5	unadjusted	-0.0276295	0.069145	-0.399587	0.689869	0.92077	211
SPPB	OID40794	ANKRD18B	A2A2Z9	unadjusted	0.0296528	0.069141	0.428874	0.668457	0.911642	211
SPPB	OID40795	ANKRD2	Q9GZV1	unadjusted	-0.22432	0.0674087	-3.32776	0.00103443	0.0659563	211
SPPB	OID40796	ANKRD20A12P	Q8NF67	unadjusted	-0.0721419	0.0689912	-1.04567	0.296922	0.723114	211
SPPB	OID40797	ANKRD20A4P	Q4UJ75	unadjusted	-0.00416427	0.0691708	-0.0602027	0.952052	0.993539	211
SPPB	OID40798	ANKRD36B	Q8N2N9	unadjusted	-0.00546673	0.0691704	-0.0790327	0.937082	0.989361	211
SPPB	OID40799	ANKRD50	Q9ULJ7	unadjusted	-0.101939	0.0688111	-1.48143	0.139998	0.564246	211
SPPB	OID40800	ANKRD52	Q8NB46	unadjusted	0.0880286	0.0689029	1.27757	0.202817	0.641804	211
SPPB	OID40801	ANKS1A	Q92625	unadjusted	0.0550394	0.0690666	0.796903	0.426412	0.805256	211
SPPB	OID40802	ANKS3	Q6ZW76	unadjusted	-0.0407039	0.0691141	-0.588938	0.556539	0.86525	211
SPPB	OID40803	ANKUB1	A6NFN9	unadjusted	-0.171406	0.0681477	-2.51521	0.012649	0.197963	211
SPPB	OID40804	ANOS1	P23352	unadjusted	0.0133224	0.0691653	0.192616	0.847447	0.962267	211
SPPB	OID40805	ANXA6	P08133	unadjusted	-0.0537741	0.0690714	-0.77853	0.437137	0.808382	211
SPPB	OID40806	APBB2	Q92870	unadjusted	-0.185542	0.0679704	-2.72974	0.00687899	0.152152	211
SPPB	OID40807	APOL5	Q9BWW9	unadjusted	-0.0818275	0.0689395	-1.18695	0.236596	0.676322	211
SPPB	OID40808	ARFGAP3	Q9NP61	unadjusted	0.11875	0.068682	1.72899	0.085288	0.47876	211
SPPB	OID40809	ARFRP1	Q13795	unadjusted	0.0721213	0.0689913	1.04537	0.297061	0.723114	211
SPPB	OID40810	ARHGAP10	A1A4S6	unadjusted	0.0753423	0.0689748	1.09232	0.275952	0.704865	211
SPPB	OID40811	ARHGAP11A	Q6P4F7	unadjusted	0.119818	0.0686731	1.74475	0.0824978	0.474772	211
SPPB	OID40812	ARHGAP17	Q68EM7	unadjusted	0.10495	0.0687894	1.52567	0.128603	0.553704	211
SPPB	OID40813	ARHGAP24	Q8N264	unadjusted	-0.0903199	0.0688887	-1.3111	0.191263	0.628504	211
SPPB	OID40814	ARHGAP31	Q2M1Z3	unadjusted	-0.17018	0.0681624	-2.49668	0.0133084	0.201715	211
SPPB	OID40815	ARHGAP35	Q9NRY4	unadjusted	0.0367045	0.0691248	0.530989	0.59599	0.885048	211
SPPB	OID40816	ARHGAP42	A6NI28	unadjusted	0.000978992	0.0691714	0.0141531	0.988721	0.996181	211
SPPB	OID40817	ARHGEF15	O94989	unadjusted	0.0663658	0.0690189	0.96156	0.337382	0.749607	211
SPPB	OID40818	ARHGEF19	Q8IW93	unadjusted	-0.096922	0.0688458	-1.40781	0.160672	0.592632	211
SPPB	OID40819	ARHGEF2	Q92974	unadjusted	0.016432	0.0691621	0.237587	0.812434	0.953202	211
SPPB	OID40820	ARHGEF28	Q8N1W1	unadjusted	-0.094936	0.068859	-1.3787	0.169461	0.602726	211
SPPB	OID40821	ARHGEF38	Q9NXL2	unadjusted	-0.0307999	0.0691386	-0.44548	0.656434	0.905562	211
SPPB	OID40822	ARID5A	Q03989	unadjusted	0.0932924	0.0688698	1.35462	0.177001	0.611182	211
SPPB	OID40890	ARK2N	Q96B23	unadjusted	-0.0566158	0.0690605	-0.8198	0.413264	0.796289	211
SPPB	OID40823	ARL14EPL	P0DKL9	unadjusted	-0.001023	0.0691714	-0.0147894	0.988214	0.996181	211
SPPB	OID40824	ARL4C	P56559	unadjusted	-0.0422305	0.0691097	-0.611064	0.541821	0.859043	211
SPPB	OID40825	ARPIN	Q7Z6K5	unadjusted	0.0308137	0.0691386	0.44568	0.65629	0.905562	211
SPPB	OID40826	ART4	Q93070	unadjusted	-0.0308543	0.0691385	-0.446268	0.655866	0.905562	211
SPPB	OID40827	ASB14	A6NK59	unadjusted	-0.0894505	0.0688942	-1.29838	0.195589	0.63076	211
SPPB	OID40828	ASB15	Q8WXK1	unadjusted	-0.0160844	0.0691625	-0.23256	0.816331	0.954552	211
SPPB	OID40829	ASB3	Q9Y575	unadjusted	-0.00188246	0.0691713	-0.0272144	0.978315	0.994798	211
SPPB	OID40830	ASCL1	P50553	unadjusted	0.0240594	0.0691514	0.347923	0.728248	0.932383	211
SPPB	OID40831	ASCL2	Q99929	unadjusted	-0.02605	0.069148	-0.376729	0.706758	0.925152	211
SPPB	OID40832	ASH1L	Q9NR48	unadjusted	0.0275054	0.0691453	0.397792	0.69119	0.921031	211
SPPB	OID40833	ASXL2	Q76L83	unadjusted	-0.0197601	0.0691579	-0.285724	0.775372	0.944442	211
SPPB	OID40834	ATF1	P18846	unadjusted	-0.189092	0.0679236	-2.78389	0.00586377	0.142203	211
SPPB	OID40835	ATF4	P18848	unadjusted	-0.0916228	0.0688805	-1.33017	0.184912	0.622919	211
SPPB	OID40836	ATG10	Q9H0Y0	unadjusted	0.105421	0.068786	1.53259	0.126889	0.550289	211
SPPB	OID40837	ATG101	Q9BSB4	unadjusted	-0.023458	0.0691524	-0.339221	0.734784	0.932913	211
SPPB	OID40838	ATG13	O75143	unadjusted	-0.0586064	0.0690526	-0.848722	0.397007	0.790678	211
SPPB	OID40839	ATG14	Q6ZNE5	unadjusted	0.090178	0.0688896	1.30902	0.191964	0.628504	211
SPPB	OID40840	ATL3	Q6DD88	unadjusted	-0.00064268	0.0691714	-0.00929111	0.992596	0.99757	211
SPPB	OID40841	ATP2B3	Q16720	unadjusted	0.0309823	0.0691382	0.448122	0.65453	0.905562	211
SPPB	OID40842	ATP2C1	P98194	unadjusted	0.0133394	0.0691653	0.192863	0.847253	0.962267	211
SPPB	OID40843	ATP6V0D1	P61421	unadjusted	-0.111378	0.0687411	-1.62025	0.106687	0.522373	211
SPPB	OID40844	ATP6V0D2	Q8N8Y2	unadjusted	-0.0236036	0.0691522	-0.341328	0.7332	0.932913	211
SPPB	OID40845	ATP6V1C2	Q8NEY4	unadjusted	-0.00935381	0.0691684	-0.135232	0.892558	0.975673	211
SPPB	OID40846	ATXN7L1	Q9ULK2	unadjusted	-0.0939415	0.0688656	-1.36413	0.173994	0.606826	211
SPPB	OID40847	B4GALNT3	Q6L9W6	unadjusted	-0.0534129	0.0690727	-0.773286	0.440227	0.810761	211
SPPB	OID40848	BACE1	P56817	unadjusted	0.00938878	0.0691684	0.135738	0.892159	0.975673	211
SPPB	OID40849	BAZ2A	Q9UIF9	unadjusted	-0.145501	0.0684353	-2.12612	0.0346669	0.322198	211
SPPB	OID40850	BBOF1	Q8ND07	unadjusted	0.0042265	0.0691708	0.0611023	0.951336	0.993539	211
SPPB	OID40851	BBX	Q8WY36	unadjusted	-0.0742861	0.0689803	-1.07692	0.282759	0.709141	211
SPPB	OID40852	BCAR3	O75815	unadjusted	0.0337002	0.0691322	0.487474	0.626433	0.893387	211
SPPB	OID40853	BCL11B	Q9C0K0	unadjusted	0.0253849	0.0691492	0.367103	0.713913	0.929191	211
SPPB	OID40854	BCL2L10	Q9HD36	unadjusted	0.175426	0.0680988	2.57605	0.0106831	0.180231	211
SPPB	OID40855	BCL2L2	Q92843	unadjusted	0.0165414	0.069162	0.239169	0.811209	0.952699	211
SPPB	OID40856	BCL7C	Q8WUZ0	unadjusted	-0.150164	0.0683871	-2.1958	0.0292066	0.300227	211
SPPB	OID40857	BCLAF1	Q9NYF8	unadjusted	0.0175245	0.0691608	0.253388	0.800218	0.951285	211
SPPB	OID40858	BEND2	Q8NDZ0	unadjusted	-0.0531245	0.0690738	-0.769098	0.442704	0.812194	211
SPPB	OID40859	BEND4	Q6ZU67	unadjusted	-0.0655628	0.0690226	-0.949874	0.343273	0.752661	211
SPPB	OID40860	BEND5	Q7L4P6	unadjusted	0.0652734	0.0690239	0.945663	0.345413	0.75418	211
SPPB	OID40861	BEND7	Q8N7W2	unadjusted	-0.00837655	0.069169	-0.121103	0.903726	0.979632	211
SPPB	OID40862	BFSP1	Q12934	unadjusted	-0.149134	0.0683979	-2.18039	0.0303454	0.309025	211
SPPB	OID40864	BIVM	Q86UB2	unadjusted	-0.0954193	0.0688558	-1.38578	0.16729	0.599518	211
SPPB	OID40865	BLOC1S5	Q8TDH9	unadjusted	0.0152867	0.0691634	0.221023	0.82529	0.959411	211
SPPB	OID40866	BMP2KL	Q5H9B9	unadjusted	-0.110762	0.0687458	-1.61117	0.108651	0.525028	211
SPPB	OID40867	BNC1	Q01954	unadjusted	0.055998	0.0690629	0.810826	0.418388	0.799661	211
SPPB	OID40868	BNIP5	P0C671	unadjusted	-0.0521732	0.0690772	-0.755288	0.450926	0.815325	211
SPPB	OID40869	BRF1	Q92994	unadjusted	-0.124003	0.0686376	-1.80663	0.0722581	0.449608	211
SPPB	OID40870	BRIP1	Q9BX63	unadjusted	-0.0241557	0.0691513	-0.349317	0.727203	0.932383	211
SPPB	OID40871	BRWD3	Q6RI45	unadjusted	-0.0406325	0.0691143	-0.587902	0.557233	0.865736	211
SPPB	OID40872	BSN	Q9UPA5	unadjusted	0.0241026	0.0691514	0.348548	0.72778	0.932383	211
SPPB	OID40873	BTBD2	Q9BX70	unadjusted	0.025923	0.0691482	0.37489	0.708122	0.925351	211
SPPB	OID40874	BTBD3	Q9Y2F9	unadjusted	-0.00852303	0.0691689	-0.12322	0.902051	0.979445	211
SPPB	OID40875	BTBD7	Q9P203	unadjusted	-0.103794	0.0687978	-1.50868	0.132892	0.561051	211
SPPB	OID40876	BTBD8	Q5XKL5	unadjusted	-0.0147853	0.0691639	-0.213773	0.830933	0.959411	211
SPPB	OID40877	BTBD9	Q96Q07	unadjusted	0.0605976	0.0690443	0.877662	0.381135	0.778727	211
SPPB	OID40878	BTNL9	Q6UXG8	unadjusted	-0.0899126	0.0688913	-1.30514	0.193281	0.628504	211
SPPB	OID40879	BUB1B	O60566	unadjusted	-0.0387508	0.0691195	-0.560635	0.575647	0.876502	211
SPPB	OID40880	C10orf95	Q9H7T3	unadjusted	-0.0581644	0.0690543	-0.842299	0.400583	0.791244	211
SPPB	OID40881	C11orf52	Q96A22	unadjusted	-0.0900455	0.0688904	-1.30708	0.192621	0.628504	211
SPPB	OID40882	C12orf40	Q86WS4	unadjusted	0.0575932	0.0690566	0.833999	0.405234	0.791688	211
SPPB	OID40883	C12orf56	Q8IXR9	unadjusted	0.013293	0.0691653	0.192192	0.847779	0.962267	211
SPPB	OID40884	C16orf78	Q8WTQ4	unadjusted	-0.0102151	0.0691678	-0.147686	0.882733	0.973677	211
SPPB	OID40885	C16orf82	Q7Z2V1	unadjusted	-0.0702066	0.0690008	-1.01748	0.310104	0.730482	211
SPPB	OID40886	C16orf86	Q6ZW13	unadjusted	0.0264974	0.0691472	0.383204	0.701958	0.924665	211
SPPB	OID40887	C16orf96	A6NNT2	unadjusted	-0.208716	0.067648	-3.08532	0.00230831	0.099986	211
SPPB	OID40888	C17orf50	Q8WW18	unadjusted	-0.00545736	0.0691704	-0.0788973	0.93719	0.989361	211
SPPB	OID40889	C17orf99	Q6UX52	unadjusted	-0.0588973	0.0690514	-0.852949	0.394664	0.788723	211
SPPB	OID40891	C1orf131	Q8NDD1	unadjusted	-0.0616706	0.0690398	-0.893262	0.372744	0.772756	211
SPPB	OID40892	C22orf15	Q8WYQ4	unadjusted	-0.167924	0.0681892	-2.46262	0.0146017	0.209733	211
SPPB	OID40893	C22orf31	O95567	unadjusted	0.00303575	0.0691711	0.0438875	0.965036	0.994218	211
SPPB	OID40894	C22orf42	Q6IC83	unadjusted	0.0533007	0.0690731	0.771656	0.44119	0.81113	211
SPPB	OID40895	C2orf16	Q68DN1	unadjusted	-0.0783834	0.0689586	-1.13667	0.256976	0.688882	211
SPPB	OID40896	C2orf68	Q2NKX9	unadjusted	0.0368079	0.0691246	0.532486	0.594955	0.885048	211
SPPB	OID40897	C2orf73	Q8N5S3	unadjusted	0.0429721	0.0691076	0.621815	0.534741	0.858038	211
SPPB	OID40898	C2orf80	Q0P641	unadjusted	-0.022809	0.0691535	-0.329832	0.741857	0.934632	211
SPPB	OID40899	C2orf81	A6NN90	unadjusted	-0.0161306	0.0691624	-0.233227	0.815813	0.954552	211
SPPB	OID40900	C3orf38	Q5JPI3	unadjusted	-0.0687325	0.0690079	-0.99601	0.320397	0.737224	211
SPPB	OID40901	C3orf62	Q6ZUJ4	unadjusted	0.0135893	0.0691651	0.196477	0.844428	0.961838	211
SPPB	OID40902	C3orf70	A6NLC5	unadjusted	0.0311766	0.0691378	0.450935	0.652504	0.905369	211
SPPB	OID40903	C4orf46	Q504U0	unadjusted	-0.102176	0.0688094	-1.48492	0.139073	0.564246	211
SPPB	OID40904	C4orf47	A7E2U8	unadjusted	-0.111596	0.0687394	-1.62346	0.105999	0.52049	211
SPPB	OID40905	C4orf54	D6RIA3	unadjusted	-0.11396	0.0687208	-1.65831	0.0987548	0.503331	211
SPPB	OID40906	C5orf22	Q49AR2	unadjusted	-0.0165603	0.069162	-0.239443	0.810997	0.952699	211
SPPB	OID40907	C5orf24	Q7Z6I8	unadjusted	-0.106672	0.0687768	-1.55099	0.122418	0.545078	211
SPPB	OID40908	C5orf34	Q96MH7	unadjusted	-0.027328	0.0691456	-0.395225	0.69308	0.921031	211
SPPB	OID40909	C6orf118	Q5T5N4	unadjusted	0.0346409	0.0691299	0.501099	0.616829	0.892467	211
SPPB	OID40910	C6orf163	Q5TEZ5	unadjusted	0.0613499	0.0690411	0.888599	0.37524	0.773933	211
SPPB	OID40911	C7orf25	Q9BPX7	unadjusted	0.0174263	0.0691609	0.251967	0.801314	0.951582	211
SPPB	OID40912	C8orf33	Q9H7E9	unadjusted	0.0342588	0.0691308	0.495565	0.620722	0.892543	211
SPPB	OID40913	C8orf34	Q49A92	unadjusted	0.0382141	0.0691209	0.552858	0.580951	0.879583	211
SPPB	OID40914	C8orf58	Q8NAV2	unadjusted	0.0321046	0.0691358	0.464371	0.642866	0.900282	211
SPPB	OID40915	C9orf152	Q5JTZ5	unadjusted	-0.00237995	0.0691713	-0.0344066	0.972586	0.994326	211
SPPB	OID40916	C9orf43	Q8TAL5	unadjusted	-0.00907326	0.0691686	-0.131176	0.895762	0.976581	211
SPPB	OID40917	CA5B	Q9Y2D0	unadjusted	-0.0577332	0.0690561	-0.836033	0.404091	0.791484	211
SPPB	OID40918	CABIN1	Q9Y6J0	unadjusted	0.0358287	0.069127	0.518303	0.604795	0.888738	211
SPPB	OID40919	CABP7	Q86V35	unadjusted	-0.102443	0.0688075	-1.48883	0.138039	0.563615	211
SPPB	OID40920	CABYR	O75952	unadjusted	-0.0188637	0.0691591	-0.272758	0.785308	0.948045	211
SPPB	OID40921	CALML6	Q8TD86	unadjusted	-0.0352121	0.0691286	-0.509371	0.611029	0.891163	211
SPPB	OID40922	CAPN8	A6NHC0	unadjusted	-0.0412464	0.0691126	-0.5968	0.551287	0.865101	211
SPPB	OID40923	CAPRIN2	Q6IMN6	unadjusted	-0.0304618	0.0691393	-0.440586	0.659968	0.907217	211
SPPB	OID40924	CASKIN2	Q8WXE0	unadjusted	0.00810891	0.0691692	0.117233	0.906788	0.980911	211
SPPB	OID40925	CASP8AP2	Q9UKL3	unadjusted	-0.0575085	0.069057	-0.832769	0.405925	0.792398	211
SPPB	OID40926	CASZ1	Q86V15	unadjusted	-0.201346	0.0677548	-2.97169	0.00330876	0.103601	211
SPPB	OID40927	CBLL2	Q8N7E2	unadjusted	-0.0958155	0.0688532	-1.39159	0.165526	0.598832	211
SPPB	OID40928	CBR3	O75828	unadjusted	-0.04673	0.0690959	-0.676306	0.499594	0.843563	211
SPPB	OID40929	CBX4	O00257	unadjusted	0.029028	0.0691423	0.41983	0.675041	0.914673	211
SPPB	OID40930	CBY1	Q9Y3M2	unadjusted	-0.0682702	0.0690101	-0.989279	0.32367	0.739859	211
SPPB	OID40931	CC2D1B	Q5T0F9	unadjusted	-0.0257361	0.0691485	-0.372186	0.710131	0.926583	211
SPPB	OID40932	CCDC117	Q8IWD4	unadjusted	-0.04823	0.0690909	-0.698065	0.485913	0.837789	211
SPPB	OID40933	CCDC125	Q86Z20	unadjusted	-0.0297432	0.0691408	-0.430182	0.667506	0.911332	211
SPPB	OID40934	CCDC127	Q96BQ5	unadjusted	-0.00982772	0.0691681	-0.142084	0.88715	0.973891	211
SPPB	OID40935	CCDC13	Q8IYE1	unadjusted	-0.0378972	0.0691218	-0.548267	0.584093	0.880701	211
SPPB	OID40936	CCDC137	Q6PK04	unadjusted	-0.123985	0.0686377	-1.80637	0.0722998	0.449608	211
SPPB	OID40937	CCDC138	Q96M89	unadjusted	0.00766671	0.0691694	0.11084	0.91185	0.982662	211
SPPB	OID40938	CCDC14	Q49A88	unadjusted	-0.0872594	0.0689076	-1.26632	0.206806	0.644688	211
SPPB	OID40939	CCDC140	Q96MF4	unadjusted	-0.000299089	0.0691714	-0.00432388	0.996554	0.998909	211
SPPB	OID40940	CCDC144CP	Q8IYA2	unadjusted	0.00611079	0.0691702	0.0883444	0.929688	0.98739	211
SPPB	OID40941	CCDC148	Q8NFR7	unadjusted	0.0412427	0.0691126	0.596747	0.551322	0.865101	211
SPPB	OID40942	CCDC157	Q569K6	unadjusted	-0.030991	0.0691382	-0.448247	0.654439	0.905562	211
SPPB	OID40943	CCDC168	Q8NDH2	unadjusted	-0.00975058	0.0691682	-0.140969	0.88803	0.973934	211
SPPB	OID40944	CCDC169	A6NNP5	unadjusted	0.000371994	0.0691714	0.00537785	0.995714	0.998395	211
SPPB	OID40945	CCDC170	Q8IYT3	unadjusted	-0.197183	0.0678134	-2.90773	0.00403364	0.115557	211
SPPB	OID40946	CCDC197	Q8NCU1	unadjusted	-0.0227304	0.0691536	-0.328694	0.742716	0.934632	211
SPPB	OID40947	CCDC24	Q8N4L8	unadjusted	0.00663929	0.0691699	0.0959852	0.923624	0.986233	211
SPPB	OID40949	CCDC28B	Q9BUN5	unadjusted	0.0756329	0.0689733	1.09655	0.274099	0.702624	211
SPPB	OID40950	CCDC40	Q4G0X9	unadjusted	-0.094382	0.0688627	-1.37058	0.171975	0.603824	211
SPPB	OID40951	CCDC43	Q96MW1	unadjusted	0.076096	0.0689709	1.10331	0.271163	0.700486	211
SPPB	OID40952	CCDC63	Q8NA47	unadjusted	0.0438675	0.0691049	0.634796	0.526256	0.852761	211
SPPB	OID40953	CCDC65	Q8IXS2	unadjusted	-0.0332508	0.0691332	-0.480968	0.631043	0.894677	211
SPPB	OID40954	CCDC66	A2RUB6	unadjusted	-0.119743	0.0686737	-1.74366	0.0826893	0.474826	211
SPPB	OID40955	CCDC7	Q96M83	unadjusted	-0.045841	0.0690987	-0.663413	0.507797	0.843739	211
SPPB	OID40956	CCDC73	Q6ZRK6	unadjusted	-0.173923	0.0681172	-2.55329	0.011384	0.188433	211
SPPB	OID40957	CCDC88B	A6NC98	unadjusted	-0.116965	0.0686967	-1.70262	0.0901252	0.48414	211
SPPB	OID40958	CCDC89	Q8N998	unadjusted	-0.0269181	0.0691464	-0.389292	0.697457	0.922792	211
SPPB	OID40959	CCDC91	Q7Z6B0	unadjusted	-0.0396396	0.0691171	-0.573514	0.566913	0.871948	211
SPPB	OID40960	CCHCR1	Q8TD31	unadjusted	-0.115743	0.0687066	-1.6846	0.0935582	0.490758	211
SPPB	OID40961	CCL1	P22362	unadjusted	-0.15735	0.0683098	-2.30347	0.0222355	0.261117	211
SPPB	OID40962	CCNL1	Q9UK58	unadjusted	0.0639351	0.0690299	0.926194	0.355413	0.759192	211
SPPB	OID40963	CCNL2	Q96S94	unadjusted	0.0244898	0.0691507	0.354151	0.723583	0.932383	211
SPPB	OID40964	CCNYL2	Q5T2Q4	unadjusted	0.0262475	0.0691476	0.379587	0.704638	0.925024	211
SPPB	OID40965	CCP110	O43303	unadjusted	-0.156165	0.0683228	-2.2857	0.0232747	0.26789	211
SPPB	OID40966	CCSAP	Q6IQ19	unadjusted	0.0123736	0.0691662	0.178897	0.858192	0.965814	211
SPPB	OID40967	CD200R1L	Q6Q8B3	unadjusted	0.0401361	0.0691157	0.580709	0.562063	0.86768	211
SPPB	OID40968	CD2BP2	O95400	unadjusted	-0.0139644	0.0691647	-0.2019	0.840191	0.960692	211
SPPB	OID40969	CD300LB	A8K4G0	unadjusted	-0.207573	0.0676649	-3.06767	0.0024428	0.100817	211
SPPB	OID40970	CD79A	P11912	unadjusted	0.0603837	0.0690452	0.874554	0.382821	0.77909	211
SPPB	OID40971	CDC37L1	Q7L3B6	unadjusted	0.0609977	0.0690426	0.883478	0.377993	0.777228	211
SPPB	OID40972	CDC42EP1	Q00587	unadjusted	-0.0488301	0.0690889	-0.706772	0.480496	0.834823	211
SPPB	OID40973	CDH12	P55289	unadjusted	-0.116234	0.0687026	-1.69184	0.0921672	0.486291	211
SPPB	OID40974	CDHR4	A6H8M9	unadjusted	-0.110835	0.0687453	-1.61226	0.108414	0.524371	211
SPPB	OID40975	CDK12	Q9NYV4	unadjusted	0.0495108	0.0690866	0.716648	0.474391	0.830467	211
SPPB	OID40976	CDK14	O94921	unadjusted	0.103141	0.0688025	1.49909	0.135359	0.562685	211
SPPB	OID40977	CDK17	Q00537	unadjusted	0.0679689	0.0690115	0.984892	0.325816	0.740299	211
SPPB	OID40978	CDK19	Q9BWU1	unadjusted	-0.0494369	0.0690869	-0.715577	0.475052	0.830467	211
SPPB	OID40979	CDK2AP2	O75956	unadjusted	-0.117026	0.0686962	-1.70354	0.0899542	0.48414	211
SPPB	OID40980	CDKL3	Q8IVW4	unadjusted	-0.0733854	0.0689849	-1.06379	0.288652	0.712948	211
SPPB	OID40981	CDKL5	O76039	unadjusted	-0.0893398	0.0688948	-1.29676	0.196145	0.631296	211
SPPB	OID40982	CDKN1C	P49918	unadjusted	0.0365277	0.0691253	0.528428	0.597763	0.886444	211
SPPB	OID40983	CDO1	Q16878	unadjusted	-0.0147399	0.0691639	-0.213116	0.831444	0.959411	211
SPPB	OID40984	CDY1	Q9Y6F8	unadjusted	-0.0479778	0.0690918	-0.694406	0.488199	0.839123	211
SPPB	OID40985	CEACAM7	Q14002	unadjusted	-0.125258	0.0686267	-1.82521	0.0693973	0.43806	211
SPPB	OID40986	CEBPB	P17676	unadjusted	-0.0877002	0.0689049	-1.27277	0.204513	0.643532	211
SPPB	OID40987	CEFIP	Q711Q0	unadjusted	-0.00734824	0.0691696	-0.106235	0.915498	0.983657	211
SPPB	OID40988	CELF4	Q9BZC1	unadjusted	-0.025189	0.0691495	-0.364269	0.716026	0.929852	211
SPPB	OID40989	CENATAC	Q86UT8	unadjusted	0.00824279	0.0691691	0.119169	0.905256	0.980149	211
SPPB	OID40990	CEP162	Q5TB80	unadjusted	0.104641	0.0687917	1.52114	0.129737	0.554959	211
SPPB	OID40991	CEP295NL	Q96MC4	unadjusted	-0.138668	0.0685032	-2.02426	0.0442159	0.368866	211
SPPB	OID40992	CEP57L1	Q8IYX8	unadjusted	-0.0231474	0.0691529	-0.334728	0.738166	0.933947	211
SPPB	OID40993	CEP85L	Q5SZL2	unadjusted	-0.0027295	0.0691712	-0.0394601	0.968561	0.994218	211
SPPB	OID40994	CEP89	Q96ST8	unadjusted	-0.157253	0.0683108	-2.30202	0.0223191	0.26151	211
SPPB	OID40995	CEP97	Q8IW35	unadjusted	-0.0460653	0.069098	-0.666667	0.50572	0.843563	211
SPPB	OID40996	CERK	Q8TCT0	unadjusted	-0.0286757	0.069143	-0.414731	0.678764	0.916458	211
SPPB	OID40997	CFAP161	Q6P656	unadjusted	-0.0508409	0.069082	-0.73595	0.462586	0.823378	211
SPPB	OID40998	CFAP20	Q9Y6A4	unadjusted	-0.00255287	0.0691712	-0.0369065	0.970595	0.994218	211
SPPB	OID40999	CFAP251	Q8TBY9	unadjusted	-0.0332088	0.0691333	-0.480358	0.631475	0.894677	211
SPPB	OID41000	CFAP276	Q5T5A4	unadjusted	-0.016186	0.0691624	-0.234029	0.815192	0.954443	211
SPPB	OID41001	CFAP299	Q6V702	unadjusted	-0.0944224	0.0688624	-1.37118	0.171791	0.603824	211
SPPB	OID41002	CFAP46	Q8IYW2	unadjusted	0.0143468	0.0691643	0.207431	0.835875	0.959705	211
SPPB	OID41003	CFAP58	Q5T655	unadjusted	-0.0738479	0.0689826	-1.07053	0.285616	0.711855	211
SPPB	OID41004	CFAP61	Q8NHU2	unadjusted	0.0302828	0.0691397	0.437994	0.661843	0.907434	211
SPPB	OID41005	CFAP69	A5D8W1	unadjusted	0.0334115	0.0691328	0.483295	0.629392	0.894037	211
SPPB	OID41006	CFAP92	Q9ULG3	unadjusted	-0.0128797	0.0691657	-0.186216	0.852456	0.963936	211
SPPB	OID41007	CFAP99	D6REC4	unadjusted	0.107831	0.0687681	1.56803	0.118387	0.535822	211
SPPB	OID41008	CHAC1	Q9BUX1	unadjusted	-0.0697723	0.0690029	-1.01115	0.313113	0.732424	211
SPPB	OID41009	CHCHD2P9	Q5T1J5	unadjusted	0.0675911	0.0690133	0.979394	0.328518	0.741049	211
SPPB	OID41010	CHD4	Q14839	unadjusted	0.0874605	0.0689064	1.26927	0.205758	0.644554	211
SPPB	OID41011	CHD6	Q8TD26	unadjusted	-0.0030743	0.0691711	-0.0444448	0.964592	0.994218	211
SPPB	OID41012	CHEK2	O96017	unadjusted	0.0473606	0.0690938	0.685453	0.493818	0.841939	211
SPPB	OID41013	CHKB	Q9Y259	unadjusted	0.0534952	0.0690724	0.77448	0.439523	0.81035	211
SPPB	OID41014	CHMP4C	Q96CF2	unadjusted	0.0406989	0.0691141	0.588865	0.556588	0.86525	211
SPPB	OID41015	CHRM2	P08172	unadjusted	-0.0675536	0.0690134	-0.978848	0.328787	0.741049	211
SPPB	OID41016	CHRM3	P20309	unadjusted	-0.0649769	0.0690253	-0.941349	0.347613	0.755189	211
SPPB	OID41017	CHST2	Q9Y4C5	unadjusted	0.0816059	0.0689407	1.18371	0.237872	0.678111	211
SPPB	OID41018	CHST4	Q8NCG5	unadjusted	-0.14693	0.0684207	-2.14745	0.0329085	0.318731	211
SPPB	OID41019	CIAO2A	Q9H5X1	unadjusted	-0.00933423	0.0691684	-0.134949	0.892782	0.975673	211
SPPB	OID41020	CIART	Q8N365	unadjusted	0.0370146	0.069124	0.535481	0.592886	0.884495	211
SPPB	OID41021	CIB2	O75838	unadjusted	-0.145038	0.06844	-2.1192	0.0352541	0.326028	211
SPPB	OID41022	CILK1	Q9UPZ9	unadjusted	-0.133586	0.0685515	-1.94869	0.0526711	0.391765	211
SPPB	OID41023	CKAP2L	Q8IYA6	unadjusted	0.0544621	0.0690688	0.78852	0.431286	0.805605	211
SPPB	OID41024	CLDN23	Q96B33	unadjusted	0.114848	0.0687137	1.67139	0.0961406	0.495333	211
SPPB	OID41025	CLEC4E	Q9ULY5	unadjusted	-0.0508186	0.0690821	-0.735626	0.462783	0.823378	211
SPPB	OID41026	CLHC1	Q8NHS4	unadjusted	0.0135858	0.0691651	0.196426	0.844468	0.961838	211
SPPB	OID41027	CLIC1	O00299	unadjusted	-0.0166128	0.0691619	-0.240202	0.810409	0.952699	211
SPPB	OID41028	CLIC3	O95833	unadjusted	-0.107911	0.0687675	-1.56921	0.118111	0.535822	211
SPPB	OID41029	CLK3	P49761	unadjusted	-0.109614	0.0687546	-1.59428	0.112385	0.527436	211
SPPB	OID41030	CLLU1-AS1	Q5K130	unadjusted	0.0270921	0.0691461	0.39181	0.695598	0.921455	211
SPPB	OID41031	CLPX	O76031	unadjusted	-0.0232174	0.0691528	-0.335741	0.737403	0.933453	211
SPPB	OID41032	CLTA	P09496	unadjusted	-0.0410293	0.0691132	-0.593654	0.553385	0.865101	211
SPPB	OID41033	CLTCL1	P53675	unadjusted	-0.073429	0.0689847	-1.06442	0.288365	0.712948	211
SPPB	OID41034	CLUAP1	Q96AJ1	unadjusted	0.0960571	0.0688516	1.39513	0.164456	0.598143	211
SPPB	OID41035	CNBD1	Q8NA66	unadjusted	-0.0179147	0.0691603	-0.259032	0.795866	0.95121	211
SPPB	OID41036	CNGA3	Q16281	unadjusted	0.010509	0.0691676	0.151935	0.879385	0.973072	211
SPPB	OID41038	CNKSR2	Q8WXI2	unadjusted	-0.0616259	0.06904	-0.892611	0.373092	0.772756	211
SPPB	OID41039	CNOT10	Q9H9A5	unadjusted	0.005549	0.0691704	0.0802222	0.936137	0.989124	211
SPPB	OID41040	CNOT4	O95628	unadjusted	-0.087547	0.0689059	-1.27053	0.205308	0.644554	211
SPPB	OID41041	CNPY3	Q9BT09	unadjusted	0.00954302	0.0691683	0.137968	0.890398	0.975118	211
SPPB	OID41042	COBL	O75128	unadjusted	-0.00800651	0.0691692	-0.115752	0.90796	0.981568	211
SPPB	OID41043	COBLL1	Q53SF7	unadjusted	-0.0114253	0.0691669	-0.165185	0.868958	0.968379	211
SPPB	OID41044	COG7	P83436	unadjusted	-0.0372284	0.0691235	-0.538578	0.590751	0.88411	211
SPPB	OID41045	COL25A1-DT	Q6ZST2	unadjusted	-0.00450179	0.0691707	-0.0650823	0.948171	0.992325	211
SPPB	OID41046	COL26A1	Q96A83	unadjusted	0.166749	0.068203	2.44488	0.0153179	0.214783	211
SPPB	OID41047	COL6A6	A6NMZ7	unadjusted	-0.08701	0.0689091	-1.26268	0.208112	0.644971	211
SPPB	OID41048	COPZ1	P61923	unadjusted	-0.01806	0.0691602	-0.261132	0.794247	0.95121	211
SPPB	OID41049	COQ6	Q9Y2Z9	unadjusted	-0.0277482	0.0691448	-0.401306	0.688605	0.92077	211
SPPB	OID41050	CPLX3	Q8WVH0	unadjusted	-0.0689582	0.0690068	-0.999296	0.318807	0.737143	211
SPPB	OID41051	CRACDL	Q6NV74	unadjusted	-0.106433	0.0687785	-1.54747	0.123262	0.546855	211
SPPB	OID41052	CRACR2B	Q8N4Y2	unadjusted	-0.0040401	0.0691709	-0.0584075	0.95348	0.993539	211
SPPB	OID41053	CREB3L1	Q96BA8	unadjusted	-0.176791	0.0680819	-2.59673	0.0100799	0.178159	211
SPPB	OID41054	CRHR1	P34998	unadjusted	-0.081346	0.0689422	-1.17992	0.239375	0.679711	211
SPPB	OID41055	CRLF2	Q9HC73	unadjusted	0.0647679	0.0690262	0.938309	0.349169	0.756617	211
SPPB	OID41056	CRTC1	Q6UUV9	unadjusted	0.0197797	0.0691579	0.286008	0.775155	0.944442	211
SPPB	OID41057	CRYBG3	Q68DQ2	unadjusted	-0.202885	0.0677329	-2.99537	0.0030722	0.103601	211
SPPB	OID41058	CSN1S1	P47710	unadjusted	-0.204333	0.067712	-3.01768	0.00286363	0.102468	211
SPPB	OID41059	CSPP1	Q1MSJ5	unadjusted	-0.192336	0.06788	-2.83348	0.00505557	0.132021	211
SPPB	OID41061	CT83	Q5H943	unadjusted	-0.00860909	0.0691689	-0.124465	0.901067	0.978988	211
SPPB	OID41062	CTAGE3P	Q8IX95	unadjusted	0.0476432	0.0690929	0.689552	0.491241	0.840561	211
SPPB	OID41063	CTDSPL2	Q05D32	unadjusted	-0.143628	0.0684543	-2.09815	0.0370931	0.33577	211
SPPB	OID41064	CTNNA2	P26232	unadjusted	-0.0993207	0.0688294	-1.443	0.150518	0.581994	211
SPPB	OID41065	CTNNBL1	Q8WYA6	unadjusted	-0.0640492	0.0690294	-0.927854	0.354554	0.759192	211
SPPB	OID41066	CUEDC1	Q9NWM3	unadjusted	0.0469917	0.069095	0.680103	0.497192	0.843563	211
SPPB	OID41067	CUL4B	Q13620	unadjusted	-0.0158752	0.0691627	-0.229535	0.818678	0.955757	211
SPPB	OID41068	CUX2	O14529	unadjusted	0.0676219	0.0690131	0.979842	0.328297	0.741049	211
SPPB	OID41069	CWC22	Q9HCG8	unadjusted	-0.119355	0.068677	-1.73792	0.0836979	0.477107	211
SPPB	OID41070	CXorf49	A8MYA2	unadjusted	0.0381517	0.0691211	0.551954	0.581569	0.879583	211
SPPB	OID41071	CYLD	Q9NQC7	unadjusted	0.037244	0.0691235	0.538804	0.590596	0.88411	211
SPPB	OID41072	CYP1A2	P05177	unadjusted	0.0263814	0.0691474	0.381524	0.703202	0.925024	211
SPPB	OID41073	CYP26C1	Q6V0L0	unadjusted	-0.0348003	0.0691295	-0.503408	0.615208	0.892017	211
SPPB	OID41074	CYP4B1	P13584	unadjusted	-0.111144	0.0687429	-1.6168	0.107429	0.522606	211
SPPB	OID41075	CYTH2	Q99418	unadjusted	0.000766559	0.0691714	0.011082	0.991169	0.99682	211
SPPB	OID41076	DACT1	Q9NYF0	unadjusted	-0.0396931	0.0691169	-0.574289	0.56639	0.871909	211
SPPB	OID41078	DAZ1	Q9NQZ3	unadjusted	0.116494	0.0687005	1.69568	0.091436	0.485441	211
SPPB	OID41079	DBP	Q10586	unadjusted	-0.0870297	0.068909	-1.26297	0.208009	0.644971	211
SPPB	OID41080	DBX2	Q6ZNG2	unadjusted	-0.0220159	0.0691547	-0.318358	0.750531	0.936544	211
SPPB	OID41081	DCLK2	Q8N568	unadjusted	-0.0661675	0.0690199	-0.958673	0.338831	0.750495	211
SPPB	OID41082	DCP1A	Q9NPI6	unadjusted	-0.0445385	0.0691028	-0.644525	0.519942	0.852761	211
SPPB	OID41083	DCP2	Q8IU60	unadjusted	-0.0651104	0.0690247	-0.943292	0.346621	0.755189	211
SPPB	OID41084	DDIAS	Q8IXT1	unadjusted	0.0555783	0.0690645	0.80473	0.42189	0.801652	211
SPPB	OID41085	DDX10	Q13206	unadjusted	0.0416626	0.0691114	0.602833	0.547273	0.861895	211
SPPB	OID41086	DDX20	Q9UHI6	unadjusted	-0.0523508	0.0690766	-0.757866	0.449385	0.814564	211
SPPB	OID41087	DDX21	Q9NR30	unadjusted	-0.108537	0.0687628	-1.57843	0.11598	0.535622	211
SPPB	OID41088	DDX43	Q9NXZ2	unadjusted	-0.21009	0.0676277	-3.10657	0.00215556	0.0977063	211
SPPB	OID41089	DDX55	Q8NHQ9	unadjusted	-0.234839	0.067237	-3.4927	0.000583465	0.0543247	211
SPPB	OID41090	DDX59	Q5T1V6	unadjusted	0.0726573	0.0689886	1.05318	0.293475	0.720763	211
SPPB	OID41091	DDX60	Q8IY21	unadjusted	0.114545	0.0687162	1.66694	0.0970251	0.497922	211
SPPB	OID41092	DDX60L	Q5H9U9	unadjusted	0.0165185	0.069162	0.238837	0.811466	0.952699	211
SPPB	OID41093	DEFB121	Q5J5C9	unadjusted	-0.0468602	0.0690955	-0.678195	0.498398	0.843563	211
SPPB	OID41094	DENND2C	Q68D51	unadjusted	0.0402562	0.0691154	0.582449	0.560892	0.867287	211
SPPB	OID41095	DGKD	Q16760	unadjusted	0.00525998	0.0691705	0.0760436	0.939457	0.989961	211
SPPB	OID41096	DGKH	Q86XP1	unadjusted	0.0362655	0.0691259	0.524629	0.600397	0.887373	211
SPPB	OID41097	DHX36	Q9H2U1	unadjusted	-0.0021364	0.0691713	-0.0308857	0.97539	0.994798	211
SPPB	OID41098	DHX37	Q8IY37	unadjusted	-0.0424881	0.069109	-0.614799	0.539356	0.859033	211
SPPB	OID41099	DHX8	Q14562	unadjusted	-0.0463868	0.069097	-0.67133	0.502752	0.843563	211
SPPB	OID41100	DIAPH3	Q9NSV4	unadjusted	0.0141406	0.0691645	0.204449	0.838202	0.959705	211
SPPB	OID41101	DIP2B	Q9P265	unadjusted	0.00986616	0.0691681	0.14264	0.886712	0.973891	211
SPPB	OID41102	DIS3L	Q8TF46	unadjusted	0.0909999	0.0688844	1.32105	0.187929	0.625709	211
SPPB	OID41103	DLST	P36957	unadjusted	-0.140936	0.068481	-2.05803	0.0408282	0.355984	211
SPPB	OID41104	DMAP1	Q9NPF5	unadjusted	0.001447	0.0691714	0.0209191	0.98333	0.99555	211
SPPB	OID41105	DMC1	Q14565	unadjusted	-0.068819	0.0690075	-0.997269	0.319787	0.737202	211
SPPB	OID41106	DNAAF8	Q8IYS4	unadjusted	0.0261445	0.0691478	0.378096	0.705743	0.925024	211
SPPB	OID41107	DNAH1	Q9P2D7	unadjusted	-0.127716	0.068605	-1.86161	0.0640623	0.419097	211
SPPB	OID41108	DNAH10	Q8IVF4	unadjusted	-0.0241465	0.0691513	-0.349183	0.727303	0.932383	211
SPPB	OID41109	DNAH17	Q9UFH2	unadjusted	-0.0886255	0.0688993	-1.28631	0.19976	0.637812	211
SPPB	OID41110	DNAH6	Q9C0G6	unadjusted	0.00469383	0.0691707	0.0678586	0.945963	0.991095	211
SPPB	OID41111	DNAI4	Q5VTH9	unadjusted	-0.0618814	0.0690389	-0.896327	0.371109	0.770595	211
SPPB	OID41112	DNAI7	Q6TDU7	unadjusted	-0.00569222	0.0691703	-0.0822928	0.934493	0.988787	211
SPPB	OID41113	DNAJB13	P59910	unadjusted	-0.0868552	0.06891	-1.26041	0.208925	0.645648	211
SPPB	OID41114	DNAJC10	Q8IXB1	unadjusted	0.0573251	0.0690577	0.830104	0.407427	0.792955	211
SPPB	OID41115	DNAJC12	Q9UKB3	unadjusted	0.0311226	0.0691379	0.450152	0.653067	0.905369	211
SPPB	OID41116	DNAJC19	Q96DA6	unadjusted	0.0238547	0.0691518	0.344962	0.73047	0.932913	211
SPPB	OID41117	DNAJC28	Q9NX36	unadjusted	0.0461755	0.0690977	0.668264	0.504702	0.843563	211
SPPB	OID41118	DNAL1	Q4LDG9	unadjusted	-0.041728	0.0691112	-0.603781	0.546644	0.86189	211
SPPB	OID41119	DOCK10	Q96BY6	unadjusted	0.0199757	0.0691576	0.288843	0.772987	0.944442	211
SPPB	OID41120	DOCK8-AS1	Q5T8R8	unadjusted	-0.0722371	0.0689907	-1.04705	0.296284	0.723114	211
SPPB	OID41121	DPF1	Q92782	unadjusted	0.0380965	0.0691212	0.551155	0.582116	0.879583	211
SPPB	OID41122	DPF3	Q92784	unadjusted	-0.0871857	0.068908	-1.26525	0.207192	0.644953	211
SPPB	OID41123	DPH3P1	Q9H4G8	unadjusted	0.0228477	0.0691534	0.330392	0.741435	0.934632	211
SPPB	OID41124	DRD2	P14416	unadjusted	-0.0232829	0.0691527	-0.336688	0.73669	0.933453	211
SPPB	OID41125	DROSHA	Q9NRR4	unadjusted	-0.00286957	0.0691712	-0.041485	0.966949	0.994218	211
SPPB	OID41126	DSCC1	Q9BVC3	unadjusted	-0.111404	0.0687409	-1.62063	0.106604	0.522373	211
SPPB	OID41127	DSPP	Q9NZW4	unadjusted	0.0975573	0.0688415	1.41713	0.157934	0.590352	211
SPPB	OID41128	DTL	Q9NZJ0	unadjusted	-0.0660467	0.0690204	-0.956916	0.339715	0.750858	211
SPPB	OID41129	DUOX2	Q9NRD8	unadjusted	-0.0629511	0.0690343	-0.911882	0.362881	0.762929	211
SPPB	OID41130	DUSP15	Q9H1R2	unadjusted	-0.014566	0.0691641	-0.2106	0.833404	0.959411	211
SPPB	OID41131	DUSP19	Q8WTR2	unadjusted	-0.0332512	0.0691332	-0.480973	0.631039	0.894677	211
SPPB	OID41132	DYNC1I2	Q13409	unadjusted	0.0147712	0.0691639	0.213568	0.831092	0.959411	211
SPPB	OID41133	DYNC2H1	Q8NCM8	unadjusted	-0.106779	0.068776	-1.55257	0.122039	0.543856	211
SPPB	OID41134	DYNC2I1	Q8WVS4	unadjusted	0.0229453	0.0691532	0.331803	0.74037	0.934632	211
SPPB	OID41135	DYNC2LI1	Q8TCX1	unadjusted	0.0778426	0.0689616	1.12878	0.260284	0.692389	211
SPPB	OID41136	DZIP1L	Q8IYY4	unadjusted	0.0569744	0.0690591	0.825009	0.410307	0.795023	211
SPPB	OID41137	DZIP3	Q86Y13	unadjusted	-0.0261782	0.0691477	-0.378584	0.705381	0.925024	211
SPPB	OID41138	EAF2	Q96CJ1	unadjusted	-0.0117623	0.0691667	-0.170058	0.865129	0.967843	211
SPPB	OID41139	EAPP	Q56P03	unadjusted	-0.0454481	0.0691	-0.657715	0.511445	0.846832	211
SPPB	OID41140	ECSIT	Q9BQ95	unadjusted	-0.110329	0.0687492	-1.60481	0.110046	0.527436	211
SPPB	OID41141	ECT2	Q9H8V3	unadjusted	-0.00606105	0.0691702	-0.0876252	0.930258	0.98739	211
SPPB	OID41142	EDNRB	P24530	unadjusted	-0.203865	0.0677188	-3.01047	0.00292961	0.103209	211
SPPB	OID41143	EEF1AKMT2	Q5JPI9	unadjusted	0.0546888	0.0690679	0.791812	0.429368	0.805605	211
SPPB	OID41180	EEIG1	Q5T9C2	unadjusted	-0.028568	0.0691432	-0.413171	0.679905	0.916662	211
SPPB	OID41181	EEIG2	Q5T8I3	unadjusted	0.0160995	0.0691625	0.232777	0.816162	0.954552	211
SPPB	OID41144	EEPD1	Q7L9B9	unadjusted	-0.134983	0.0685384	-1.96945	0.0502222	0.38452	211
SPPB	OID41145	EFCAB10	A6NFE3	unadjusted	-0.131637	0.0685695	-1.91977	0.056249	0.396864	211
SPPB	OID41146	EFCAB12	Q6NXP0	unadjusted	0.0993124	0.0688295	1.44288	0.150553	0.581994	211
SPPB	OID41147	EFCAB8	A8MWE9	unadjusted	-0.1353	0.0685354	-1.97417	0.0496799	0.382051	211
SPPB	OID41148	EFCC1	Q9HA90	unadjusted	-0.0680957	0.0690109	-0.986738	0.324912	0.740299	211
SPPB	OID41149	EHD2	Q9NZN4	unadjusted	-0.114716	0.0687148	-1.66945	0.0965262	0.496339	211
SPPB	OID41150	EIF2D	P41214	unadjusted	0.0141115	0.0691646	0.204027	0.838531	0.959705	211
SPPB	OID41151	EIF3G	O75821	unadjusted	0.0245411	0.0691506	0.354894	0.723027	0.932383	211
SPPB	OID41152	EIF4ENIF1	Q9NRA8	unadjusted	-0.0617207	0.0690396	-0.89399	0.372356	0.77226	211
SPPB	OID41153	EIF5A2	Q9GZV4	unadjusted	-0.0251287	0.0691496	-0.363397	0.716676	0.930065	211
SPPB	OID41154	EIPR1	Q53HC9	unadjusted	-0.0690655	0.0690063	-1.00086	0.318053	0.736967	211
SPPB	OID41155	ELAVL3	Q14576	unadjusted	0.117994	0.0686882	1.71782	0.087311	0.480718	211
SPPB	OID41156	EMB	Q6PCB8	unadjusted	-0.089304	0.0688951	-1.29623	0.196325	0.631401	211
SPPB	OID41157	EMG1	Q92979	unadjusted	-0.0606433	0.0690441	-0.878327	0.380775	0.778727	211
SPPB	OID41158	EML6	Q6ZMW3	unadjusted	0.0116901	0.0691667	0.169014	0.865949	0.967843	211
SPPB	OID41159	EN1	Q05925	unadjusted	-0.0198611	0.0691578	-0.287185	0.774255	0.944442	211
SPPB	OID41160	ENTHD1	Q8IYW4	unadjusted	-0.042686	0.0691084	-0.617668	0.537467	0.858038	211
SPPB	OID41161	ENTPD3	O75355	unadjusted	-0.00986618	0.0691681	-0.142641	0.886711	0.973891	211
SPPB	OID41162	ENTPD4	Q9Y227	unadjusted	-0.0805975	0.0689464	-1.16899	0.24374	0.680154	211
SPPB	OID41163	ENY2	Q9NPA8	unadjusted	-0.121746	0.0686569	-1.77325	0.0776443	0.464934	211
SPPB	OID41164	EPB41L4A	Q9HCS5	unadjusted	-0.0110005	0.0691673	-0.159041	0.87379	0.970175	211
SPPB	OID41165	EPC2	Q52LR7	unadjusted	0.052462	0.0690762	0.75948	0.448421	0.814375	211
SPPB	OID41166	EPN3	Q9H201	unadjusted	0.0301418	0.06914	0.435954	0.66332	0.907757	211
SPPB	OID41167	ERCC4	Q92889	unadjusted	-0.0459708	0.0690983	-0.665295	0.506595	0.843563	211
SPPB	OID41168	ERICH1	Q86X53	unadjusted	-0.0210896	0.0691561	-0.304956	0.760703	0.938548	211
SPPB	OID41169	ERICH3	Q5RHP9	unadjusted	-0.0721642	0.0689911	-1.04599	0.296772	0.723114	211
SPPB	OID41170	ERICH4	A6NGS2	unadjusted	-0.127789	0.0686043	-1.8627	0.0639083	0.418741	211
SPPB	OID41171	ERICH6	Q7L0X2	unadjusted	-0.0668941	0.0690165	-0.969248	0.333542	0.746774	211
SPPB	OID41172	ERRFI1	Q9UJM3	unadjusted	-0.0145719	0.0691641	-0.210686	0.833337	0.959411	211
SPPB	OID41173	ERVK-19	O71037	unadjusted	0.00530001	0.0691705	0.0766224	0.938997	0.989677	211
SPPB	OID41174	ETNK2	Q9NVF9	unadjusted	0.0572362	0.0690581	0.828812	0.408156	0.792981	211
SPPB	OID41175	EXO5	Q9H790	unadjusted	0.0341731	0.069131	0.494323	0.621597	0.892543	211
SPPB	OID41176	EXOC7	Q9UPT5	unadjusted	-0.0302426	0.0691398	-0.437412	0.662264	0.907434	211
SPPB	OID41177	EXOSC4	Q9NPD3	unadjusted	0.0512423	0.0690806	0.741776	0.459056	0.821667	211
SPPB	OID41178	EXTL3	O43909	unadjusted	0.0798865	0.0689504	1.15861	0.247938	0.683486	211
SPPB	OID41179	FAAP20	Q6NZ36	unadjusted	0.0639753	0.0690297	0.926779	0.35511	0.759192	211
SPPB	OID41182	FAM104B	Q5XKR9	unadjusted	0.170318	0.0681608	2.49877	0.0132325	0.201149	211
SPPB	OID41183	FAM131B	Q86XD5	unadjusted	-0.00446815	0.0691708	-0.064596	0.948557	0.99253	211
SPPB	OID41184	FAM131C	Q96AQ9	unadjusted	-0.0147332	0.0691639	-0.213019	0.83152	0.959411	211
SPPB	OID41185	FAM135B	Q49AJ0	unadjusted	-0.0942536	0.0688635	-1.3687	0.172562	0.604175	211
SPPB	OID41186	FAM13B	Q9NYF5	unadjusted	-0.0233689	0.0691526	-0.337932	0.735753	0.932913	211
SPPB	OID41187	FAM161A	Q3B820	unadjusted	-0.0471583	0.0690945	-0.682519	0.495667	0.843476	211
SPPB	OID41188	FAM161B	Q96MY7	unadjusted	-0.0854968	0.0689182	-1.24056	0.216161	0.653321	211
SPPB	OID41189	FAM184A	Q8NB25	unadjusted	-0.102024	0.0688105	-1.48267	0.139667	0.564246	211
SPPB	OID41190	FAM186A	A6NE01	unadjusted	0.104691	0.0687913	1.52187	0.129554	0.554959	211
SPPB	OID41191	FAM193A	P78312	unadjusted	-0.163156	0.0682446	-2.39076	0.0177007	0.231888	211
SPPB	OID41192	FAM204A	Q9H8W3	unadjusted	-0.0324697	0.069135	-0.469657	0.63909	0.898495	211
SPPB	OID41193	FAM227B	Q96M60	unadjusted	-0.0418485	0.0691109	-0.605527	0.545486	0.861348	211
SPPB	OID41194	FAM47B	Q8NA70	unadjusted	0.00989725	0.0691681	0.14309	0.886357	0.973891	211
SPPB	OID41195	FAM72A	Q5TYM5	unadjusted	0.0843927	0.0689247	1.22442	0.222173	0.659537	211
SPPB	OID41196	FAM83B	Q5T0W9	unadjusted	-0.202139	0.0677435	-2.98388	0.00318498	0.103601	211
SPPB	OID41197	FAM90A10	A6NDY2	unadjusted	-0.0684636	0.0690091	-0.992094	0.322299	0.737693	211
SPPB	OID41198	FAM91A1	Q658Y4	unadjusted	-0.0114039	0.0691669	-0.164876	0.869201	0.968379	211
SPPB	OID41199	FANK1	Q8TC84	unadjusted	-0.0145747	0.0691641	-0.210726	0.833306	0.959411	211
SPPB	OID41200	FAT4	Q6V0I7	unadjusted	-0.0271969	0.0691459	-0.393326	0.694479	0.921455	211
SPPB	OID41201	FBRSL1	Q9HCM7	unadjusted	-0.0102405	0.0691678	-0.148053	0.882444	0.973677	211
SPPB	OID41202	FBXL5	Q9UKA1	unadjusted	-0.0187796	0.0691592	-0.271542	0.786242	0.948511	211
SPPB	OID41203	FBXO16	Q8IX29	unadjusted	-0.0145348	0.0691641	-0.21015	0.833755	0.959435	211
SPPB	OID41204	FBXO22	Q8NEZ5	unadjusted	0.025012	0.0691498	0.361707	0.717936	0.93048	211
SPPB	OID41205	FBXO46	Q6PJ61	unadjusted	-0.0694563	0.0690044	-1.00655	0.315315	0.734794	211
SPPB	OID41206	FCHSD1	Q86WN1	unadjusted	-0.0632195	0.0690331	-0.915786	0.360835	0.76212	211
SPPB	OID41207	FEZ2	Q9UHY8	unadjusted	-0.0463076	0.0690972	-0.670181	0.503483	0.843563	211
SPPB	OID41208	FGD2	Q7Z6J4	unadjusted	0.0197058	0.069158	0.284939	0.775973	0.944442	211
SPPB	OID41209	FGD6	Q6ZV73	unadjusted	-0.137833	0.0685112	-2.01184	0.045521	0.372516	211
SPPB	OID41210	FHIP1B	Q8N612	unadjusted	-0.075608	0.0689735	-1.09619	0.274257	0.702624	211
SPPB	OID41211	FIGN	Q5HY92	unadjusted	-0.222755	0.0674335	-3.30333	0.00112396	0.0689451	211
SPPB	OID41212	FIGNL1	Q6PIW4	unadjusted	0.0661285	0.06902	0.958106	0.339116	0.750724	211
SPPB	OID41213	FLAD1	Q8NFF5	unadjusted	-0.00890204	0.0691687	-0.1287	0.897718	0.977483	211
SPPB	OID41214	FMNL3	Q8IVF7	unadjusted	0.0145757	0.0691641	0.21074	0.833295	0.959411	211
SPPB	OID41215	FOSB	P53539	unadjusted	-0.0464895	0.0690967	-0.672818	0.501806	0.843563	211
SPPB	OID41216	FOXK2	Q01167	unadjusted	-0.0899227	0.0688912	-1.30529	0.193231	0.628504	211
SPPB	OID41217	FREM2	Q5SZK8	unadjusted	0.021142	0.069156	0.305714	0.760127	0.938548	211
SPPB	OID41218	FRMD1	Q8N878	unadjusted	-0.00826417	0.0691691	-0.119478	0.905012	0.980149	211
SPPB	OID41219	FSD2	A1L4K1	unadjusted	-0.0351366	0.0691287	-0.508277	0.611795	0.891531	211
SPPB	OID41220	FSIP1	Q8NA03	unadjusted	0.0942333	0.0688636	1.3684	0.172655	0.604175	211
SPPB	OID41221	FTL	P02792	unadjusted	0.00715437	0.0691697	0.103432	0.917719	0.985376	211
SPPB	OID41222	FYB2	Q5VWT5	unadjusted	-0.0931418	0.0688707	-1.35241	0.177704	0.612797	211
SPPB	OID41223	GAB1	Q13480	unadjusted	-0.0508329	0.069082	-0.735833	0.462657	0.823378	211
SPPB	OID41224	GABRP	O00591	unadjusted	0.0422627	0.0691096	0.611531	0.541513	0.859043	211
SPPB	OID41225	GADD45G	O95257	unadjusted	-0.00229953	0.0691713	-0.0332441	0.973512	0.994349	211
SPPB	OID41226	GAGE7	O76087	unadjusted	-0.141559	0.0684749	-2.06731	0.0399368	0.351959	211
SPPB	OID41227	GALK2	Q01415	unadjusted	-0.00155486	0.0691714	-0.0224784	0.982088	0.994798	211
SPPB	OID41228	GAP43	P17677	unadjusted	-0.0904892	0.0688877	-1.31358	0.190429	0.628504	211
SPPB	OID41229	GAREM2	Q75VX8	unadjusted	-0.119238	0.068678	-1.73618	0.084005	0.477107	211
SPPB	OID41230	GARIN1B	Q96KD3	unadjusted	-0.120032	0.0686713	-1.74792	0.0819466	0.472901	211
SPPB	OID41231	GARIN2	Q8N9W8	unadjusted	-0.0772565	0.0689647	-1.12023	0.2639	0.695288	211
SPPB	OID41232	GARIN5B	Q8N5Q1	unadjusted	-0.0253311	0.0691493	-0.366325	0.714493	0.929191	211
SPPB	OID41233	GARRE1	O15063	unadjusted	-0.0338014	0.0691319	-0.48894	0.625397	0.893339	211
SPPB	OID41234	GAS1	P54826	unadjusted	-0.0141021	0.0691646	-0.203892	0.838637	0.959705	211
SPPB	OID41235	GAS2L3	Q86XJ1	unadjusted	-0.0541855	0.0690698	-0.784504	0.433633	0.806622	211
SPPB	OID41236	GAS7	O60861	unadjusted	-0.11159	0.0687394	-1.62338	0.106015	0.52049	211
SPPB	OID41237	GATC	O43716	unadjusted	-0.0219417	0.0691548	-0.317284	0.751345	0.93672	211
SPPB	OID41238	GBA3	Q9H227	unadjusted	0.0817055	0.0689402	1.18517	0.237298	0.676844	211
SPPB	OID41239	GBP3	Q9H0R5	unadjusted	-0.0441112	0.0691041	-0.63833	0.523958	0.852761	211
SPPB	OID41240	GCAT	O75600	unadjusted	-0.0326472	0.0691346	-0.472227	0.637257	0.897175	211
SPPB	OID41241	GCK	P35557	unadjusted	-0.196114	0.0678282	-2.89133	0.00424149	0.119541	211
SPPB	OID41242	GCNT4	Q9P109	unadjusted	-0.138546	0.0685044	-2.02244	0.0444047	0.36985	211
SPPB	OID41243	GCSAM	Q8N6F7	unadjusted	-0.02402	0.0691515	-0.347353	0.728676	0.93254	211
SPPB	OID41244	GDAP2	Q9NXN4	unadjusted	-0.163748	0.0682378	-2.39967	0.0172873	0.228772	211
SPPB	OID41245	GFM2	Q969S9	unadjusted	-0.103435	0.0688004	-1.50341	0.134242	0.562685	211
SPPB	OID41246	GFPT2	O94808	unadjusted	0.0948985	0.0688593	1.37815	0.16963	0.602867	211
SPPB	OID41247	GIGYF1	O75420	unadjusted	-0.0404453	0.0691148	-0.585189	0.559052	0.867005	211
SPPB	OID41248	GIMAP2	Q9UG22	unadjusted	-0.00607074	0.0691702	-0.0877653	0.930147	0.98739	211
SPPB	OID41249	GIMAP6	Q6P9H5	unadjusted	-0.0749985	0.0689766	-1.0873	0.278155	0.705045	211
SPPB	OID41250	GINS4	Q9BRT9	unadjusted	0.0238005	0.0691519	0.344177	0.731059	0.932913	211
SPPB	OID41251	GNL3L	Q9NVN8	unadjusted	0.0345873	0.0691301	0.500322	0.617375	0.892543	211
SPPB	OID41252	GOLGA2	Q08379	unadjusted	-0.098445	0.0688354	-1.43015	0.154167	0.586708	211
SPPB	OID41253	GOLGA2P5	Q9HBQ8	unadjusted	-0.0794448	0.0689528	-1.15216	0.250571	0.683491	211
SPPB	OID41254	GOLGA4	Q13439	unadjusted	0.17969	0.0680456	2.64073	0.00889735	0.168815	211
SPPB	OID41255	GOLGA8B	A8MQT2	unadjusted	-0.0721383	0.0689912	-1.04562	0.296946	0.723114	211
SPPB	OID41256	GPANK1	O95872	unadjusted	-0.0105707	0.0691676	-0.152827	0.878682	0.972849	211
SPPB	OID41257	GPATCH11	Q8N954	unadjusted	0.0930985	0.068871	1.35178	0.177907	0.612887	211
SPPB	OID41258	GPATCH4	Q5T3I0	unadjusted	-0.0857459	0.0689167	-1.2442	0.214821	0.652493	211
SPPB	OID41259	GPATCH8	Q9UKJ3	unadjusted	-0.102816	0.0688049	-1.49431	0.136603	0.562685	211
SPPB	OID41260	GPC2	Q8N158	unadjusted	-0.0260827	0.0691479	-0.377201	0.706407	0.925152	211
SPPB	OID41261	GPRASP1	Q5JY77	unadjusted	0.172957	0.068129	2.53867	0.0118555	0.191971	211
SPPB	OID41262	GPRASP2	Q96D09	unadjusted	-0.160738	0.068272	-2.35437	0.0194812	0.241271	211
SPPB	OID40863	GPRASP3	Q6PI77	unadjusted	-0.032069	0.0691359	-0.463854	0.643235	0.900282	211
SPPB	OID41263	GPRIN2	O60269	unadjusted	-0.0796575	0.0689516	-1.15527	0.249301	0.683486	211
SPPB	OID41264	GPRIN3	Q6ZVF9	unadjusted	-0.137113	0.0685181	-2.00113	0.0466723	0.374961	211
SPPB	OID41265	GRAMD1A	Q96CP6	unadjusted	0.012533	0.069166	0.181202	0.856385	0.965236	211
SPPB	OID41266	GRIK5	Q16478	unadjusted	-0.100449	0.0688216	-1.45956	0.145912	0.573746	211
SPPB	OID41267	GRK3	P35626	unadjusted	0.0308098	0.0691386	0.445624	0.65633	0.905562	211
SPPB	OID41268	GSDMA	Q96QA5	unadjusted	-0.00889477	0.0691687	-0.128595	0.897802	0.977483	211
SPPB	OID41269	GSN-AS1	Q9NRJ2	unadjusted	0.0443142	0.0691035	0.641273	0.522048	0.852761	211
SPPB	OID41270	GSPT1	P15170	unadjusted	0.0279114	0.0691445	0.403667	0.68687	0.920548	211
SPPB	OID41271	GTF2IRD2	Q86UP8	unadjusted	0.00227858	0.0691713	0.0329412	0.973753	0.994349	211
SPPB	OID41272	GTF3C2	Q8WUA4	unadjusted	-0.0664034	0.0690188	-0.962106	0.337108	0.749545	211
SPPB	OID41273	GUCA1A	P43080	unadjusted	-0.186611	0.0679564	-2.74603	0.006558	0.149486	211
SPPB	OID41274	GUCA1C	O95843	unadjusted	-0.0809022	0.0689447	-1.17344	0.241957	0.680154	211
SPPB	OID41275	GUF1	Q8N442	unadjusted	-0.0713315	0.0689952	-1.03386	0.302396	0.724745	211
SPPB	OID41276	GVQW3	Q3ZCU0	unadjusted	0.0657152	0.0690219	0.952092	0.34215	0.752437	211
SPPB	OID41277	H1-6	P22492	unadjusted	-0.0734336	0.0689847	-1.06449	0.288335	0.712948	211
SPPB	OID41278	HAND1	O96004	unadjusted	0.0150595	0.0691636	0.217738	0.827846	0.959411	211
SPPB	OID41279	HAUS6	Q7Z4H7	unadjusted	-0.00306324	0.0691711	-0.044285	0.96472	0.994218	211
SPPB	OID41280	HBG2	P69892	unadjusted	0.00585473	0.0691703	0.0846423	0.932627	0.98796	211
SPPB	OID41281	HDAC6	Q9UBN7	unadjusted	0.0656158	0.0690224	0.950645	0.342883	0.752437	211
SPPB	OID41282	HDDC3	Q8N4P3	unadjusted	-0.117808	0.0686898	-1.71508	0.0878135	0.482067	211
SPPB	OID41283	HDX	Q7Z353	unadjusted	-0.0376874	0.0691223	-0.545227	0.586179	0.882088	211
SPPB	OID41284	HEATR4	Q86WZ0	unadjusted	-0.115135	0.0687114	-1.67563	0.095306	0.492493	211
SPPB	OID41285	HECA	Q9UBI9	unadjusted	0.0199334	0.0691577	0.288231	0.773456	0.944442	211
SPPB	OID41286	HECTD2	Q5U5R9	unadjusted	0.0536483	0.0690718	0.776704	0.438212	0.809938	211
SPPB	OID41287	HELZ2	Q9BYK8	unadjusted	0.0121914	0.0691663	0.176263	0.860258	0.966886	211
SPPB	OID41288	HERC2	O95714	unadjusted	0.0203299	0.0691572	0.293966	0.769076	0.943111	211
SPPB	OID41289	HERVK-113_VP113	P63121	unadjusted	-0.0214648	0.0691555	-0.310385	0.756578	0.93692	211
SPPB	OID41290	HES7	Q9BYE0	unadjusted	0.129264	0.0685911	1.88455	0.0608782	0.41144	211
SPPB	OID41291	HEY2	Q9UBP5	unadjusted	-0.0759221	0.0689718	-1.10077	0.272263	0.701373	211
SPPB	OID41292	HID1	Q8IV36	unadjusted	-0.0604263	0.069045	-0.875172	0.382485	0.778924	211
SPPB	OID41293	HIVEP3	Q5T1R4	unadjusted	-0.0206171	0.0691567	-0.298122	0.765906	0.941404	211
SPPB	OID41294	HLF	Q16534	unadjusted	-0.0409827	0.0691133	-0.592978	0.553837	0.865101	211
SPPB	OID41295	HMGN2P46	Q86SG4	unadjusted	-0.00328187	0.0691711	-0.0474457	0.962203	0.994218	211
SPPB	OID41296	HNRNPK	P61978	unadjusted	0.019706	0.069158	0.284942	0.775971	0.944442	211
SPPB	OID41297	HOATZ	Q6PI97	unadjusted	0.15711	0.0683124	2.29988	0.0224425	0.261779	211
SPPB	OID41298	HOXA2	O43364	unadjusted	-0.101981	0.0688108	-1.48205	0.139834	0.564246	211
SPPB	OID41299	HOXB3	P14651	unadjusted	-0.06767	0.0690129	-0.980542	0.327953	0.741049	211
SPPB	OID41300	HOXB4	P17483	unadjusted	0.017082	0.0691614	0.246988	0.80516	0.952592	211
SPPB	OID41301	HOXD8	P13378	unadjusted	-0.0474466	0.0690935	-0.686701	0.493032	0.841939	211
SPPB	OID41302	HOXD9	P28356	unadjusted	0.0407809	0.0691139	0.590053	0.555792	0.86511	211
SPPB	OID41303	HRH1	P35367	unadjusted	-0.128468	0.0685983	-1.87275	0.0624987	0.415648	211
SPPB	OID41304	HSF2BP	O75031	unadjusted	0.026359	0.0691474	0.3812	0.703442	0.925024	211
SPPB	OID41305	HSH2D	Q96JZ2	unadjusted	-0.143099	0.0684596	-2.09027	0.0378025	0.34026	211
SPPB	OID41306	HSP90AB4P	Q58FF6	unadjusted	-0.0685653	0.0690087	-0.993575	0.321579	0.737693	211
SPPB	OID41308	HSPBAP1	Q96EW2	unadjusted	-0.0993064	0.0688295	-1.44279	0.150577	0.581994	211
SPPB	OID41309	HTR2A	P28223	unadjusted	-0.0296543	0.069141	-0.428896	0.66844	0.911642	211
SPPB	OID41310	HUNK	P57058	unadjusted	-0.0381375	0.0691211	-0.551749	0.58171	0.879583	211
SPPB	OID41311	HYDIN	Q4G0P3	unadjusted	-0.065403	0.0690233	-0.947549	0.344454	0.753282	211
SPPB	OID41312	ICA1L	Q8NDH6	unadjusted	-0.0944246	0.0688624	-1.37121	0.171781	0.603824	211
SPPB	OID41313	IFIH1	Q9BYX4	unadjusted	0.0810899	0.0689437	1.17618	0.240862	0.680154	211
SPPB	OID41314	IFNA1_IFNA13	P01562	unadjusted	-0.0735389	0.0689842	-1.06603	0.287642	0.712478	211
SPPB	OID41315	IFRD2	Q12894	unadjusted	-0.0655951	0.0690225	-0.950344	0.343035	0.752454	211
SPPB	OID41316	IFT172	Q9UG01	unadjusted	0.0622802	0.0690372	0.902126	0.368029	0.767563	211
SPPB	OID41307	IFT25	Q9Y547	unadjusted	-0.0833029	0.068931	-1.2085	0.228222	0.665519	211
SPPB	OID41317	IFT43	Q96FT9	unadjusted	-0.041505	0.0691118	-0.600549	0.548791	0.862906	211
SPPB	OID41318	IFT74	Q96LB3	unadjusted	-0.0659533	0.0690208	-0.955557	0.3404	0.751417	211
SPPB	OID41319	IFT81	Q8WYA0	unadjusted	-0.00765795	0.0691694	-0.110713	0.91195	0.982662	211
SPPB	OID41320	IFT88	Q13099	unadjusted	-0.0236252	0.0691521	-0.341641	0.732964	0.932913	211
SPPB	OID41321	IFTAP	Q86VG3	unadjusted	0.07529	0.0689751	1.09155	0.276286	0.705045	211
SPPB	OID41322	IGF2-AS	Q6U949	unadjusted	0.0176284	0.0691607	0.254891	0.799058	0.95121	211
SPPB	OID41323	IGSF22	Q8N9C0	unadjusted	0.0350121	0.069129	0.506474	0.613058	0.891954	211
SPPB	OID41324	IHO1	Q8IYA8	unadjusted	-0.210417	0.0676228	-3.11163	0.00212053	0.0969865	211
SPPB	OID41325	IL9R	Q01113	unadjusted	-0.0982584	0.0688367	-1.42741	0.154953	0.58682	211
SPPB	OID41326	ILF2	Q12905	unadjusted	0.0176684	0.0691606	0.25547	0.798612	0.95121	211
SPPB	OID41327	ING2	Q9H160	unadjusted	-0.0734124	0.0689848	-1.06418	0.288474	0.712948	211
SPPB	OID41328	INKA1	Q96EL1	unadjusted	-0.00792021	0.0691693	-0.114505	0.908948	0.981852	211
SPPB	OID41329	INO80	Q9ULG1	unadjusted	0.0237504	0.0691519	0.343453	0.731603	0.932913	211
SPPB	OID41330	INSM2	Q96T92	unadjusted	-0.0608679	0.0690432	-0.881591	0.379011	0.777228	211
SPPB	OID41331	INSYN2A	Q6ZSG2	unadjusted	-0.0300296	0.0691403	-0.434329	0.664497	0.90889	211
SPPB	OID41332	INTS13	Q9NVM9	unadjusted	0.00801535	0.0691692	0.11588	0.907859	0.981568	211
SPPB	OID41333	INTS8	Q75QN2	unadjusted	0.03732	0.0691233	0.539906	0.589837	0.88411	211
SPPB	OID41334	IP6K1	Q92551	unadjusted	0.0476678	0.0690928	0.68991	0.491016	0.840561	211
SPPB	OID41335	IPMK	Q8NFU5	unadjusted	0.0093072	0.0691685	0.134559	0.89309	0.975673	211
SPPB	OID41336	IQCD	Q96DY2	unadjusted	0.0187421	0.0691593	0.270998	0.78666	0.948528	211
SPPB	OID41337	IQCE	Q6IPM2	unadjusted	-0.0184958	0.0691596	-0.267436	0.789397	0.949681	211
SPPB	OID41338	IQCG	Q9H095	unadjusted	-0.040362	0.0691151	-0.583983	0.559862	0.867005	211
SPPB	OID41339	IQCJ-SCHIP1	B3KU38	unadjusted	-0.0100409	0.069168	-0.145166	0.884719	0.973891	211
SPPB	OID41340	IQCN	Q9H0B3	unadjusted	-0.0468875	0.0690954	-0.67859	0.498148	0.843563	211
SPPB	OID41341	IQSEC1	Q6DN90	unadjusted	-0.100276	0.0688228	-1.45701	0.146614	0.575636	211
SPPB	OID41342	IQSEC2	Q5JU85	unadjusted	0.112156	0.068735	1.63171	0.104246	0.51753	211
SPPB	OID41343	IRF2BP2	Q7Z5L9	unadjusted	0.0375367	0.0691227	0.543045	0.587678	0.883295	211
SPPB	OID41344	IRF2BPL	Q9H1B7	unadjusted	-0.0737041	0.0689833	-1.06843	0.286557	0.712159	211
SPPB	OID41345	IRGQ	Q8WZA9	unadjusted	0.0937107	0.0688671	1.36075	0.175059	0.607696	211
SPPB	OID41346	ISCA2	Q86U28	unadjusted	0.0796622	0.0689516	1.15533	0.249273	0.683486	211
SPPB	OID41347	ISL1	P61371	unadjusted	-0.0217705	0.0691551	-0.314807	0.753222	0.93692	211
SPPB	OID41348	ITPRIPL1	Q6GPH6	unadjusted	-0.0341425	0.0691311	-0.493881	0.621909	0.892543	211
SPPB	OID41349	IZUMO1	Q8IYV9	unadjusted	-0.132112	0.0685651	-1.92681	0.0553588	0.394487	211
SPPB	OID41350	JADE3	Q92613	unadjusted	-0.0870854	0.0689087	-1.26378	0.207717	0.644971	211
SPPB	OID41351	JAKMIP2	Q96AA8	unadjusted	-0.0568909	0.0690594	-0.823796	0.410994	0.795023	211
SPPB	OID41352	JPH1	Q9HDC5	unadjusted	-0.0293296	0.0691417	-0.424195	0.67186	0.913379	211
SPPB	OID41353	KANK1	Q14678	unadjusted	-0.0505976	0.0690828	-0.732419	0.464734	0.82348	211
SPPB	OID41354	KANSL1	Q7Z3B3	unadjusted	-0.0163397	0.0691622	-0.236252	0.813469	0.95396	211
SPPB	OID41355	KAT14	Q9H8E8	unadjusted	-0.0248294	0.0691501	-0.359065	0.719909	0.931647	211
SPPB	OID41356	KATNAL1	Q9BW62	unadjusted	-0.0542216	0.0690697	-0.785028	0.433326	0.806622	211
SPPB	OID41357	KBTBD7	Q8WVZ9	unadjusted	0.02353	0.0691523	0.340263	0.734	0.932913	211
SPPB	OID41358	KCNA3	P22001	unadjusted	0.0597661	0.0690478	0.865575	0.387716	0.784458	211
SPPB	OID41359	KCND2	Q9NZV8	unadjusted	0.024791	0.0691502	0.358509	0.720324	0.931953	211
SPPB	OID41360	KCNE1	P15382	unadjusted	0.021175	0.0691559	0.306192	0.759763	0.938546	211
SPPB	OID41361	KCNRG	Q8N5I3	unadjusted	-0.0413351	0.0691123	-0.598085	0.550431	0.864962	211
SPPB	OID41362	KCTD16	Q68DU8	unadjusted	-0.0530373	0.0690741	-0.767832	0.443453	0.812477	211
SPPB	OID41363	KCTD19	Q17RG1	unadjusted	0.0391208	0.0691185	0.565995	0.572004	0.875383	211
SPPB	OID41364	KCTD2	Q14681	unadjusted	0.00327445	0.0691711	0.0473385	0.962289	0.994218	211
SPPB	OID41365	KCTD8	Q6ZWB6	unadjusted	0.00936459	0.0691684	0.135388	0.892435	0.975673	211
SPPB	OID41366	KDF1	Q8NAX2	unadjusted	0.0852379	0.0689197	1.23677	0.21756	0.654186	211
SPPB	OID41367	KDM5D	Q9BY66	unadjusted	0.0641614	0.0690289	0.929485	0.35371	0.758401	211
SPPB	OID41368	KHDRBS3	O75525	unadjusted	0.0725449	0.0689892	1.05154	0.294225	0.721585	211
SPPB	OID41369	KIAA0408	Q6ZU52	unadjusted	0.0733413	0.0689852	1.06315	0.288942	0.713153	211
SPPB	OID41370	KIAA0586	Q9BVV6	unadjusted	-0.108213	0.0687653	-1.57365	0.11708	0.535822	211
SPPB	OID41371	KIAA1210	Q9ULL0	unadjusted	-0.0988329	0.0688328	-1.43584	0.152543	0.583956	211
SPPB	OID41372	KIAA1755	Q5JYT7	unadjusted	0.0528557	0.0690748	0.765195	0.445019	0.813294	211
SPPB	OID41373	KIF15	Q9NS87	unadjusted	-0.0768566	0.0689668	-1.1144	0.266388	0.697613	211
SPPB	OID41374	KIF18A	Q8NI77	unadjusted	0.0381089	0.0691212	0.551335	0.581993	0.879583	211
SPPB	OID41375	KIF19	Q2TAC6	unadjusted	-0.082094	0.068938	-1.19084	0.235068	0.673597	211
SPPB	OID41376	KIF1A	Q12756	unadjusted	-0.0548726	0.0690672	-0.794481	0.427817	0.805605	211
SPPB	OID41377	KIF24	Q5T7B8	unadjusted	0.0172197	0.0691612	0.24898	0.803621	0.951916	211
SPPB	OID41378	KIF26A	Q9ULI4	unadjusted	-0.0717362	0.0689932	-1.03976	0.299654	0.724236	211
SPPB	OID41379	KIF2C	Q99661	unadjusted	-0.095554	0.0688549	-1.38776	0.166688	0.599518	211
SPPB	OID41380	KIF3B	O15066	unadjusted	0.0411068	0.069113	0.594777	0.552636	0.865101	211
SPPB	OID41381	KIF4B	Q2VIQ3	unadjusted	-0.186457	0.0679584	-2.7437	0.00660315	0.149486	211
SPPB	OID41382	KIF5C	O60282	unadjusted	-0.145425	0.0684361	-2.12497	0.0347634	0.32252	211
SPPB	OID41383	KIF7	Q2M1P5	unadjusted	-0.140091	0.0684893	-2.04545	0.0420637	0.357782	211
SPPB	OID41384	KIF9	Q9HAQ2	unadjusted	0.0665761	0.069018	0.964619	0.33585	0.749121	211
SPPB	OID41388	KIR3DL3	Q8N743	unadjusted	0.0276781	0.0691449	0.400291	0.689351	0.92077	211
SPPB	OID41389	KLF12	Q9Y4X4	unadjusted	-0.122632	0.0686494	-1.78636	0.0754906	0.458181	211
SPPB	OID41390	KLHDC4	Q8TBB5	unadjusted	0.0221949	0.0691544	0.320947	0.748571	0.93531	211
SPPB	OID41391	KLHDC7B	Q96G42	unadjusted	-0.151263	0.0683755	-2.21224	0.0280326	0.294681	211
SPPB	OID41392	KLHL40	Q2TBA0	unadjusted	-0.0217937	0.069155	-0.315143	0.752967	0.93692	211
SPPB	OID41393	KLKP1	Q107X0	unadjusted	-0.0395612	0.0691173	-0.572377	0.567682	0.872363	211
SPPB	OID41394	KMT2E	Q8IZD2	unadjusted	-0.0366893	0.0691249	-0.530768	0.596143	0.885048	211
SPPB	OID41395	KMT5A	Q9NQR1	unadjusted	-0.00906516	0.0691686	-0.131059	0.895855	0.976581	211
SPPB	OID41396	KMT5B	Q4FZB7	unadjusted	-0.0189272	0.0691591	-0.273676	0.784604	0.947851	211
SPPB	OID41397	KRR1	Q13601	unadjusted	-0.0793523	0.0689533	-1.15081	0.251124	0.683491	211
SPPB	OID41398	KRT31	Q15323	unadjusted	-0.0747853	0.0689777	-1.0842	0.279527	0.706336	211
SPPB	OID41399	KRT78	Q8N1N4	unadjusted	-0.0243411	0.069151	-0.351999	0.725194	0.932383	211
SPPB	OID41400	KXD1	Q9BQD3	unadjusted	0.0250256	0.0691498	0.361905	0.717789	0.93048	211
SPPB	OID41401	L1TD1	Q5T7N2	unadjusted	0.00977538	0.0691681	0.141328	0.887747	0.973934	211
SPPB	OID41402	L3MBTL2	Q969R5	unadjusted	-0.0316735	0.0691367	-0.458128	0.647336	0.901981	211
SPPB	OID41403	LAMTOR1	Q6IAA8	unadjusted	-0.0363471	0.0691257	-0.525811	0.599577	0.887367	211
SPPB	OID41404	LARP1B	Q659C4	unadjusted	-0.0175368	0.0691608	-0.253566	0.80008	0.951285	211
SPPB	OID41405	LARP4	Q71RC2	unadjusted	-0.0469224	0.0690953	-0.679098	0.497827	0.843563	211
SPPB	OID41406	LAS1L	Q9Y4W2	unadjusted	-0.0610604	0.0690424	-0.88439	0.377502	0.777061	211
SPPB	OID41407	LBX2	Q6XYB7	unadjusted	0.017856	0.0691604	0.258183	0.79652	0.95121	211
SPPB	OID41408	LCA5L	O95447	unadjusted	-0.052286	0.0690768	-0.756926	0.449947	0.814564	211
SPPB	OID41409	LCK	P06239	unadjusted	-0.00675365	0.0691699	-0.0976386	0.922313	0.986045	211
SPPB	OID41410	LENG1	Q96BZ8	unadjusted	0.0342823	0.0691308	0.495905	0.620482	0.892543	211
SPPB	OID41411	LENG8	Q96PV6	unadjusted	-0.0553533	0.0690654	-0.801463	0.423774	0.803184	211
SPPB	OID41412	LHX1	P48742	unadjusted	0.0665211	0.0690182	0.963819	0.33625	0.749173	211
SPPB	OID41413	LIMD1	Q9UGP4	unadjusted	0.0797134	0.0689513	1.15608	0.248967	0.683486	211
SPPB	OID41414	LINC02872	A2RU37	unadjusted	-0.123448	0.0686424	-1.79843	0.0735524	0.45171	211
SPPB	OID41415	LINC02906	E5RJ46	unadjusted	0.0628988	0.0690345	0.911121	0.363281	0.763154	211
SPPB	OID41416	LIPN	Q5VXI9	unadjusted	-0.131301	0.0685726	-1.91478	0.0568862	0.399199	211
SPPB	OID41417	LMCD1	Q9NZU5	unadjusted	0.0277284	0.0691448	0.401019	0.688816	0.92077	211
SPPB	OID41418	LMNTD2	Q8IXW0	unadjusted	0.00284407	0.0691712	0.0411164	0.967242	0.994218	211
SPPB	OID41419	LRATD2	Q96KN1	unadjusted	0.0453608	0.0691002	0.65645	0.512257	0.847456	211
SPPB	OID41420	LRCH1	Q9Y2L9	unadjusted	-0.0251289	0.0691496	-0.363399	0.716674	0.930065	211
SPPB	OID41421	LRFN3	Q9BTN0	unadjusted	-0.00321755	0.0691711	-0.0465158	0.962944	0.994218	211
SPPB	OID41422	LRRC3	Q9BY71	unadjusted	-0.0283995	0.0691435	-0.410733	0.681689	0.917398	211
SPPB	OID41423	LRRC36	Q1X8D7	unadjusted	0.028654	0.069143	0.414416	0.678994	0.916458	211
SPPB	OID41424	LRRC4	Q9HBW1	unadjusted	0.080719	0.0689457	1.17076	0.243028	0.680154	211
SPPB	OID41425	LRRC42	Q9Y546	unadjusted	-0.0344558	0.0691304	-0.498418	0.618714	0.892543	211
SPPB	OID41426	LRRC49	Q8IUZ0	unadjusted	-0.0218087	0.069155	-0.31536	0.752803	0.93692	211
SPPB	OID41427	LRRC4C	Q9HCJ2	unadjusted	-0.0501962	0.0690842	-0.726593	0.468288	0.82567	211
SPPB	OID41428	LRRC71	Q8N4P6	unadjusted	-0.0755768	0.0689736	-1.09573	0.274456	0.702624	211
SPPB	OID41429	LRRCC1	Q9C099	unadjusted	0.0100653	0.0691679	0.14552	0.884441	0.973891	211
SPPB	OID41430	LRRTM4	Q86VH4	unadjusted	-0.13702	0.068519	-1.99974	0.0468232	0.375017	211
SPPB	OID41431	LSM12	Q3MHD2	unadjusted	-0.006002	0.0691702	-0.0867715	0.930936	0.987569	211
SPPB	OID41432	LTK	P29376	unadjusted	-0.0363866	0.0691256	-0.526383	0.59918	0.887367	211
SPPB	OID41433	LTV1	Q96GA3	unadjusted	-0.00172797	0.0691713	-0.024981	0.980094	0.994798	211
SPPB	OID41434	LURAP1	Q96LR2	unadjusted	-0.0302525	0.0691398	-0.437556	0.66216	0.907434	211
SPPB	OID41435	LYG2	Q86SG7	unadjusted	0.0373373	0.0691232	0.540156	0.589665	0.88411	211
SPPB	OID41436	LYSMD1	Q96S90	unadjusted	-0.0118008	0.0691666	-0.170614	0.864692	0.967843	211
SPPB	OID41437	LZTS3	O60299	unadjusted	-0.168935	0.0681773	-2.47787	0.0140093	0.207037	211
SPPB	OID41438	MAD2L1BP	Q15013	unadjusted	0.0520184	0.0690778	0.753041	0.452272	0.816251	211
SPPB	OID41439	MAF1	Q9H063	unadjusted	0.0646355	0.0690268	0.936383	0.350157	0.756617	211
SPPB	OID41440	MAFB	Q9Y5Q3	unadjusted	-0.171449	0.0681472	-2.51587	0.012626	0.197963	211
SPPB	OID41441	MAGEA13P	A6NCF6	unadjusted	-0.115359	0.0687097	-1.67893	0.0946603	0.491057	211
SPPB	OID41442	MAGEA4	P43358	unadjusted	-0.0092506	0.0691685	-0.13374	0.893737	0.9757	211
SPPB	OID41443	MAGEA9	P43362	unadjusted	-0.0440005	0.0691045	-0.636725	0.525001	0.852761	211
SPPB	OID41444	MAGEB18	Q96M61	unadjusted	-0.0675995	0.0690132	-0.979515	0.328458	0.741049	211
SPPB	OID41445	MAGIX	Q9H6Y5	unadjusted	-0.00913707	0.0691686	-0.132099	0.895033	0.976094	211
SPPB	OID41446	MAP10	Q9P2G4	unadjusted	-0.0178855	0.0691604	-0.258609	0.796191	0.95121	211
SPPB	OID41447	MAP4K1	Q92918	unadjusted	0.0631871	0.0690332	0.915315	0.361081	0.76212	211
SPPB	OID41448	MAP6D1	Q9H9H5	unadjusted	0.104521	0.0687926	1.51937	0.13018	0.554996	211
SPPB	OID41449	MAP7D2	Q96T17	unadjusted	-0.0228621	0.0691534	-0.3306	0.741277	0.934632	211
SPPB	OID41450	MAPK8IP3	Q9UPT6	unadjusted	0.0162682	0.0691623	0.235217	0.81427	0.954283	211
SPPB	OID41451	MAPKAP1	Q9BPZ7	unadjusted	-0.0224054	0.0691541	-0.323993	0.746267	0.934632	211
SPPB	OID41452	MARCHF7	Q9H992	unadjusted	0.0418484	0.0691109	0.605525	0.545487	0.861348	211
SPPB	OID41453	MARK3	P27448	unadjusted	-0.0821083	0.0689379	-1.19105	0.234986	0.673597	211
SPPB	OID41454	MARK4	Q96L34	unadjusted	-0.0118393	0.0691666	-0.171171	0.864255	0.967832	211
SPPB	OID41455	MAST2	Q6P0Q8	unadjusted	0.0372222	0.0691235	0.538489	0.590813	0.88411	211
SPPB	OID41456	MAST4	O15021	unadjusted	-0.0335368	0.0691325	-0.485109	0.628107	0.893946	211
SPPB	OID41457	MBIP	Q9NS73	unadjusted	-0.0711301	0.0689962	-1.03093	0.303767	0.725301	211
SPPB	OID41458	MCAT	Q8IVS2	unadjusted	-0.10761	0.0687698	-1.56478	0.119147	0.537398	211
SPPB	OID41459	MCM3AP	O60318	unadjusted	-0.0850242	0.068921	-1.23365	0.21872	0.654935	211
SPPB	OID41460	MCRS1	Q96EZ8	unadjusted	0.0380354	0.0691214	0.550269	0.582722	0.879906	211
SPPB	OID41461	MED13L	Q71F56	unadjusted	-0.0804276	0.0689474	-1.16651	0.244738	0.680569	211
SPPB	OID41462	MED6	O75586	unadjusted	-0.0946061	0.0688612	-1.37387	0.170955	0.603824	211
SPPB	OID41463	MEF2C	Q06413	unadjusted	-0.0436128	0.0691056	-0.631103	0.528663	0.852761	211
SPPB	OID41464	MEFV	O15553	unadjusted	0.0538464	0.0690711	0.779579	0.43652	0.807958	211
SPPB	OID41465	MEIOC	A2RUB1	unadjusted	-0.0411064	0.069113	-0.594771	0.55264	0.865101	211
SPPB	OID41466	METTL2A	Q96IZ6	unadjusted	-0.0579985	0.069055	-0.839888	0.401931	0.791244	211
SPPB	OID41467	METTL6	Q8TCB7	unadjusted	-0.00212137	0.0691713	-0.0306683	0.975563	0.994798	211
SPPB	OID41468	MEX3B	Q6ZN04	unadjusted	-0.122895	0.0686471	-1.79025	0.0748613	0.456523	211
SPPB	OID41469	MEX3D	Q86XN8	unadjusted	0.0828303	0.0689337	1.20159	0.230881	0.669136	211
SPPB	OID41470	MFAP3	P55082	unadjusted	-0.0575521	0.0690568	-0.833402	0.405569	0.792	211
SPPB	OID41471	MFRP	Q9BY79	unadjusted	-0.0309536	0.0691383	-0.447705	0.65483	0.905562	211
SPPB	OID41472	MGA	Q8IWI9	unadjusted	-0.0288793	0.0691426	-0.417677	0.676612	0.916191	211
SPPB	OID41473	MIA3	Q5JRA6	unadjusted	-0.0227674	0.0691535	-0.329229	0.742312	0.934632	211
SPPB	OID41474	MICAL1	Q8TDZ2	unadjusted	0.0903749	0.0688884	1.3119	0.190992	0.628504	211
SPPB	OID41475	MICAL3	Q7RTP6	unadjusted	-0.0549452	0.069067	-0.795536	0.427204	0.805605	211
SPPB	OID41476	MIDN	Q504T8	unadjusted	-0.0551245	0.0690663	-0.79814	0.425695	0.804591	211
SPPB	OID41477	MIOX	Q9UGB7	unadjusted	0.0286671	0.069143	0.414605	0.678856	0.916458	211
SPPB	OID41478	MIS18BP1	Q6P0N0	unadjusted	-0.0410097	0.0691133	-0.59337	0.553575	0.865101	211
SPPB	OID41479	MISP	Q8IVT2	unadjusted	-0.127001	0.0686113	-1.85102	0.065577	0.423465	211
SPPB	OID41480	MKRN4P	Q13434	unadjusted	0.00475272	0.0691707	0.0687101	0.945286	0.991095	211
SPPB	OID41481	MLANA	Q16655	unadjusted	0.0688234	0.0690074	0.997333	0.319756	0.737202	211
SPPB	OID41482	MLF2	Q15773	unadjusted	-0.18775	0.0679414	-2.76342	0.00623047	0.146994	211
SPPB	OID41483	MLIP	Q5VWP3	unadjusted	-0.0792804	0.0689537	-1.14976	0.251556	0.683491	211
SPPB	OID41484	MOCS3	O95396	unadjusted	0.0594538	0.0690491	0.861036	0.390205	0.786139	211
SPPB	OID41485	MON2	Q7Z3U7	unadjusted	-0.0114569	0.0691669	-0.165641	0.868599	0.968379	211
SPPB	OID41486	MORF4L2	Q15014	unadjusted	-0.0570817	0.0690587	-0.826569	0.409424	0.794469	211
SPPB	OID41487	MPHOSPH6	Q99547	unadjusted	0.0511687	0.0690808	0.740708	0.459702	0.821948	211
SPPB	OID41514	MR1L2	B2RBV5	unadjusted	0.0147814	0.0691639	0.213715	0.830977	0.959411	211
SPPB	OID41488	MRPL53	Q96EL3	unadjusted	0.0202371	0.0691573	0.292625	0.770099	0.943111	211
SPPB	OID41489	MRPS27	Q92552	unadjusted	-0.068843	0.0690073	-0.997618	0.319618	0.737202	211
SPPB	OID41490	MSANTD3	Q96H12	unadjusted	0.089158	0.068896	1.2941	0.197061	0.632292	211
SPPB	OID41491	MSL2	Q9HCI7	unadjusted	-0.0192176	0.0691587	-0.277876	0.781382	0.945383	211
SPPB	OID41492	MST1R	Q04912	unadjusted	0.0248652	0.0691501	0.359583	0.719522	0.931609	211
SPPB	OID41493	MTAP	Q13126	unadjusted	-0.0203757	0.0691571	-0.294629	0.76857	0.943111	211
SPPB	OID41494	MTCL1	Q9Y4B5	unadjusted	-0.0524829	0.0690761	-0.759784	0.44824	0.814375	211
SPPB	OID41495	MTERF2	Q49AM1	unadjusted	0.0340661	0.0691313	0.492774	0.622689	0.892543	211
SPPB	OID41496	MTERF3	Q96E29	unadjusted	-0.135549	0.068533	-1.97786	0.0492588	0.382051	211
SPPB	OID41497	MTF1	Q14872	unadjusted	-0.177957	0.0680674	-2.61442	0.00958853	0.176037	211
SPPB	OID41498	MTFR1L	Q9H019	unadjusted	-0.00762178	0.0691694	-0.11019	0.912364	0.982662	211
SPPB	OID41499	MTMR6	Q9Y217	unadjusted	0.0733312	0.0689852	1.063	0.289009	0.713153	211
SPPB	OID41500	MTMR7	Q9Y216	unadjusted	-0.136256	0.0685263	-1.98837	0.0480759	0.379225	211
SPPB	OID41501	MTRES1	Q9P0P8	unadjusted	-0.0335356	0.0691325	-0.485092	0.628119	0.893946	211
SPPB	OID41502	MYBPH	Q13203	unadjusted	-0.135818	0.0685305	-1.98186	0.0488056	0.381518	211
SPPB	OID41503	MYH1	P12882	unadjusted	-0.0225473	0.0691539	-0.326045	0.744716	0.934632	211
SPPB	OID41504	MYH10	P35580	unadjusted	-0.108282	0.0687647	-1.57467	0.116845	0.535822	211
SPPB	OID41505	MYH7	P12883	unadjusted	-0.169981	0.0681648	-2.49368	0.0134184	0.202792	211
SPPB	OID41506	MYL5	Q02045	unadjusted	-0.0114042	0.0691669	-0.16488	0.869198	0.968379	211
SPPB	OID41507	MYO18B	Q8IUG5	unadjusted	-0.135506	0.0685334	-1.97722	0.0493313	0.382051	211
SPPB	OID41508	MYO1E	Q12965	unadjusted	-0.0529946	0.0690742	-0.767213	0.443821	0.812477	211
SPPB	OID41509	MYO1G	B0I1T2	unadjusted	-0.137419	0.0685152	-2.00566	0.0461815	0.374906	211
SPPB	OID41510	MYO3B	Q8WXR4	unadjusted	0.0679427	0.0690116	0.984511	0.326003	0.740299	211
SPPB	OID41511	MYO5A	Q9Y4I1	unadjusted	-0.16357	0.0682398	-2.39699	0.0174107	0.22924	211
SPPB	OID41512	MYO5B	Q9ULV0	unadjusted	-0.0991464	0.0688306	-1.44044	0.151239	0.582471	211
SPPB	OID41513	MYSM1	Q5VVJ2	unadjusted	-0.112931	0.0687289	-1.64313	0.101859	0.510778	211
SPPB	OID41519	N4BP2	Q86UW6	unadjusted	-0.0340601	0.0691313	-0.492687	0.622751	0.892543	211
SPPB	OID41520	N4BP2L2	Q92802	unadjusted	0.0525007	0.0690761	0.760042	0.448086	0.814375	211
SPPB	OID41521	NAA11	Q9BSU3	unadjusted	0.0119315	0.0691665	0.172504	0.863208	0.96765	211
SPPB	OID41522	NAPB	Q9H115	unadjusted	0.0350272	0.069129	0.506693	0.612904	0.891954	211
SPPB	OID41523	NAV2	Q8IVL1	unadjusted	-0.13309	0.0685561	-1.94133	0.0535628	0.394487	211
SPPB	OID41524	NBEAL2	Q6ZNJ1	unadjusted	-0.055308	0.0690656	-0.800804	0.424154	0.803612	211
SPPB	OID41525	NBPF11	Q86T75	unadjusted	0.0692837	0.0690052	1.00404	0.316522	0.734794	211
SPPB	OID41526	NCAPH	Q15003	unadjusted	-0.035574	0.0691277	-0.514613	0.607367	0.888852	211
SPPB	OID41527	NCF1C_NCF1	A8MVU1_P14598	unadjusted	-0.167031	0.0681997	-2.44915	0.015143	0.214553	211
SPPB	OID41528	NCKAP5L	Q9HCH0	unadjusted	-0.151017	0.0683781	-2.20855	0.0282925	0.296219	211
SPPB	OID41529	NCOA1	Q15788	unadjusted	-0.0864085	0.0689127	-1.25388	0.211285	0.648024	211
SPPB	OID41530	NCOA7	Q8NI08	unadjusted	0.0650076	0.0690251	0.941796	0.347384	0.755189	211
SPPB	OID41531	NCR3	O14931	unadjusted	-0.147933	0.0684104	-2.16244	0.0317199	0.314939	211
SPPB	OID41532	NDE1	Q9NXR1	unadjusted	-0.0116176	0.0691668	-0.167965	0.866773	0.967843	211
SPPB	OID41533	NDRG1	Q92597	unadjusted	-0.0747509	0.0689779	-1.08369	0.279749	0.706336	211
SPPB	OID41534	NDUFA10	O95299	unadjusted	-0.0937484	0.0688668	-1.3613	0.174885	0.607696	211
SPPB	OID41535	NDUFA4L2	Q9NRX3	unadjusted	-0.0709501	0.0689971	-1.0283	0.304995	0.725301	211
SPPB	OID41536	NDUFB9	Q9Y6M9	unadjusted	0.0587709	0.0690519	0.851113	0.395681	0.789626	211
SPPB	OID41537	NEK2	P51955	unadjusted	-0.0670216	0.0690159	-0.971104	0.332619	0.745889	211
SPPB	OID41538	NEK4	P51957	unadjusted	-0.0113872	0.069167	-0.164633	0.869392	0.968385	211
SPPB	OID41539	NELFCD	Q8IXH7	unadjusted	-0.0388887	0.0691191	-0.562633	0.574288	0.876292	211
SPPB	OID41540	NEURL1	O76050	unadjusted	-0.0873266	0.0689072	-1.26731	0.206456	0.644554	211
SPPB	OID41541	NEURL1B	A8MQ27	unadjusted	-0.0242234	0.0691511	-0.350296	0.726469	0.932383	211
SPPB	OID41542	NEXN-AS1	Q8NBZ9	unadjusted	0.0303899	0.0691395	0.439544	0.660721	0.907434	211
SPPB	OID41543	NFAM1	Q8NET5	unadjusted	0.113522	0.0687243	1.65184	0.100069	0.507548	211
SPPB	OID41544	NGDN	Q8NEJ9	unadjusted	0.0964977	0.0688486	1.40159	0.16252	0.594613	211
SPPB	OID41545	NHS	Q6T4R5	unadjusted	-0.104276	0.0687944	-1.51576	0.131091	0.556601	211
SPPB	OID41546	NHSL1	Q5SYE7	unadjusted	0.0834357	0.0689303	1.21044	0.227478	0.665211	211
SPPB	OID41547	NKRF	O15226	unadjusted	-0.0662388	0.0690195	-0.959711	0.33831	0.749847	211
SPPB	OID41548	NLRP14	Q86W24	unadjusted	-0.098434	0.0688355	-1.42999	0.154214	0.586708	211
SPPB	OID41549	NMRK1	Q9NWW6	unadjusted	-0.0368519	0.0691245	-0.533123	0.594515	0.885048	211
SPPB	OID41550	NMRK2	Q9NPI5	unadjusted	0.0526026	0.0690757	0.761521	0.447204	0.814149	211
SPPB	OID41551	NOSIP	Q9Y314	unadjusted	-0.123515	0.0686418	-1.79942	0.0733951	0.45171	211
SPPB	OID41552	NOVA1	P51513	unadjusted	-0.0722875	0.0689905	-1.04779	0.295946	0.723114	211
SPPB	OID41553	NOVA2	Q9UNW9	unadjusted	-0.0785892	0.0689575	-1.13968	0.255726	0.688361	211
SPPB	OID41554	NPIPA2	E9PIF3	unadjusted	-0.0527784	0.069075	-0.764073	0.445686	0.813806	211
SPPB	OID41555	NPIPB6	E9PJ23	unadjusted	-0.0807742	0.0689454	-1.17157	0.242704	0.680154	211
SPPB	OID41556	NR1D2	Q14995	unadjusted	-0.0807514	0.0689456	-1.17123	0.242838	0.680154	211
SPPB	OID41557	NR2C2	P49116	unadjusted	-0.0709858	0.0689969	-1.02883	0.304751	0.725301	211
SPPB	OID41558	NRAP	Q86VF7	unadjusted	-0.10328	0.0688015	-1.50113	0.134832	0.562685	211
SPPB	OID41559	NRG2	O14511	unadjusted	-0.186787	0.0679541	-2.74872	0.00650632	0.149486	211
SPPB	OID41560	NRG3	P56975	unadjusted	-0.0464847	0.0690967	-0.672749	0.50185	0.843563	211
SPPB	OID41561	NSG1	P42857	unadjusted	-0.118044	0.0686878	-1.71855	0.087177	0.480718	211
SPPB	OID41562	NTHL1	P78549	unadjusted	-0.161623	0.068262	-2.36769	0.0188123	0.238655	211
SPPB	OID41563	NTPCR	Q9BSD7	unadjusted	0.00167772	0.0691713	0.0242545	0.980673	0.994798	211
SPPB	OID41564	NTRK1	P04629	unadjusted	0.0264592	0.0691472	0.38265	0.702368	0.924665	211
SPPB	OID41565	NUDT14	O95848	unadjusted	-0.131843	0.0685676	-1.92282	0.0558618	0.395201	211
SPPB	OID41566	NUDT7	P0C024	unadjusted	-0.00252761	0.0691712	-0.0365413	0.970886	0.994218	211
SPPB	OID41567	NUFIP2	Q7Z417	unadjusted	-0.00469336	0.0691707	-0.0678519	0.945968	0.991095	211
SPPB	OID41568	NUPR1	O60356	unadjusted	-0.129024	0.0685933	-1.881	0.061363	0.41158	211
SPPB	OID41569	NXNL1	Q96CM4	unadjusted	0.0154853	0.0691632	0.223896	0.823057	0.95812	211
SPPB	OID41570	OBSCN	Q5VST9	unadjusted	0.0172256	0.0691612	0.249065	0.803555	0.951916	211
SPPB	OID41571	ODAD4	Q96NG3	unadjusted	-0.117617	0.0686913	-1.71226	0.0883322	0.482205	211
SPPB	OID41572	OGG1	O15527	unadjusted	0.0409469	0.0691134	0.592459	0.554184	0.86511	211
SPPB	OID41573	OLFM2	O95897	unadjusted	0.140498	0.0684853	2.05151	0.0414642	0.357243	211
SPPB	OID41574	OS9	Q13438	unadjusted	-0.00917021	0.0691685	-0.132578	0.894655	0.975993	211
SPPB	OID41575	OSER1	Q9NX31	unadjusted	-0.0592197	0.06905	-0.857634	0.392077	0.786881	211
SPPB	OID41576	OTUB1	Q96FW1	unadjusted	0.0701408	0.0690011	1.01652	0.310558	0.730482	211
SPPB	OID41577	OTUD4	Q01804	unadjusted	0.0129758	0.0691656	0.187605	0.851368	0.963844	211
SPPB	OID41578	OVGP1	Q12889	unadjusted	-0.0126587	0.0691659	-0.183019	0.85496	0.964446	211
SPPB	OID41579	P3H4	Q92791	unadjusted	-0.114291	0.0687182	-1.66319	0.0977737	0.500778	211
SPPB	OID41580	PABPC4L	P0CB38	unadjusted	-0.0326562	0.0691346	-0.472356	0.637165	0.897175	211
SPPB	OID41581	PACRGL	Q8N7B6	unadjusted	0.0904211	0.0688881	1.31258	0.190764	0.628504	211
SPPB	OID41582	PACSIN3	Q9UKS6	unadjusted	-0.042794	0.0691081	-0.619233	0.536437	0.858038	211
SPPB	OID41583	PAGE3	Q5JUK9	unadjusted	0.0432475	0.0691067	0.625807	0.532124	0.85527	211
SPPB	OID41584	PARD3B	Q8TEW8	unadjusted	0.0228688	0.0691534	0.330697	0.741205	0.934632	211
SPPB	OID41585	PARD6B	Q9BYG5	unadjusted	-0.09842	0.0688356	-1.42978	0.154272	0.586708	211
SPPB	OID41586	PARN	O95453	unadjusted	-0.0443725	0.0691033	-0.642118	0.5215	0.852761	211
SPPB	OID41587	PARP10	Q53GL7	unadjusted	-0.082487	0.0689357	-1.19658	0.232827	0.672181	211
SPPB	OID41588	PARP8	Q8N3A8	unadjusted	0.0208454	0.0691564	0.301424	0.763391	0.939642	211
SPPB	OID41589	PARPBP	Q9NWS1	unadjusted	-0.190406	0.067906	-2.80397	0.00552334	0.139124	211
SPPB	OID41590	PATJ	Q8NI35	unadjusted	0.0333993	0.0691329	0.483118	0.629518	0.894037	211
SPPB	OID41591	PBK	Q96KB5	unadjusted	-0.143715	0.0684534	-2.09946	0.0369765	0.335296	211
SPPB	OID41592	PBX1	P40424	unadjusted	0.0908908	0.0688851	1.31945	0.188461	0.626681	211
SPPB	OID41593	PCDH10	Q9P2E7	unadjusted	0.00982134	0.0691681	0.141992	0.887223	0.973891	211
SPPB	OID41594	PCDHA1	Q9Y5I3	unadjusted	0.0810792	0.0689437	1.17602	0.240925	0.680154	211
SPPB	OID41595	PCNA	P12004	unadjusted	0.05313	0.0690737	0.769178	0.442656	0.812194	211
SPPB	OID41596	PCYT1A	P49585	unadjusted	0.0141288	0.0691645	0.204278	0.838335	0.959705	211
SPPB	OID41597	PDC	P20941	unadjusted	-0.0147774	0.0691639	-0.213658	0.831022	0.959411	211
SPPB	OID41598	PDCD2	Q16342	unadjusted	-0.057785	0.0690559	-0.836786	0.403668	0.791244	211
SPPB	OID41599	PDCL	Q13371	unadjusted	0.0480473	0.0690916	0.695415	0.487568	0.838896	211
SPPB	OID41600	PDE1A	P54750	unadjusted	0.0223756	0.0691541	0.323561	0.746594	0.934632	211
SPPB	OID41601	PDE2A	O00408	unadjusted	0.0533115	0.0690731	0.771813	0.441097	0.81113	211
SPPB	OID41602	PDE4DIP	Q5VU43	unadjusted	-0.133761	0.0685498	-1.9513	0.0523578	0.391	211
SPPB	OID41603	PDE6B	P35913	unadjusted	0.0127946	0.0691658	0.184984	0.853421	0.964144	211
SPPB	OID41604	PDXDC2P	Q6P474	unadjusted	-0.0714159	0.0689948	-1.03509	0.301823	0.724745	211
SPPB	OID41605	PDZD4	Q76G19	unadjusted	-0.00361828	0.069171	-0.0523092	0.958332	0.994205	211
SPPB	OID41606	PDZRN4	Q6ZMN7	unadjusted	0.0117	0.0691667	0.169157	0.865837	0.967843	211
SPPB	OID41607	PEAK1	Q9H792	unadjusted	0.0744838	0.0689793	1.0798	0.281476	0.707411	211
SPPB	OID41608	PGM3	O95394	unadjusted	0.00388557	0.0691709	0.0561735	0.955257	0.993729	211
SPPB	OID41609	PHACTR1	Q9C0D0	unadjusted	0.0635794	0.0690315	0.92102	0.358102	0.760169	211
SPPB	OID41610	PHC2	Q8IXK0	unadjusted	0.101471	0.0688144	1.47455	0.141837	0.566774	211
SPPB	OID41611	PHF12	Q96QT6	unadjusted	-0.00887063	0.0691687	-0.128246	0.898077	0.977483	211
SPPB	OID41612	PHF20L1	A8MW92	unadjusted	-0.0805365	0.0689468	-1.1681	0.244098	0.680154	211
SPPB	OID41613	PHF21B	Q96EK2	unadjusted	0.0741006	0.0689813	1.07421	0.283966	0.710801	211
SPPB	OID41614	PHF24	Q9UPV7	unadjusted	0.102566	0.0688066	1.49065	0.137562	0.563329	211
SPPB	OID41615	PHLDA3	Q9Y5J5	unadjusted	0.0195197	0.0691583	0.282247	0.778034	0.944882	211
SPPB	OID41616	PHOX2A	O14813	unadjusted	-0.00551667	0.0691704	-0.0797548	0.936509	0.989254	211
SPPB	OID41617	PIWIL4	Q7Z3Z4	unadjusted	-0.00247606	0.0691712	-0.0357961	0.971479	0.994218	211
SPPB	OID41618	PJA1	Q8NG27	unadjusted	-0.0997092	0.0688267	-1.4487	0.14892	0.580321	211
SPPB	OID41619	PLCD1	P51178	unadjusted	-0.0529568	0.0690744	-0.766664	0.444147	0.812477	211
SPPB	OID41620	PLCD4	Q9BRC7	unadjusted	-0.0138767	0.0691648	-0.200632	0.841181	0.960981	211
SPPB	OID41621	PLCG1	P19174	unadjusted	-0.0170189	0.0691614	-0.246076	0.805865	0.952592	211
SPPB	OID41622	PLCH1	Q4KWH8	unadjusted	-0.145028	0.0684401	-2.11905	0.0352666	0.326028	211
SPPB	OID41623	PLCL1	Q15111	unadjusted	0.0717473	0.0689932	1.03992	0.299579	0.724236	211
SPPB	OID41624	PLEKHA4	Q9H4M7	unadjusted	0.0866425	0.0689113	1.2573	0.210047	0.645648	211
SPPB	OID41625	PLEKHD1	A6NEE1	unadjusted	-0.134857	0.0685396	-1.96758	0.0504393	0.385547	211
SPPB	OID41626	PLEKHF1	Q96S99	unadjusted	-0.105507	0.0687854	-1.53386	0.126577	0.550289	211
SPPB	OID41627	PLEKHG2	Q9H7P9	unadjusted	0.00180093	0.0691713	0.0260358	0.979254	0.994798	211
SPPB	OID41628	PLEKHG5	O94827	unadjusted	-0.032761	0.0691343	-0.473875	0.636084	0.897175	211
SPPB	OID41629	PLEKHH1	Q9ULM0	unadjusted	0.0757738	0.0689726	1.09861	0.273203	0.702624	211
SPPB	OID41630	PLEKHH2	Q8IVE3	unadjusted	-0.00667369	0.0691699	-0.0964826	0.92323	0.986216	211
SPPB	OID41631	PLK2	Q9NYY3	unadjusted	-0.0328473	0.0691341	-0.475124	0.635195	0.897175	211
SPPB	OID41632	PLOD3	O60568	unadjusted	-0.187098	0.06795	-2.75347	0.00641604	0.149486	211
SPPB	OID41633	PLRG1	O43660	unadjusted	-0.154059	0.0683457	-2.25412	0.0252261	0.282143	211
SPPB	OID41634	PLS3	P13797	unadjusted	-0.0743204	0.0689801	-1.07742	0.282536	0.708923	211
SPPB	OID41635	PLXNA2	O75051	unadjusted	-0.0491559	0.0690878	-0.711499	0.477568	0.832233	211
SPPB	OID41636	PNMA8A	Q86V59	unadjusted	-0.0586849	0.0690522	-0.849863	0.396374	0.790323	211
SPPB	OID41637	POC1B	Q8TC44	unadjusted	-0.095429	0.0688558	-1.38593	0.167246	0.599518	211
SPPB	OID41638	POGLUT1	Q8NBL1	unadjusted	0.0605455	0.0690445	0.876905	0.381545	0.778727	211
SPPB	OID41639	POLB	P06746	unadjusted	-0.036308	0.0691258	-0.525245	0.59997	0.887373	211
SPPB	OID41640	POLD3	Q15054	unadjusted	-0.0436807	0.0691054	-0.632089	0.52802	0.852761	211
SPPB	OID41641	POLD4	Q9HCU8	unadjusted	0.0122166	0.0691663	0.176627	0.859973	0.966797	211
SPPB	OID41642	POLDIP3	Q9BY77	unadjusted	-0.106533	0.0687778	-1.54895	0.122908	0.546326	211
SPPB	OID41643	POLR3D	P05423	unadjusted	-0.0416206	0.0691115	-0.602224	0.547678	0.861895	211
SPPB	OID41644	POTEA	Q6S8J7	unadjusted	0.099078	0.0688311	1.43944	0.151523	0.582471	211
SPPB	OID41645	POTEC	B2RU33	unadjusted	0.0518725	0.0690783	0.750923	0.453543	0.817554	211
SPPB	OID41646	POTEKP	Q9BYX7	unadjusted	-0.0997723	0.0688263	-1.44962	0.148662	0.579749	211
SPPB	OID41647	POTEM	A6NI47	unadjusted	-0.0484884	0.0690901	-0.701814	0.483576	0.836552	211
SPPB	OID41648	POU2F3	Q9UKI9	unadjusted	-0.0575915	0.0690566	-0.833974	0.405248	0.791688	211
SPPB	OID41649	PPA2	Q9H2U2	unadjusted	0.0439488	0.0691046	0.635974	0.525489	0.852761	211
SPPB	OID41650	PPFIA1	Q13136	unadjusted	-0.222316	0.0674404	-3.29648	0.0011503	0.0694485	211
SPPB	OID41651	PPFIA4	O75335	unadjusted	-0.102927	0.0688041	-1.49595	0.136175	0.562685	211
SPPB	OID41652	PPFIBP1	Q86W92	unadjusted	-0.0552217	0.0690659	-0.79955	0.424879	0.804109	211
SPPB	OID41653	PPFIBP2	Q8ND30	unadjusted	-0.0899382	0.0688911	-1.30551	0.193154	0.628504	211
SPPB	OID41654	PPP1R13B	Q96KQ4	unadjusted	-0.0229694	0.0691532	-0.332152	0.740107	0.934632	211
SPPB	OID41655	PPP1R1A	Q13522	unadjusted	-0.18917	0.0679225	-2.78509	0.00584291	0.142203	211
SPPB	OID41656	PPP1R1C	Q8WVI7	unadjusted	-0.0567657	0.0690599	-0.821978	0.412026	0.795374	211
SPPB	OID41657	PPP1R2P1	Q96PQ5	unadjusted	0.000460785	0.0691714	0.00666149	0.994691	0.998063	211
SPPB	OID41658	PPP1R35	Q8TAP8	unadjusted	0.0629191	0.0690344	0.911416	0.363126	0.763136	211
SPPB	OID41659	PPP1R3B	Q86XI6	unadjusted	-0.0209417	0.0691563	-0.302818	0.76233	0.93935	211
SPPB	OID41660	PPP1R7	Q15435	unadjusted	0.0440128	0.0691044	0.636902	0.524886	0.852761	211
SPPB	OID41661	PPP4R4	Q6NUP7	unadjusted	-0.141332	0.0684771	-2.06393	0.0402596	0.352796	211
SPPB	OID41662	PPP6R2	O75170	unadjusted	-0.040323	0.0691152	-0.583417	0.560242	0.867005	211
SPPB	OID41663	PRDM11	Q9NQV5	unadjusted	-0.0975424	0.0688416	-1.41691	0.157998	0.590352	211
SPPB	OID41664	PRDM2	Q13029	unadjusted	-0.0224084	0.0691541	-0.324035	0.746235	0.934632	211
SPPB	OID41665	PRIM1	P49642	unadjusted	-0.0699269	0.0690021	-1.0134	0.31204	0.731626	211
SPPB	OID41666	PRKCI	P41743	unadjusted	0.0111545	0.0691671	0.161269	0.872037	0.969522	211
SPPB	OID41667	PRKN	O60260	unadjusted	-0.0288527	0.0691426	-0.417292	0.676893	0.916191	211
SPPB	OID41668	PRMT3	O60678	unadjusted	-0.022467	0.069154	-0.324884	0.745594	0.934632	211
SPPB	OID41669	PRR14L	Q5THK1	unadjusted	-0.00127965	0.0691714	-0.0184996	0.985258	0.995955	211
SPPB	OID41670	PRR15L	Q9BU68	unadjusted	-0.179595	0.0680468	-2.63929	0.0089341	0.168815	211
SPPB	OID41672	PRR32	B1ATL7	unadjusted	-0.0587385	0.069052	-0.850642	0.395942	0.789763	211
SPPB	OID41673	PRR35	P0CG20	unadjusted	0.0597958	0.0690477	0.866008	0.387479	0.784284	211
SPPB	OID41674	PRRG1	O14668	unadjusted	-0.062395	0.0690367	-0.903796	0.367144	0.767563	211
SPPB	OID41675	PTPN11	Q06124	unadjusted	0.0279122	0.0691445	0.403679	0.686861	0.920548	211
SPPB	OID41676	PTPN14	Q15678	unadjusted	0.0253023	0.0691493	0.365909	0.714803	0.929191	211
SPPB	OID41677	PTPN2	P17706	unadjusted	-0.0882061	0.0689018	-1.28017	0.201904	0.640417	211
SPPB	OID41678	PTPN20	Q4JDL3	unadjusted	-0.0215569	0.0691554	-0.311717	0.755567	0.93692	211
SPPB	OID41679	PTPRA	P18433	unadjusted	-0.0907114	0.0688863	-1.31683	0.189338	0.62761	211
SPPB	OID41680	PXDC1	Q5TGL8	unadjusted	0.200219	0.0677708	2.95435	0.00349245	0.107939	211
SPPB	OID41681	PYCR2	Q96C36	unadjusted	-0.079756	0.0689511	-1.1567	0.248714	0.683486	211
SPPB	OID41682	QRICH2	Q9H0J4	unadjusted	-0.151017	0.0683781	-2.20856	0.028292	0.296219	211
SPPB	OID41683	QSER1	Q2KHR3	unadjusted	-0.0986162	0.0688343	-1.43266	0.153449	0.586141	211
SPPB	OID41684	QSOX2	Q6ZRP7	unadjusted	0.0232414	0.0691528	0.336087	0.737142	0.933453	211
SPPB	OID41685	R3HCC1	Q9Y3T6	unadjusted	-0.189524	0.0679178	-2.7905	0.00574972	0.142029	211
SPPB	OID41686	R3HCC1L	Q7Z5L2	unadjusted	-0.0591044	0.0690505	-0.855959	0.393001	0.786881	211
SPPB	OID41687	RAB11A	P62491	unadjusted	-0.0340592	0.0691313	-0.492674	0.62276	0.892543	211
SPPB	OID41688	RAB11FIP5	Q9BXF6	unadjusted	-0.0491859	0.0690877	-0.711933	0.4773	0.832233	211
SPPB	OID41689	RAB39A	Q14964	unadjusted	0.038879	0.0691191	0.562493	0.574383	0.876292	211
SPPB	OID41690	RAB3C	Q96E17	unadjusted	-0.0363806	0.0691257	-0.526296	0.59924	0.887367	211
SPPB	OID41691	RABL2B	Q9UNT1	unadjusted	0.0054366	0.0691704	0.0785972	0.937428	0.989361	211
SPPB	OID41692	RAD51AP1	Q96B01	unadjusted	-0.0282927	0.0691438	-0.409187	0.682822	0.917822	211
SPPB	OID41693	RAD51AP2	Q09MP3	unadjusted	0.0185433	0.0691596	0.268123	0.788869	0.949595	211
SPPB	OID41694	RADIL	Q96JH8	unadjusted	-0.00540195	0.0691704	-0.0780962	0.937826	0.989361	211
SPPB	OID41696	RALGPS2	Q86X27	unadjusted	0.0177601	0.0691605	0.256796	0.797589	0.95121	211
SPPB	OID41697	RANGRF	Q9HD47	unadjusted	0.0156733	0.0691629	0.226615	0.820945	0.957265	211
SPPB	OID41698	RAPGEF6	Q8TEU7	unadjusted	0.00937763	0.0691684	0.135577	0.892286	0.975673	211
SPPB	OID41701	RASSF10	A6NK89	unadjusted	0.112909	0.0687291	1.64281	0.101925	0.510778	211
SPPB	OID41702	RASSF5	Q8WWW0	unadjusted	0.0035012	0.069171	0.0506166	0.959679	0.994205	211
SPPB	OID41703	RASSF7	Q02833	unadjusted	0.112116	0.0687353	1.63113	0.104369	0.51753	211
SPPB	OID41704	RAX	Q9Y2V3	unadjusted	-0.0371948	0.0691236	-0.538092	0.591086	0.88411	211
SPPB	OID41705	RBBP5	Q15291	unadjusted	-0.0717219	0.0689933	-1.03955	0.299751	0.724236	211
SPPB	OID41706	RBM20	Q5T481	unadjusted	-0.078048	0.0689604	-1.13178	0.259024	0.69082	211
SPPB	OID41707	RBM22	Q9NW64	unadjusted	-0.00766783	0.0691694	-0.110856	0.911837	0.982662	211
SPPB	OID41708	RBM27	Q9P2N5	unadjusted	-0.0752334	0.0689754	-1.09073	0.276648	0.705045	211
SPPB	OID41709	RBM33	Q96EV2	unadjusted	-0.0824184	0.0689361	-1.19558	0.233217	0.672561	211
SPPB	OID41710	RBMS3	Q6XE24	unadjusted	-0.014186	0.0691645	-0.205105	0.837689	0.959705	211
SPPB	OID41711	RCSD1	Q6JBY9	unadjusted	-0.102291	0.0688086	-1.4866	0.138628	0.56417	211
SPPB	OID41712	REM2	Q8IYK8	unadjusted	-0.0416374	0.0691115	-0.602467	0.547516	0.861895	211
SPPB	OID41713	REPS2	Q8NFH8	unadjusted	-0.107103	0.0687736	-1.55734	0.120904	0.541575	211
SPPB	OID41714	RFC1	P35251	unadjusted	0.000939534	0.0691714	0.0135827	0.989176	0.996206	211
SPPB	OID41715	RFTN1	Q14699	unadjusted	0.0915355	0.0688811	1.32889	0.185332	0.623032	211
SPPB	OID41716	RFX5	P48382	unadjusted	-0.0838281	0.068928	-1.21617	0.225292	0.663028	211
SPPB	OID41717	RGS3	P49796	unadjusted	0.0682936	0.0690099	0.989619	0.323505	0.739804	211
SPPB	OID41718	RGS4	P49798	unadjusted	-0.0243636	0.0691509	-0.352325	0.72495	0.932383	211
SPPB	OID41719	RGS6	P49758	unadjusted	0.0644538	0.0690276	0.933739	0.351516	0.75767	211
SPPB	OID41720	RHEX	Q6ZWK4	unadjusted	-0.0906025	0.068887	-1.31523	0.189872	0.628168	211
SPPB	OID41721	RHOBTB1	O94844	unadjusted	-0.0357369	0.0691273	-0.516973	0.605722	0.888852	211
SPPB	OID41722	RIBC1	Q8N443	unadjusted	-0.0134628	0.0691652	-0.194648	0.845858	0.962267	211
SPPB	OID41724	RINT1	Q6NUQ1	unadjusted	-0.109784	0.0687533	-1.59679	0.111824	0.527436	211
SPPB	OID41725	RIOK2	Q9BVS4	unadjusted	-0.0896158	0.0688931	-1.30079	0.194761	0.630344	211
SPPB	OID41726	RIPOR2	Q9Y4F9	unadjusted	-0.100172	0.0688235	-1.45549	0.147034	0.575873	211
SPPB	OID41727	RITA1	Q96K30	unadjusted	0.032787	0.0691343	0.474251	0.635816	0.897175	211
SPPB	OID41728	RLBP1	P12271	unadjusted	-0.00883583	0.0691687	-0.127743	0.898475	0.977483	211
SPPB	OID41729	RLN3	Q8WXF3	unadjusted	-0.0284615	0.0691434	-0.41163	0.681033	0.917309	211
SPPB	OID41730	RNASE9	P60153	unadjusted	-0.04357	0.0691058	-0.630483	0.529068	0.852761	211
SPPB	OID41731	RND3	P61587	unadjusted	-0.0745818	0.0689788	-1.08123	0.280842	0.707053	211
SPPB	OID41732	RNF10	Q8N5U6	unadjusted	0.0443482	0.0691034	0.641766	0.521729	0.852761	211
SPPB	OID41733	RNF141	Q8WVD5	unadjusted	-0.084291	0.0689253	-1.22293	0.222732	0.659694	211
SPPB	OID41734	RNF213	Q63HN8	unadjusted	-0.0612217	0.0690417	-0.886735	0.376241	0.775689	211
SPPB	OID41735	RNF214	Q8ND24	unadjusted	0.0906697	0.0688865	1.31622	0.189543	0.62761	211
SPPB	OID41736	RNF227	A6NIN4	unadjusted	-0.0557787	0.0690638	-0.80764	0.420216	0.800506	211
SPPB	OID41737	RNPC3	Q96LT9	unadjusted	0.0108124	0.0691674	0.156322	0.87593	0.971603	211
SPPB	OID41738	ROBO3	Q96MS0	unadjusted	0.0303362	0.0691396	0.438767	0.661284	0.907434	211
SPPB	OID41739	RP1	P56715	unadjusted	0.145993	0.0684303	2.13345	0.0340536	0.321077	211
SPPB	OID41740	RPEL1	Q2QD12	unadjusted	0.023498	0.0691523	0.3398	0.734348	0.932913	211
SPPB	OID41741	RPF1	Q9H9Y2	unadjusted	-0.0241776	0.0691512	-0.349633	0.726966	0.932383	211
SPPB	OID41742	RPGRIP1L	Q68CZ1	unadjusted	-0.00162683	0.0691714	-0.0235189	0.981259	0.994798	211
SPPB	OID41743	RPH3AL	Q9UNE2	unadjusted	-0.124428	0.0686339	-1.81293	0.0712776	0.446159	211
SPPB	OID41744	RPP30	P78346	unadjusted	0.0137586	0.0691649	0.198925	0.842515	0.961838	211
SPPB	OID41745	RPRD1A	Q96P16	unadjusted	-0.103562	0.0687995	-1.50527	0.133764	0.562484	211
SPPB	OID41746	RPS12	P25398	unadjusted	0.123964	0.0686379	1.80606	0.0723477	0.449608	211
SPPB	OID41747	RRN3	Q9NYV6	unadjusted	-0.0782455	0.0689594	-1.13466	0.257817	0.689916	211
SPPB	OID41749	RSAD2	Q8WXG1	unadjusted	-0.055846	0.0690635	-0.808618	0.419654	0.800506	211
SPPB	OID41750	RSPH4A	Q5TD94	unadjusted	-0.164468	0.0682295	-2.41052	0.0167954	0.226483	211
SPPB	OID41751	RSRC1	Q96IZ7	unadjusted	-0.0919407	0.0688785	-1.33482	0.183386	0.619284	211
SPPB	OID41752	RSRP1	Q9BUV0	unadjusted	0.162291	0.0682544	2.37774	0.0183206	0.235775	211
SPPB	OID41753	RTF2	Q9BY42	unadjusted	0.0339436	0.0691316	0.490999	0.623942	0.893282	211
SPPB	OID41754	RTN4RL2	Q86UN3	unadjusted	-0.0304224	0.0691394	-0.440015	0.660381	0.907306	211
SPPB	OID41755	RTP4	Q96DX8	unadjusted	-0.0848048	0.0689223	-1.23044	0.219915	0.656455	211
SPPB	OID41756	RUBCNL	Q9H714	unadjusted	-0.092721	0.0688735	-1.34625	0.17968	0.615683	211
SPPB	OID41757	RUNDC3A	Q59EK9	unadjusted	0.000573708	0.0691714	0.008294	0.99339	0.997792	211
SPPB	OID41758	RUSC1	Q9BVN2	unadjusted	0.0101681	0.0691679	0.147006	0.883269	0.973891	211
SPPB	OID41759	RWDD3	Q9Y3V2	unadjusted	0.0313329	0.0691375	0.453197	0.650877	0.904497	211
SPPB	OID41760	RYK	P34925	unadjusted	-0.0202722	0.0691572	-0.293132	0.769712	0.943111	211
SPPB	OID41761	S100A5	P33763	unadjusted	0.071696	0.0689934	1.03917	0.299926	0.724323	211
SPPB	OID41762	S100Z	Q8WXG8	unadjusted	-0.0830512	0.0689325	-1.20482	0.229635	0.668146	211
SPPB	OID41763	SALL4	Q9UJQ4	unadjusted	-0.0280531	0.0691442	-0.405719	0.685364	0.919817	211
SPPB	OID41764	SAMD12	Q8N8I0	unadjusted	0.0225868	0.0691538	0.326617	0.744285	0.934632	211
SPPB	OID41765	SAMD13	Q5VXD3	unadjusted	-0.0580827	0.0690547	-0.841112	0.401247	0.791244	211
SPPB	OID41766	SAMD8	Q96LT4	unadjusted	-0.0192264	0.0691587	-0.278005	0.781284	0.945383	211
SPPB	OID41767	SANBR	Q6NSI8	unadjusted	-0.112322	0.0687337	-1.63416	0.103731	0.517067	211
SPPB	OID41768	SBDS	Q9Y3A5	unadjusted	-0.00829469	0.0691691	-0.119919	0.904662	0.980149	211
SPPB	OID41769	SBF2	Q86WG5	unadjusted	-0.121736	0.068657	-1.77311	0.0776674	0.464934	211
SPPB	OID41770	SCUBE3	Q8IX30	unadjusted	-0.0746678	0.0689784	-1.08248	0.280286	0.706336	211
SPPB	OID41771	SDHA	P31040	unadjusted	-0.230652	0.0673063	-3.4269	0.000735078	0.0598859	211
SPPB	OID41772	SDHAF3	Q9NRP4	unadjusted	-0.0828472	0.0689337	-1.20184	0.230786	0.669136	211
SPPB	OID41773	SDHAF4	Q5VUM1	unadjusted	-0.144511	0.0684454	-2.11133	0.0359321	0.329842	211
SPPB	OID41774	SDR16C5	Q8N3Y7	unadjusted	-0.134513	0.0685428	-1.96247	0.0510345	0.387327	211
SPPB	OID41775	SDSL	Q96GA7	unadjusted	0.00921308	0.0691685	0.133198	0.894165	0.975963	211
SPPB	OID41776	SEC13	P55735	unadjusted	0.145755	0.0684327	2.12989	0.0343497	0.322198	211
SPPB	OID41777	SEC14L2	O76054	unadjusted	-0.0517903	0.0690786	-0.74973	0.454261	0.818423	211
SPPB	OID41778	SEMA6B	Q9H3T3	unadjusted	-0.152306	0.0683644	-2.22786	0.0269558	0.290755	211
SPPB	OID41779	SENP2	Q9HC62	unadjusted	-0.0845517	0.0689238	-1.22674	0.2213	0.65868	211
SPPB	OID41780	SENP8	Q96LD8	unadjusted	-0.092404	0.0688755	-1.34161	0.181178	0.617832	211
SPPB	OID41781	SEPTIN10	Q9P0V9	unadjusted	-0.103371	0.0688009	-1.50246	0.134487	0.562685	211
SPPB	OID41782	SEPTIN14	Q6ZU15	unadjusted	-0.0625609	0.0690359	-0.906207	0.36587	0.767563	211
SPPB	OID41783	SERF1A_SERF1B	O75920	unadjusted	-0.115874	0.0687055	-1.68654	0.0931843	0.490275	211
SPPB	OID41784	SERTAD1	Q9UHV2	unadjusted	-0.0355572	0.0691277	-0.514369	0.607537	0.888852	211
SPPB	OID41785	SERTAD4	Q9NUC0	unadjusted	-0.0268975	0.0691464	-0.388993	0.697678	0.922792	211
SPPB	OID41786	SESTD1	Q86VW0	unadjusted	0.0912964	0.0688826	1.32539	0.186488	0.623428	211
SPPB	OID41787	SETBP1	Q9Y6X0	unadjusted	-0.115396	0.0687093	-1.67949	0.0945514	0.491057	211
SPPB	OID41788	SETD5	Q9C0A6	unadjusted	-0.0197113	0.069158	-0.285019	0.775912	0.944442	211
SPPB	OID41789	SGCG	Q13326	unadjusted	-0.134252	0.0685453	-1.95859	0.0514911	0.389094	211
SPPB	OID41790	SH2D4B	Q5SQS7	unadjusted	-0.090779	0.0688858	-1.31782	0.189007	0.62761	211
SPPB	OID41791	SH2D7	A6NKC9	unadjusted	0.0426028	0.0691086	0.616462	0.538261	0.858078	211
SPPB	OID41792	SH3D21	A4FU49	unadjusted	-0.0845943	0.0689235	-1.22736	0.221066	0.65868	211
SPPB	OID41793	SH3GL1	Q99961	unadjusted	-0.000294216	0.0691714	-0.00425343	0.99661	0.998909	211
SPPB	OID41794	SHANK1	Q9Y566	unadjusted	0.0144876	0.0691642	0.209466	0.834288	0.95957	211
SPPB	OID41795	SHOC1	Q5VXU9	unadjusted	0.0375007	0.0691228	0.542522	0.588037	0.883457	211
SPPB	OID41796	SHOX	O15266	unadjusted	-0.125516	0.0686244	-1.82902	0.068821	0.436536	211
SPPB	OID41797	SHOX2	O60902	unadjusted	0.0451451	0.0691009	0.653321	0.514267	0.847872	211
SPPB	OID41798	SHROOM1	Q2M3G4	unadjusted	0.0347253	0.0691297	0.502321	0.615971	0.892379	211
SPPB	OID41799	SHROOM2	Q13796	unadjusted	-0.09417	0.0688641	-1.36748	0.172945	0.60438	211
SPPB	OID41800	SHROOM3	Q8TF72	unadjusted	-0.111743	0.0687382	-1.62564	0.105534	0.519597	211
SPPB	OID41801	SHROOM4	Q9ULL8	unadjusted	0.0980834	0.0688379	1.42485	0.155693	0.587399	211
SPPB	OID41802	SIKE1	Q9BRV8	unadjusted	-0.121328	0.0686604	-1.76707	0.0786764	0.468173	211
SPPB	OID41803	SIM1	P81133	unadjusted	-0.0945125	0.0688618	-1.3725	0.17138	0.603824	211
SPPB	OID41804	SIMC1	Q8NDZ2	unadjusted	0.0379851	0.0691215	0.54954	0.583221	0.88015	211
SPPB	OID41805	SIN3B	O75182	unadjusted	-0.0357907	0.0691271	-0.517752	0.605179	0.888738	211
SPPB	OID41806	SIRPG	Q9P1W8	unadjusted	-0.0858487	0.0689161	-1.2457	0.21427	0.652493	211
SPPB	OID41807	SKA1	Q96BD8	unadjusted	0.0278994	0.0691445	0.403494	0.686997	0.920548	211
SPPB	OID41808	SKIL	P12757	unadjusted	-0.0836994	0.0689287	-1.21429	0.226008	0.663141	211
SPPB	OID41809	SKOR1	P84550	unadjusted	-0.117801	0.0686898	-1.71497	0.0878335	0.482067	211
SPPB	OID41810	SLC12A9	Q9BXP2	unadjusted	-0.187395	0.067946	-2.758	0.00633097	0.148692	211
SPPB	OID41811	SLC13A2	Q13183	unadjusted	-0.137182	0.0685175	-2.00215	0.046561	0.374961	211
SPPB	OID41812	SLC19A1	P41440	unadjusted	0.0087449	0.0691688	0.126428	0.899514	0.977709	211
SPPB	OID41813	SLC5A5	Q92911	unadjusted	-0.0809219	0.0689446	-1.17372	0.241842	0.680154	211
SPPB	OID41815	SLITRK5	O94991	unadjusted	-0.07479	0.0689777	-1.08426	0.279497	0.706336	211
SPPB	OID41816	SLX4IP	Q5VYV7	unadjusted	-0.0300843	0.0691401	-0.43512	0.663924	0.908344	211
SPPB	OID41817	SMARCA1	P28370	unadjusted	0.0281563	0.069144	0.407212	0.684269	0.91883	211
SPPB	OID41818	SMARCA4	P51532	unadjusted	-0.0312117	0.0691377	-0.451443	0.652139	0.905369	211
SPPB	OID41819	SMC4	Q9NTJ3	unadjusted	0.00417978	0.0691708	0.0604269	0.951873	0.993539	211
SPPB	OID41820	SMCO2	A6NFE2	unadjusted	0.0120719	0.0691664	0.174534	0.861615	0.967368	211
SPPB	OID41821	SMCO3	A2RU48	unadjusted	-0.0869957	0.0689092	-1.26247	0.208187	0.644971	211
SPPB	OID41822	SMOX	Q9NWM0	unadjusted	-0.0572834	0.0690579	-0.829499	0.407769	0.792981	211
SPPB	OID41823	SMURF1	Q9HCE7	unadjusted	-0.0170327	0.0691614	-0.246274	0.805712	0.952592	211
SPPB	OID41824	SMYD3	Q9H7B4	unadjusted	-0.000900137	0.0691714	-0.0130131	0.98963	0.996269	211
SPPB	OID41825	SNAP91	O60641	unadjusted	0.00307928	0.0691711	0.0445168	0.964535	0.994218	211
SPPB	OID41826	SNCAIP	Q9Y6H5	unadjusted	0.0148696	0.0691638	0.214991	0.829984	0.959411	211
SPPB	OID41827	SNRK	Q9NRH2	unadjusted	0.0494358	0.0690869	0.71556	0.475062	0.830467	211
SPPB	OID41828	SNRPD2	P62316	unadjusted	-0.0167374	0.0691618	-0.242003	0.809015	0.952699	211
SPPB	OID41829	SNX19	Q92543	unadjusted	-0.108251	0.068765	-1.57421	0.11695	0.535822	211
SPPB	OID41830	SOHLH2	Q9NX45	unadjusted	-0.0681467	0.0690106	-0.987481	0.324549	0.740299	211
SPPB	OID41831	SORCS1	Q8WY21	unadjusted	-0.185233	0.0679744	-2.72504	0.00697435	0.152152	211
SPPB	OID41832	SORCS3	Q9UPU3	unadjusted	-0.061199	0.0690418	-0.886405	0.376418	0.775748	211
SPPB	OID41833	SOWAHB	A6NEL2	unadjusted	0.0407666	0.0691139	0.589847	0.555931	0.86511	211
SPPB	OID41834	SOX13	Q9UN79	unadjusted	0.0623723	0.0690368	0.903464	0.36732	0.767563	211
SPPB	OID41835	SOX30	O94993	unadjusted	-0.124622	0.0686322	-1.81579	0.0708356	0.444984	211
SPPB	OID41836	SOX4	Q06945	unadjusted	-0.110083	0.0687511	-1.60118	0.110847	0.527436	211
SPPB	OID41837	SOX8	P57073	unadjusted	0.0829097	0.0689333	1.20275	0.230433	0.669136	211
SPPB	OID41838	SP140	Q13342	unadjusted	0.0438419	0.0691049	0.634425	0.526497	0.852761	211
SPPB	OID41839	SP3	Q02447	unadjusted	-0.0660747	0.0690203	-0.957323	0.33951	0.750724	211
SPPB	OID41840	SP7	Q8TDD2	unadjusted	0.131579	0.06857	1.9189	0.056359	0.397102	211
SPPB	OID41841	SPAG16	Q8N0X2	unadjusted	-0.0635022	0.0690318	-0.919897	0.358687	0.760551	211
SPPB	OID41842	SPAG5	Q96R06	unadjusted	-0.0188925	0.0691591	-0.273175	0.784989	0.948045	211
SPPB	OID41843	SPAG7	O75391	unadjusted	-0.00480126	0.0691706	-0.0694119	0.944728	0.991095	211
SPPB	OID41844	SPAG8	Q99932	unadjusted	-0.220094	0.0674753	-3.26185	0.00129265	0.0732596	211
SPPB	OID41845	SPANXB1	Q9NS25	unadjusted	-0.0665377	0.0690182	-0.96406	0.33613	0.749173	211
SPPB	OID41846	SPATA1	Q5VX52	unadjusted	-0.124412	0.068634	-1.81268	0.0713161	0.446159	211
SPPB	OID41847	SPATA21	Q7Z572	unadjusted	-0.00848952	0.069169	-0.122736	0.902434	0.9795	211
SPPB	OID41848	SPATA3	Q8NHX4	unadjusted	-0.0110933	0.0691672	-0.160384	0.872734	0.969621	211
SPPB	OID41850	SPATA6L	Q8N4H0	unadjusted	0.0680513	0.0690111	0.986092	0.325228	0.740299	211
SPPB	OID41851	SPATA7	Q9P0W8	unadjusted	-0.0182602	0.0691599	-0.264028	0.792018	0.950641	211
SPPB	OID41852	SPATC1	Q76KD6	unadjusted	-0.0142506	0.0691644	-0.206039	0.836961	0.959705	211
SPPB	OID41853	SPATS1	Q496A3	unadjusted	-0.0297474	0.0691408	-0.430244	0.667461	0.911332	211
SPPB	OID41854	SPDL1	Q96EA4	unadjusted	-0.00748835	0.0691695	-0.108261	0.913893	0.983648	211
SPPB	OID41855	SPEF1	Q9Y4P9	unadjusted	-0.0135578	0.0691651	-0.19602	0.844785	0.961838	211
SPPB	OID41856	SPEN	Q96T58	unadjusted	0.00502932	0.0691706	0.0727089	0.942107	0.990129	211
SPPB	OID41857	SPN	P16150	unadjusted	-0.0967686	0.0688468	-1.40556	0.161339	0.592632	211
SPPB	OID41858	SPOUT1	Q5T280	unadjusted	0.0151595	0.0691635	0.219183	0.826721	0.959411	211
SPPB	OID41859	SPRTN	Q9H040	unadjusted	-0.0172765	0.0691611	-0.2498	0.802987	0.951916	211
SPPB	OID41860	SPTBN4	Q9H254	unadjusted	-0.0579912	0.069055	-0.839783	0.40199	0.791244	211
SPPB	OID41861	SPTBN5	Q9NRC6	unadjusted	-0.0478794	0.0690921	-0.692979	0.489092	0.839145	211
SPPB	OID41862	SRBD1	Q8N5C6	unadjusted	-0.153492	0.0683518	-2.24562	0.0257748	0.285329	211
SPPB	OID41863	SRFBP1	Q8NEF9	unadjusted	-0.0926365	0.068874	-1.34501	0.180078	0.616499	211
SPPB	OID41864	SRGAP3	O43295	unadjusted	-0.120365	0.0686685	-1.75284	0.0810957	0.471893	211
SPPB	OID41865	SRPRA	P08240	unadjusted	0.0143602	0.0691643	0.207625	0.835724	0.959705	211
SPPB	OID41866	SRPRB	Q9Y5M8	unadjusted	-0.151293	0.0683752	-2.21269	0.0280011	0.294681	211
SPPB	OID41867	SRRT	Q9BXP5	unadjusted	-0.158857	0.0682931	-2.32611	0.0209709	0.254878	211
SPPB	OID41868	SRY	Q05066	unadjusted	0.0458468	0.0690987	0.663498	0.507743	0.843739	211
SPPB	OID41869	SSH2	Q76I76	unadjusted	0.00791778	0.0691693	0.11447	0.908975	0.981852	211
SPPB	OID41870	SSR1	P43307	unadjusted	-0.118917	0.0686806	-1.73145	0.0848469	0.478082	211
SPPB	OID41871	SSTR3	P32745	unadjusted	-0.0596193	0.0690484	-0.863443	0.388884	0.785423	211
SPPB	OID41872	SSUH2	Q9Y2M2	unadjusted	-0.00676547	0.0691699	-0.0978095	0.922177	0.986045	211
SPPB	OID41873	SSX5	O60225	unadjusted	-0.0322629	0.0691354	-0.466662	0.641227	0.899962	211
SPPB	OID41874	ST13P5	Q8NFI4	unadjusted	-0.102857	0.0688046	-1.49492	0.136444	0.562685	211
SPPB	OID41875	STAG1	Q8WVM7	unadjusted	-0.0944801	0.068862	-1.37202	0.171528	0.603824	211
SPPB	OID41876	STAG3	Q9UJ98	unadjusted	-0.0978127	0.0688398	-1.42087	0.156843	0.589938	211
SPPB	OID41877	STAM2	O75886	unadjusted	-0.046648	0.0690961	-0.675117	0.500348	0.843563	211
SPPB	OID41878	STAR	P49675	unadjusted	0.0748002	0.0689777	1.08441	0.279432	0.706336	211
SPPB	OID41879	STARD10	Q9Y365	unadjusted	0.0993814	0.068829	1.44389	0.150268	0.581994	211
SPPB	OID41880	STARD13	Q9Y3M8	unadjusted	-0.0925515	0.0688746	-1.34377	0.18048	0.617064	211
SPPB	OID41881	STARD3	Q14849	unadjusted	-0.00398356	0.0691709	-0.0575901	0.95413	0.993539	211
SPPB	OID41882	STARD8	Q92502	unadjusted	-0.0706233	0.0689987	-1.02354	0.307234	0.726284	211
SPPB	OID41883	STK11IP	Q8N1F8	unadjusted	-0.115264	0.0687104	-1.67753	0.0949338	0.491057	211
SPPB	OID41884	STK17A	Q9UEE5	unadjusted	-0.0244043	0.0691508	-0.352913	0.724509	0.932383	211
SPPB	OID41885	STK26	Q9P289	unadjusted	0.0315542	0.069137	0.4564	0.648576	0.90309	211
SPPB	OID41886	STK32C	Q86UX6	unadjusted	-0.0308846	0.0691384	-0.446707	0.655549	0.905562	211
SPPB	OID41887	STK33	Q9BYT3	unadjusted	0.0149283	0.0691637	0.21584	0.829323	0.959411	211
SPPB	OID41888	STK36	Q9NRP7	unadjusted	0.00378981	0.0691709	0.054789	0.956359	0.994205	211
SPPB	OID41889	STK39	Q9UEW8	unadjusted	0.0606341	0.0690442	0.878192	0.380848	0.778727	211
SPPB	OID41890	STMN4	Q9H169	unadjusted	-0.0709895	0.0689969	-1.02888	0.304726	0.725301	211
SPPB	OID41891	STOX2	Q9P2F5	unadjusted	0.0444578	0.0691031	0.643355	0.520699	0.852761	211
SPPB	OID41892	STPG1	Q5TH74	unadjusted	-0.0214292	0.0691556	-0.309869	0.756969	0.93692	211
SPPB	OID41893	STX17	P56962	unadjusted	0.119649	0.0686745	1.74227	0.082933	0.475701	211
SPPB	OID41894	SUCLA2	Q9P2R7	unadjusted	0.0796531	0.0689517	1.1552	0.249327	0.683486	211
SPPB	OID41895	SULF2	Q8IWU5	unadjusted	-0.109874	0.0687527	-1.5981	0.111531	0.527436	211
SPPB	OID41896	SUMO1	P63165	unadjusted	-0.26935	0.066615	-4.04338	7.40833e-05	0.02033	211
SPPB	OID41897	SUPT20H	Q8NEM7	unadjusted	-0.0488747	0.0690888	-0.707419	0.480094	0.834403	211
SPPB	OID41898	SYCP3	Q8IZU3	unadjusted	-0.103683	0.0687986	-1.50705	0.133308	0.561752	211
SPPB	OID41899	SYK	P43405	unadjusted	0.0784175	0.0689584	1.13717	0.256769	0.688882	211
SPPB	OID41900	SYNE3	Q6ZMZ3	unadjusted	-0.0441472	0.069104	-0.638852	0.523619	0.852761	211
SPPB	OID41901	SYTL1	Q8IYJ3	unadjusted	-0.235909	0.0672191	-3.50955	0.000549647	0.0530715	211
SPPB	OID41902	SYTL2	Q9HCH5	unadjusted	0.0429064	0.0691077	0.620863	0.535366	0.858038	211
SPPB	OID41903	TACC2	O95359	unadjusted	0.0103885	0.0691677	0.150193	0.880757	0.973557	211
SPPB	OID41904	TAF11	Q15544	unadjusted	-0.13272	0.0685595	-1.93583	0.0542376	0.394487	211
SPPB	OID41905	TAFA1	Q7Z5A9	unadjusted	0.0349383	0.0691292	0.505406	0.613807	0.891973	211
SPPB	OID41906	TAFA3	Q7Z5A8	unadjusted	0.0226342	0.0691537	0.327302	0.743767	0.934632	211
SPPB	OID41907	TANC1	Q9C0D5	unadjusted	0.00244711	0.0691712	0.0353776	0.971812	0.994218	211
SPPB	OID41908	TARDBP	Q13148	unadjusted	-0.133343	0.0685537	-1.94509	0.0531052	0.39331	211
SPPB	OID41909	TARS3	A2RTX5	unadjusted	-0.0693789	0.0690048	-1.00542	0.315856	0.734794	211
SPPB	OID41910	TBC1D13	Q9NVG8	unadjusted	-0.0170144	0.0691614	-0.24601	0.805916	0.952592	211
SPPB	OID41911	TBC1D22B	Q9NU19	unadjusted	0.0265644	0.069147	0.384173	0.701241	0.924665	211
SPPB	OID41912	TBC1D28	Q2M2D7	unadjusted	0.0697203	0.0690031	1.01039	0.313475	0.732942	211
SPPB	OID41913	TBC1D31	Q96DN5	unadjusted	0.0260025	0.0691481	0.376042	0.707267	0.925152	211
SPPB	OID41914	TBC1D32	Q96NH3	unadjusted	0.0141106	0.0691646	0.204015	0.83854	0.959705	211
SPPB	OID41915	TBX2	Q13207	unadjusted	-0.011768	0.0691667	-0.17014	0.865065	0.967843	211
SPPB	OID41916	TCEA2	Q15560	unadjusted	0.0803215	0.068948	1.16496	0.245364	0.681458	211
SPPB	OID41917	TCEAL1	Q15170	unadjusted	-0.00329962	0.0691711	-0.0477023	0.961999	0.994218	211
SPPB	OID41918	TCF25	Q9BQ70	unadjusted	0.018032	0.0691602	0.260728	0.794559	0.95121	211
SPPB	OID41919	TCHH	Q07283	unadjusted	-0.0968598	0.0688462	-1.4069	0.160942	0.592632	211
SPPB	OID41920	TCHHL1	Q5QJ38	unadjusted	-0.0679051	0.0690118	-0.983963	0.326271	0.740299	211
SPPB	OID41921	TCHP	Q9BT92	unadjusted	-0.0522869	0.0690768	-0.756938	0.449939	0.814564	211
SPPB	OID41922	TCL1B	O95988	unadjusted	-0.0346383	0.0691299	-0.50106	0.616856	0.892467	211
SPPB	OID41923	TECTB	Q96PL2	unadjusted	0.0103207	0.0691678	0.149212	0.88153	0.973677	211
SPPB	OID41924	TEDC2	Q7L2K0	unadjusted	-0.121867	0.0686559	-1.77504	0.0773472	0.464618	211
SPPB	OID41925	TEKT1	Q969V4	unadjusted	0.00421774	0.0691708	0.0609757	0.951437	0.993539	211
SPPB	OID41926	TEKT3	Q9BXF9	unadjusted	0.00394795	0.0691709	0.0570753	0.95454	0.993539	211
SPPB	OID41927	TEX11	Q8IYF3	unadjusted	-0.0664678	0.0690185	-0.963044	0.336638	0.749173	211
SPPB	OID41928	TEX12	Q9BXU0	unadjusted	-0.0525709	0.0690758	-0.761061	0.447478	0.814219	211
SPPB	OID41929	TEX13A	Q9BXU3	unadjusted	-0.0623943	0.0690367	-0.903784	0.36715	0.767563	211
SPPB	OID41930	TEX44	Q53QW1	unadjusted	-0.064254	0.0690285	-0.930833	0.353014	0.758401	211
SPPB	OID41931	TEX9	Q8N6V9	unadjusted	-0.0880017	0.0689031	-1.27718	0.202955	0.641804	211
SPPB	OID41932	TFDP3	Q5H9I0	unadjusted	-0.24311	0.0670962	-3.6233	0.000365222	0.0393631	211
SPPB	OID41933	TFEB	P19484	unadjusted	-0.044606	0.0691026	-0.645504	0.519308	0.852542	211
SPPB	OID41934	TGS1	Q96RS0	unadjusted	-0.0370224	0.069124	-0.535594	0.592809	0.884495	211
SPPB	OID41935	THAP4	Q8WY91	unadjusted	0.0339417	0.0691316	0.490973	0.623961	0.893282	211
SPPB	OID41936	THSD7A	Q9UPZ6	unadjusted	0.0230112	0.0691531	0.332757	0.739651	0.934632	211
SPPB	OID41937	TLX1	P31314	unadjusted	-0.0386434	0.0691198	-0.559079	0.576706	0.877658	211
SPPB	OID41938	TMEM131L	A2VDJ0	unadjusted	-0.022416	0.0691541	-0.324146	0.746152	0.934632	211
SPPB	OID41939	TMOD2	Q9NZR1	unadjusted	-0.161088	0.0682681	-2.35964	0.0192139	0.240488	211
SPPB	OID41940	TNRC6B	Q9UPQ9	unadjusted	-0.0239951	0.0691515	-0.346993	0.728946	0.93254	211
SPPB	OID41941	TOGARAM1	Q9Y4F4	unadjusted	-0.0217724	0.069155	-0.314834	0.753202	0.93692	211
SPPB	OID41942	TOMM34	Q15785	unadjusted	0.0625254	0.0690361	0.905691	0.366142	0.767563	211
SPPB	OID41943	TP53BP2	Q13625	unadjusted	-0.162238	0.068255	-2.37694	0.0183592	0.235775	211
SPPB	OID41944	TPD52L3	Q96J77	unadjusted	0.100125	0.0688239	1.45479	0.147226	0.575873	211
SPPB	OID41945	TPGS2	Q68CL5	unadjusted	0.0605498	0.0690445	0.876967	0.381511	0.778727	211
SPPB	OID41946	TPX2	Q9ULW0	unadjusted	-0.195402	0.067838	-2.88042	0.00438528	0.121397	211
SPPB	OID41947	TRAFD1	O14545	unadjusted	0.0343899	0.0691305	0.497463	0.619386	0.892543	211
SPPB	OID41948	TRERF1	Q96PN7	unadjusted	-0.0641962	0.0690288	-0.929992	0.353448	0.758401	211
SPPB	OID41949	TRIM14	Q14142	unadjusted	-0.0192986	0.0691586	-0.279049	0.780483	0.945383	211
SPPB	OID41950	TRIM41	Q8WV44	unadjusted	-0.00473646	0.0691707	-0.0684749	0.945473	0.991095	211
SPPB	OID41951	TRIM47	Q96LD4	unadjusted	-0.10142	0.0688148	-1.47381	0.142038	0.567066	211
SPPB	OID41952	TRIM54	Q9BYV2	unadjusted	0.018535	0.0691596	0.268003	0.788961	0.949595	211
SPPB	OID41953	TRIM60	Q495X7	unadjusted	-0.0232161	0.0691528	-0.335722	0.737417	0.933453	211
SPPB	OID41954	TRIOBP	Q9H2D6	unadjusted	0.0202437	0.0691573	0.292719	0.770027	0.943111	211
SPPB	OID41955	TRIP10	Q15642	unadjusted	0.0109213	0.0691673	0.157897	0.874691	0.970761	211
SPPB	OID41956	TRIP13	Q15645	unadjusted	0.0172196	0.0691612	0.248977	0.803623	0.951916	211
SPPB	OID41957	TRMT9B	Q9P272	unadjusted	-0.0096531	0.0691682	-0.13956	0.889142	0.974356	211
SPPB	OID41958	TRPC4AP	Q8TEL6	unadjusted	0.0316491	0.0691368	0.457776	0.647589	0.902092	211
SPPB	OID41959	TRPC5OS	A6NMA1	unadjusted	-0.00519408	0.0691705	-0.0750909	0.940214	0.990129	211
SPPB	OID41960	TRPV1	Q8NER1	unadjusted	0.00507129	0.0691706	0.0733157	0.941625	0.990129	211
SPPB	OID41961	TSC22D3	Q99576	unadjusted	0.0868	0.0689104	1.25961	0.209216	0.645648	211
SPPB	OID41962	TSGA10	Q9BZW7	unadjusted	-0.132102	0.0685652	-1.92666	0.0553782	0.394487	211
SPPB	OID41963	TSHZ2	Q9NRE2	unadjusted	-0.0380862	0.0691213	-0.551006	0.582218	0.879583	211
SPPB	OID41964	TSPAN13	O95857	unadjusted	0.0401277	0.0691157	0.580586	0.562145	0.86768	211
SPPB	OID41965	TSPOAP1	O95153	unadjusted	0.034871	0.0691294	0.504431	0.61449	0.891973	211
SPPB	OID41966	TSPY3_TSPY10	P0CV98_P0CW01	unadjusted	-0.0151429	0.0691635	-0.218943	0.826908	0.959411	211
SPPB	OID41967	TSPYL5	Q86VY4	unadjusted	-0.0324965	0.0691349	-0.470045	0.638813	0.898495	211
SPPB	OID41968	TSSC4	Q9Y5U2	unadjusted	-0.0419591	0.0691105	-0.60713	0.544424	0.861348	211
SPPB	OID41969	TTC12	Q9H892	unadjusted	0.0870864	0.0689086	1.2638	0.207711	0.644971	211
SPPB	OID41970	TTC14	Q96N46	unadjusted	-0.0899029	0.0688913	-1.305	0.193329	0.628504	211
SPPB	OID41971	TTC16	Q8NEE8	unadjusted	0.0201021	0.0691575	0.290671	0.771591	0.943719	211
SPPB	OID41972	TTC21A	Q8NDW8	unadjusted	-0.111115	0.0687431	-1.61638	0.107521	0.522606	211
SPPB	OID41973	TTC5	Q8N0Z6	unadjusted	-0.123583	0.0686412	-1.80042	0.0732364	0.45171	211
SPPB	OID41974	TTLL4	Q14679	unadjusted	0.0298413	0.0691406	0.431603	0.666475	0.910871	211
SPPB	OID41975	TUBA1C	Q9BQE3	unadjusted	0.0754936	0.0689741	1.09452	0.274986	0.703521	211
SPPB	OID41976	TUBG2	Q9NRH3	unadjusted	0.00335539	0.0691711	0.0485085	0.961357	0.994218	211
SPPB	OID41977	TULP4	Q9NRJ4	unadjusted	0.00246455	0.0691712	0.0356297	0.971612	0.994218	211
SPPB	OID41978	TWNK	Q96RR1	unadjusted	0.00263984	0.0691712	0.0381639	0.969593	0.994218	211
SPPB	OID41979	TXLNGY	Q9BZA5	unadjusted	0.140185	0.0684884	2.04684	0.0419255	0.357243	211
SPPB	OID41980	TXNRD3NB	Q6F5E7	unadjusted	-0.00189484	0.0691713	-0.0273934	0.978172	0.994798	211
SPPB	OID41981	TYW1	Q9NV66	unadjusted	-0.0402941	0.0691153	-0.582998	0.560523	0.867005	211
SPPB	OID41982	TYW5	A2RUC4	unadjusted	0.067864	0.069012	0.983365	0.326565	0.740299	211
SPPB	OID41983	UBA1	P22314	unadjusted	-0.0700673	0.0690014	-1.01545	0.311067	0.730482	211
SPPB	OID41984	UBAP2	Q5T6F2	unadjusted	-0.029606	0.0691411	-0.428197	0.668948	0.911642	211
SPPB	OID41985	UBASH3A	P57075	unadjusted	-0.0593397	0.0690496	-0.859379	0.391116	0.786759	211
SPPB	OID41986	UBE2D2	P62837	unadjusted	0.0674893	0.0690137	0.977911	0.329249	0.741049	211
SPPB	OID41987	UBE4B	O95155	unadjusted	-0.0231008	0.069153	-0.334053	0.738674	0.93419	211
SPPB	OID41988	UBOX5	O94941	unadjusted	0.113741	0.0687226	1.65508	0.09941	0.505024	211
SPPB	OID41989	UBQLNL	Q8IYU4	unadjusted	0.0329789	0.0691338	0.477029	0.63384	0.895863	211
SPPB	OID41990	UBR2	Q8IWV8	unadjusted	-0.0432483	0.0691067	-0.625819	0.532116	0.85527	211
SPPB	OID41991	UBXN11	Q5T124	unadjusted	-0.120196	0.06867	-1.75034	0.0815269	0.472313	211
SPPB	OID41992	UBXN6	Q9BZV1	unadjusted	0.1062	0.0687803	1.54405	0.124088	0.547443	211
SPPB	OID41993	UCMA	Q8WVF2	unadjusted	0.0201635	0.0691574	0.291559	0.770913	0.943111	211
SPPB	OID41994	ULK2	Q8IYT8	unadjusted	-0.0693998	0.0690047	-1.00573	0.31571	0.734794	211
SPPB	OID41995	ULK4	Q96C45	unadjusted	-0.0562533	0.0690619	-0.814534	0.416266	0.798602	211
SPPB	OID41996	UNC45A	Q9H3U1	unadjusted	0.0179079	0.0691604	0.258933	0.795942	0.95121	211
SPPB	OID41997	UNKL	Q9H9P5	unadjusted	0.0124093	0.0691661	0.179414	0.857787	0.965814	211
SPPB	OID41998	UQCC2	Q9BRT2	unadjusted	7.70231e-05	0.0691714	0.00111351	0.999113	0.999739	211
SPPB	OID41999	URAD	A6NGE7	unadjusted	0.094335	0.068863	1.36989	0.17219	0.603867	211
SPPB	OID42000	USH1C	Q9Y6N9	unadjusted	-0.0479399	0.0690919	-0.693857	0.488543	0.839123	211
SPPB	OID42001	USH1G	Q495M9	unadjusted	0.00497574	0.0691706	0.0719344	0.942723	0.99026	211
SPPB	OID42002	USP31	Q70CQ4	unadjusted	0.178604	0.0680592	2.62425	0.00932498	0.172914	211
SPPB	OID42003	USP33	Q8TEY7	unadjusted	0.0853837	0.0689188	1.2389	0.216771	0.653321	211
SPPB	OID42004	USP34	Q70CQ2	unadjusted	0.0146409	0.069164	0.211684	0.83256	0.959411	211
SPPB	OID42005	USP37	Q86T82	unadjusted	-0.0214747	0.0691555	-0.310528	0.756469	0.93692	211
SPPB	OID42006	USP9X	Q93008	unadjusted	-0.170476	0.0681589	-2.50116	0.0131464	0.200424	211
SPPB	OID42007	VAMP4	O75379	unadjusted	-0.00104106	0.0691714	-0.0150504	0.988006	0.996181	211
SPPB	OID42008	VAX1	Q5SQQ9	unadjusted	0.0394646	0.0691176	0.570978	0.568628	0.872893	211
SPPB	OID42009	VAX2	Q9UIW0	unadjusted	0.0599929	0.0690469	0.868873	0.385913	0.783057	211
SPPB	OID42010	VIL1	P09327	unadjusted	0.0153039	0.0691633	0.221272	0.825096	0.959411	211
SPPB	OID42011	VIM	P08670	unadjusted	-0.284314	0.0663168	-4.28721	2.7625e-05	0.0144037	211
SPPB	OID42012	VPS16	Q9H269	unadjusted	-0.0475622	0.0690932	-0.688378	0.491978	0.841041	211
SPPB	OID42013	VPS54	Q9P1Q0	unadjusted	0.0514723	0.0690798	0.745114	0.45704	0.819816	211
SPPB	OID42014	VRK1	Q99986	unadjusted	-0.173216	0.0681258	-2.54259	0.0117276	0.19112	211
SPPB	OID42015	VRK3	Q8IV63	unadjusted	0.0624066	0.0690366	0.903964	0.367055	0.767563	211
SPPB	OID42016	VSTM4	Q8IW00	unadjusted	-0.112051	0.0687358	-1.63017	0.104571	0.51753	211
SPPB	OID42017	WBP2NL	Q6ICG8	unadjusted	0.0324641	0.069135	0.469575	0.639148	0.898495	211
SPPB	OID42018	WDCP	Q9H6R7	unadjusted	-0.136101	0.0685278	-1.98607	0.0483321	0.379801	211
SPPB	OID42019	WDHD1	O75717	unadjusted	-0.0685202	0.0690089	-0.992919	0.321897	0.737693	211
SPPB	OID42020	WDR20	Q8TBZ3	unadjusted	-0.00362304	0.069171	-0.0523781	0.958277	0.994205	211
SPPB	OID42021	WDR24	Q96S15	unadjusted	-0.0129195	0.0691657	-0.186791	0.852006	0.963844	211
SPPB	OID42022	WDR53	Q7Z5U6	unadjusted	0.0646397	0.0690268	0.936443	0.350126	0.756617	211
SPPB	OID42023	WDR70	Q9NW82	unadjusted	-0.0500377	0.0690848	-0.724294	0.469695	0.825974	211
SPPB	OID42024	WFDC3	Q8IUB2	unadjusted	0.0082362	0.0691691	0.119073	0.905332	0.980149	211
SPPB	OID42025	WNK3	Q9BYP7	unadjusted	0.0276721	0.069145	0.400205	0.689415	0.92077	211
SPPB	OID42026	WNT16	Q9UBV4	unadjusted	0.0933127	0.0688696	1.35492	0.176907	0.611182	211
SPPB	OID42027	WRN	Q14191	unadjusted	-0.117366	0.0686934	-1.70854	0.0890201	0.482633	211
SPPB	OID42028	WWC1	Q8IX03	unadjusted	-0.0211716	0.0691559	-0.306143	0.759801	0.938546	211
SPPB	OID42029	WWC2	Q6AWC2	unadjusted	-0.129452	0.0685894	-1.88735	0.0604989	0.411267	211
SPPB	OID42030	WWP1	Q9H0M0	unadjusted	-0.125337	0.068626	-1.82638	0.0692194	0.437467	211
SPPB	OID42031	XIRP2	A4UGR9	unadjusted	0.0126725	0.0691659	0.183219	0.854804	0.964446	211
SPPB	OID42032	XRCC1	P18887	unadjusted	-0.141251	0.0684779	-2.06273	0.0403748	0.353211	211
SPPB	OID42033	XRCC2	O43543	unadjusted	0.0878139	0.0689042	1.27443	0.203925	0.642843	211
SPPB	OID41518	YB057_YM017	A8MUA0_A8MX80	unadjusted	0.00567073	0.0691703	0.0819821	0.934739	0.988787	211
SPPB	OID42034	YBX2	Q9Y2T7	unadjusted	-0.0623908	0.0690367	-0.903734	0.367177	0.767563	211
SPPB	OID42035	YJU2B	P13994	unadjusted	0.0208821	0.0691564	0.301954	0.762987	0.939366	211
SPPB	OID42036	YKT6	O15498	unadjusted	-0.0508114	0.0690821	-0.735523	0.462846	0.823378	211
SPPB	OID41516	YO027	Q6ZSR3	unadjusted	-0.0826523	0.0689348	-1.19899	0.231888	0.670957	211
SPPB	OID41517	YP029	Q6ZRN7	unadjusted	0.0255889	0.0691488	0.370056	0.711716	0.927857	211
SPPB	OID41515	YU005	A8MT66	unadjusted	0.016592	0.0691619	0.2399	0.810643	0.952699	211
SPPB	OID42037	YY1AP1	Q9H869	unadjusted	-0.0784695	0.0689582	-1.13793	0.256453	0.688882	211
SPPB	OID42038	YY2	O15391	unadjusted	-0.0792876	0.0689537	-1.14987	0.251513	0.683491	211
SPPB	OID42039	ZBED4	O75132	unadjusted	0.130973	0.0685756	1.90991	0.0575145	0.402164	211
SPPB	OID42040	ZBTB24	O43167	unadjusted	-0.0967589	0.0688469	-1.40542	0.161381	0.592632	211
SPPB	OID42041	ZBTB32	Q9Y2Y4	unadjusted	-0.0228686	0.0691534	-0.330694	0.741207	0.934632	211
SPPB	OID42042	ZBTB48	P10074	unadjusted	-0.0355815	0.0691276	-0.514722	0.607291	0.888852	211
SPPB	OID42043	ZBTB49	Q6ZSB9	unadjusted	-0.042897	0.0691078	-0.620726	0.535456	0.858038	211
SPPB	OID42044	ZBTB7B	O15156	unadjusted	0.0807076	0.0689458	1.17059	0.243095	0.680154	211
SPPB	OID42045	ZBTB7C	A1YPR0	unadjusted	-0.0523423	0.0690766	-0.757742	0.449459	0.814564	211
SPPB	OID42046	ZC3H12D	A2A288	unadjusted	-0.0314083	0.0691373	-0.454289	0.650092	0.903889	211
SPPB	OID42047	ZC3H6	P61129	unadjusted	0.154704	0.0683387	2.26379	0.0246139	0.278119	211
SPPB	OID42048	ZCCHC18	P0CG32	unadjusted	-0.0539587	0.0690707	-0.78121	0.435563	0.807366	211
SPPB	OID42049	ZCCHC2	Q9C0B9	unadjusted	0.0562245	0.069062	0.814116	0.416505	0.798697	211
SPPB	OID42050	ZFAND3	Q9H8U3	unadjusted	0.0135645	0.0691651	0.196117	0.844709	0.961838	211
SPPB	OID42051	ZFX	P17010	unadjusted	-0.0623037	0.0690371	-0.902467	0.367847	0.767563	211
SPPB	OID42052	ZFYVE16	Q7Z3T8	unadjusted	-0.100738	0.0688196	-1.4638	0.14475	0.570897	211
SPPB	OID42053	ZFYVE9	O95405	unadjusted	-0.0331543	0.0691334	-0.479569	0.632035	0.894677	211
SPPB	OID42054	ZIC3	O60481	unadjusted	0.016561	0.069162	0.239452	0.81099	0.952699	211
SPPB	OID42055	ZMAT3	Q9HA38	unadjusted	-0.0370205	0.069124	-0.535567	0.592827	0.884495	211
SPPB	OID42056	ZMYND11	Q15326	unadjusted	-0.112927	0.068729	-1.64308	0.10187	0.510778	211
SPPB	OID42057	ZNF175	Q9Y473	unadjusted	-0.0209273	0.0691563	-0.302608	0.762489	0.93935	211
SPPB	OID42058	ZNF202	O95125	unadjusted	-0.0118506	0.0691666	-0.171334	0.864127	0.967832	211
SPPB	OID42059	ZNF217	O75362	unadjusted	0.0481696	0.0690912	0.697188	0.48646	0.837789	211
SPPB	OID42060	ZNF264	O43296	unadjusted	-0.0880337	0.0689029	-1.27765	0.202791	0.641804	211
SPPB	OID42061	ZNF282	Q9UDV7	unadjusted	0.0614229	0.0690408	0.88966	0.374671	0.773933	211
SPPB	OID42062	ZNF35	P13682	unadjusted	0.117001	0.0686964	1.70316	0.0900241	0.48414	211
SPPB	OID42063	ZNF385A	Q96PM9	unadjusted	-0.0168774	0.0691616	-0.244028	0.807448	0.952661	211
SPPB	OID42064	ZNF385B	Q569K4	unadjusted	-0.0641372	0.069029	-0.929134	0.353891	0.758401	211
SPPB	OID42065	ZNF394	Q53GI3	unadjusted	-0.0291281	0.0691421	-0.421279	0.673984	0.913841	211
SPPB	OID42066	ZNF397	Q8NF99	unadjusted	0.00321936	0.0691711	0.0465419	0.962923	0.994218	211
SPPB	OID42067	ZNF608	Q9ULD9	unadjusted	-0.137757	0.068512	-2.0107	0.0456422	0.372516	211
SPPB	OID42068	ZNF687	Q8N1G0	unadjusted	0.0261513	0.0691478	0.378195	0.70567	0.925024	211
SPPB	OID42069	ZNF746	Q6NUN9	unadjusted	-0.165647	0.0682159	-2.42827	0.016017	0.22035	211
SPPB	OID42070	ZNF75A	Q96N20	unadjusted	-0.0369529	0.0691242	-0.534587	0.593503	0.884656	211
SPPB	OID42071	ZNF831	Q5JPB2	unadjusted	0.120815	0.0686648	1.75949	0.0799579	0.469177	211
SPPB	OID42072	ZNF839	A8K0R7	unadjusted	-0.00221159	0.0691713	-0.0319727	0.974524	0.994691	211
SPPB	OID42073	ZNG1B	Q8IUF1	unadjusted	0.0497161	0.0690859	0.719627	0.472558	0.829323	211
SPPB	OID42074	ZRANB1	Q9UGI0	unadjusted	-0.0144094	0.0691643	-0.208336	0.83517	0.959705	211
SPPB	OID42075	ZRANB3	Q5FWF4	unadjusted	-0.0853969	0.0689188	-1.2391	0.2167	0.653321	211
SPPB	OID42076	ZRSR2	Q15696	unadjusted	-0.0535605	0.0690722	-0.775429	0.438963	0.81035	211
SPPB	OID42077	ZSCAN21	Q9Y5A6	unadjusted	-0.0205833	0.0691568	-0.297633	0.766279	0.94164	211
SPPB	OID42078	ZSCAN31	Q96LW9	unadjusted	0.0900674	0.0688903	1.3074	0.192512	0.628504	211
SPPB	OID42079	ZSWIM3	Q96MP5	unadjusted	0.0467713	0.0690957	0.676905	0.499215	0.843563	211
SPPB	OID42080	ABCA2	Q9BZC7	unadjusted	-0.0924348	0.0688753	-1.34206	0.181033	0.617738	211
SPPB	OID42081	ABRAXAS2	Q15018	unadjusted	-0.0595755	0.0690486	-0.862805	0.389234	0.785423	211
SPPB	OID42082	ACAA1	P09110	unadjusted	0.0331439	0.0691334	0.479419	0.632142	0.894677	211
SPPB	OID42083	ACADM	P11310	unadjusted	0.0178377	0.0691604	0.257918	0.796724	0.95121	211
SPPB	OID42084	ACP3	P15309	unadjusted	0.0857177	0.0689169	1.24378	0.214972	0.652493	211
SPPB	OID42085	ACSL1	P33121	unadjusted	0.000104525	0.0691714	0.0015111	0.998796	0.999739	211
SPPB	OID42086	ACTG2	P63267	unadjusted	-0.0338499	0.0691318	-0.489643	0.6249	0.893339	211
SPPB	OID42087	ACTN4	O43707	unadjusted	-0.176134	0.06809	-2.58678	0.0103662	0.178381	211
SPPB	OID42088	ACY3	Q96HD9	unadjusted	0.0656471	0.0690222	0.951101	0.342652	0.752437	211
SPPB	OID42089	ADAM12	O43184	unadjusted	-0.180851	0.0680308	-2.65836	0.00845972	0.165202	211
SPPB	OID42090	ADAMTS4	O75173	unadjusted	-0.201706	0.0677497	-2.97722	0.00325209	0.103601	211
SPPB	OID42091	ADCYAP1R1	P41586	unadjusted	-0.0183945	0.0691597	-0.265971	0.790524	0.950006	211
SPPB	OID42092	ADGRG3	Q86Y34	unadjusted	0.072439	0.0689897	1.05	0.294932	0.722639	211
SPPB	OID42093	ADGRV1	Q8WXG9	unadjusted	0.00654138	0.06917	0.0945696	0.924747	0.986624	211
SPPB	OID42094	ADI1	Q9BV57	unadjusted	-0.0204251	0.069157	-0.295344	0.768024	0.942979	211
SPPB	OID42095	ADRA2A	P08913	unadjusted	-0.0857549	0.0689166	-1.24433	0.214773	0.652493	211
SPPB	OID42096	AFAP1L2	Q8N4X5	unadjusted	0.00919286	0.0691685	0.132905	0.894396	0.975993	211
SPPB	OID42097	AGAP3	Q96P47	unadjusted	0.109303	0.068757	1.5897	0.113413	0.5313	211
SPPB	OID42098	AGR3	Q8TD06	unadjusted	0.189096	0.0679235	2.78396	0.00586263	0.142203	211
SPPB	OID42099	AIDA	Q96BJ3	unadjusted	-0.0793288	0.0689535	-1.15047	0.251266	0.683491	211
SPPB	OID42100	AIF1	P55008	unadjusted	-0.0599257	0.0690471	-0.867896	0.386447	0.783057	211
SPPB	OID42101	AKAP11	Q9UKA4	unadjusted	-0.0419383	0.0691106	-0.606828	0.544623	0.861348	211
SPPB	OID42102	AKNAD1	Q5T1N1	unadjusted	-0.0560174	0.0690628	-0.811108	0.418226	0.799661	211
SPPB	OID42103	AKR1B1	P15121	unadjusted	0.0233837	0.0691525	0.338146	0.735592	0.932913	211
SPPB	OID42104	AKR1B10	O60218	unadjusted	0.145544	0.0684349	2.12675	0.0346135	0.322198	211
SPPB	OID42105	AKR1C4	P17516	unadjusted	0.0410854	0.069113	0.594467	0.552843	0.865101	211
SPPB	OID42106	AKR7L	Q8NHP1	unadjusted	0.000148454	0.0691714	0.00214618	0.99829	0.999739	211
SPPB	OID42107	AKT3	Q9Y243	unadjusted	0.0380868	0.0691213	0.551015	0.582212	0.879583	211
SPPB	OID42108	ALDH9A1	P49189	unadjusted	0.060413	0.0690451	0.874979	0.38259	0.778924	211
SPPB	OID42109	ALMS1	Q8TCU4	unadjusted	0.0273338	0.0691456	0.395308	0.693019	0.921031	211
SPPB	OID42110	ALPI	P09923	unadjusted	0.0642719	0.0690284	0.931092	0.35288	0.758401	211
SPPB	OID42111	AMBN	Q9NP70	unadjusted	0.0321938	0.0691356	0.465661	0.641943	0.900282	211
SPPB	OID42112	AMFR	Q9UKV5	unadjusted	-0.16091	0.0682701	-2.35696	0.0193497	0.240786	211
SPPB	OID42114	AMN	Q9BXJ7	unadjusted	0.00289758	0.0691712	0.04189	0.966626	0.994218	211
SPPB	OID42115	AMOTL2	Q9Y2J4	unadjusted	0.00888315	0.0691687	0.128427	0.897934	0.977483	211
SPPB	OID42116	ANK2	Q01484	unadjusted	-0.034886	0.0691293	-0.504649	0.614337	0.891973	211
SPPB	OID42117	ANKRA2	Q9H9E1	unadjusted	-0.075739	0.0689728	-1.0981	0.273424	0.702624	211
SPPB	OID42118	ANKRD11	Q6UB99	unadjusted	-0.120964	0.0686635	-1.7617	0.0795827	0.468334	211
SPPB	OID42119	ANKRD35	Q8N283	unadjusted	-0.0460482	0.0690981	-0.666419	0.505878	0.843563	211
SPPB	OID42120	ANKRD53	Q8N9V6	unadjusted	0.0344724	0.0691303	0.498658	0.618544	0.892543	211
SPPB	OID42121	ANKRD54	Q6NXT1	unadjusted	0.00844185	0.069169	0.122047	0.902979	0.979524	211
SPPB	OID42122	ANKRD55	Q3KP44	unadjusted	-0.129719	0.068587	-1.89131	0.0599661	0.411267	211
SPPB	OID42123	ANKRD6	Q9Y2G4	unadjusted	-0.0260124	0.069148	-0.376184	0.707162	0.925152	211
SPPB	OID42124	ANP32E	Q9BTT0	unadjusted	-0.140708	0.0684833	-2.05463	0.0411585	0.356479	211
SPPB	OID42125	ANXA5	P08758	unadjusted	-0.0168692	0.0691616	-0.24391	0.80754	0.952661	211
SPPB	OID42126	AOC1	P19801	unadjusted	0.0211867	0.0691559	0.306361	0.759635	0.938546	211
SPPB	OID42127	AP1AR	Q63HQ0	unadjusted	-0.0311701	0.0691378	-0.450839	0.652573	0.905369	211
SPPB	OID42128	AP1G1	O43747	unadjusted	-0.0694156	0.0690046	-1.00596	0.3156	0.734794	211
SPPB	OID42129	AP1G2	O75843	unadjusted	0.0121471	0.0691663	0.175621	0.860762	0.966983	211
SPPB	OID42130	AP2B1	P63010	unadjusted	-0.0471177	0.0690946	-0.681931	0.496038	0.843563	211
SPPB	OID42131	ARAF	P10398	unadjusted	0.0848378	0.0689221	1.23092	0.219735	0.656455	211
SPPB	OID42132	ARG2	P78540	unadjusted	-0.115517	0.0687084	-1.68126	0.0942056	0.490884	211
SPPB	OID42133	ARHGAP1	Q07960	unadjusted	0.00211946	0.0691713	0.0306408	0.975585	0.994798	211
SPPB	OID42134	ARHGAP12	Q8IWW6	unadjusted	0.00535612	0.0691705	0.0774336	0.938353	0.989484	211
SPPB	OID42135	ARHGAP25	P42331	unadjusted	-0.0108659	0.0691674	-0.157096	0.875321	0.971254	211
SPPB	OID42136	ARHGAP5	Q13017	unadjusted	0.063166	0.0690333	0.915008	0.361242	0.76212	211
SPPB	OID42137	ARHGEF5	Q12774	unadjusted	-0.138029	0.0685093	-2.01475	0.0452121	0.372516	211
SPPB	OID42138	ARID1A	O14497	unadjusted	-0.0341012	0.0691312	-0.493283	0.622331	0.892543	211
SPPB	OID42139	ARID3A	Q99856	unadjusted	-0.0517352	0.0690788	-0.74893	0.454742	0.818713	211
SPPB	OID42140	ARID4B	Q4LE39	unadjusted	-0.0751035	0.0689761	-1.08883	0.277481	0.705045	211
SPPB	OID42142	ARL2BP	Q9Y2Y0	unadjusted	0.0608455	0.0690433	0.881266	0.379186	0.777228	211
SPPB	OID42143	ARMC3	Q5W041	unadjusted	0.0433957	0.0691063	0.627956	0.530718	0.853536	211
SPPB	OID42144	ARMCX2	Q7L311	unadjusted	-0.152186	0.0683657	-2.22605	0.0270787	0.290755	211
SPPB	OID42145	ARNT	P27540	unadjusted	-0.0593472	0.0690495	-0.859487	0.391057	0.786759	211
SPPB	OID42146	ART5	Q96L15	unadjusted	0.0326384	0.0691346	0.472099	0.637349	0.897175	211
SPPB	OID42147	ARTN	Q5T4W7	unadjusted	-0.0462757	0.0690973	-0.669718	0.503777	0.843563	211
SPPB	OID42148	ASAP2	O43150	unadjusted	0.00439944	0.0691708	0.0636025	0.949348	0.992958	211
SPPB	OID42149	ASPG	Q86U10	unadjusted	-0.0332285	0.0691332	-0.480644	0.631272	0.894677	211
SPPB	OID42150	ATAD3B	Q5T9A4	unadjusted	-0.0854993	0.0689182	-1.24059	0.216147	0.653321	211
SPPB	OID42151	ATE1	O95260	unadjusted	0.0638371	0.0690304	0.924769	0.356153	0.759192	211
SPPB	OID42152	ATF2	P15336	unadjusted	-0.0220069	0.0691547	-0.318228	0.75063	0.936544	211
SPPB	OID42153	ATG4A	Q8WYN0	unadjusted	0.0131417	0.0691655	0.190003	0.849491	0.963089	211
SPPB	OID42154	ATP1B1	P05026	unadjusted	-0.0219805	0.0691547	-0.317846	0.750919	0.936544	211
SPPB	OID42155	ATP1B2	P14415	unadjusted	0.00315867	0.0691711	0.0456646	0.963621	0.994218	211
SPPB	OID42156	ATP1B3	P54709	unadjusted	-0.169622	0.0681691	-2.48825	0.0136186	0.203929	211
SPPB	OID42157	ATP1B4	Q9UN42	unadjusted	0.0742291	0.0689806	1.07609	0.283129	0.709388	211
SPPB	OID42158	ATP2B4	P23634	unadjusted	-0.169586	0.0681695	-2.4877	0.013639	0.203929	211
SPPB	OID42159	ATP5F1D	P30049	unadjusted	-0.0435565	0.0691058	-0.630287	0.529196	0.852761	211
SPPB	OID42160	ATP5PD	O75947	unadjusted	-0.0776703	0.0689625	-1.12627	0.261343	0.693027	211
SPPB	OID42161	ATP5PO	P48047	unadjusted	-0.0315127	0.0691371	-0.455801	0.649007	0.90309	211
SPPB	OID42162	ATP6AP2	O75787	unadjusted	-0.0922995	0.0688762	-1.34008	0.181675	0.617883	211
SPPB	OID42163	ATP6V1F	Q16864	unadjusted	0.00626459	0.0691701	0.0905679	0.927923	0.98739	211
SPPB	OID42164	ATXN10	Q9UBB4	unadjusted	-0.0984574	0.0688354	-1.43033	0.154115	0.586708	211
SPPB	OID42165	ATXN2	Q99700	unadjusted	0.0468036	0.0690956	0.677375	0.498917	0.843563	211
SPPB	OID42168	BABAM1	Q9NWV8	unadjusted	-0.0915522	0.0688809	-1.32914	0.185252	0.623032	211
SPPB	OID42169	BAG4	O95429	unadjusted	-0.117121	0.0686954	-1.70494	0.0896923	0.48414	211
SPPB	OID42170	BAIAP2	Q9UQB8	unadjusted	-0.00683094	0.0691698	-0.098756	0.921427	0.986045	211
SPPB	OID42171	BAIAP2L2	Q6UXY1	unadjusted	-0.0873069	0.0689073	-1.26702	0.206558	0.644554	211
SPPB	OID42172	BAMBI	Q13145	unadjusted	-0.220207	0.0674735	-3.2636	0.00128507	0.0732596	211
SPPB	OID42173	BARGIN	Q6ZT62	unadjusted	-0.0516768	0.069079	-0.748082	0.455252	0.818793	211
SPPB	OID42174	BATF	Q16520	unadjusted	-0.0521313	0.0690774	-0.75468	0.45129	0.815325	211
SPPB	OID42175	BAX	Q07812	unadjusted	-0.0544419	0.0690689	-0.788227	0.431457	0.805605	211
SPPB	OID42176	BCAT2	O15382	unadjusted	-0.0259039	0.0691482	-0.374614	0.708328	0.925387	211
SPPB	OID42177	BCL2L15	Q5TBC7	unadjusted	-0.132882	0.068558	-1.93824	0.0539416	0.394487	211
SPPB	OID42178	BCL7A	Q4VC05	unadjusted	-0.0278025	0.0691447	-0.402092	0.688028	0.92077	211
SPPB	OID42179	BDH2	Q9BUT1	unadjusted	0.0854417	0.0689185	1.23975	0.216458	0.653321	211
SPPB	OID42180	BEX3	Q00994	unadjusted	-0.0354551	0.069128	-0.512891	0.608569	0.889039	211
SPPB	OID42181	BGN	P21810	unadjusted	0.0210695	0.0691561	0.304666	0.760923	0.938598	211
SPPB	OID42182	BHLHE40	O14503	unadjusted	-0.0365971	0.0691251	-0.529433	0.597067	0.885664	211
SPPB	OID42183	BHMT2	Q9H2M3	unadjusted	0.0278681	0.0691446	0.403041	0.68733	0.920548	211
SPPB	OID42184	BICDL2	A1A5D9	unadjusted	-0.0892226	0.0688956	-1.29504	0.196735	0.631635	211
SPPB	OID42185	BIN3	Q9NQY0	unadjusted	-0.127217	0.0686094	-1.85422	0.0651171	0.422289	211
SPPB	OID42186	BIRC2	Q13490	unadjusted	-0.0949348	0.068859	-1.37868	0.169466	0.602726	211
SPPB	OID42187	BLOC1S2	Q6QNY1	unadjusted	-0.0340711	0.0691313	-0.492846	0.622639	0.892543	211
SPPB	OID43268	BLTP3B	A0JNW5	unadjusted	-0.0463231	0.0690972	-0.670405	0.50334	0.843563	211
SPPB	OID42188	BLVRA	P53004	unadjusted	-0.0936517	0.0688674	-1.35988	0.175332	0.608238	211
SPPB	OID42189	BMERB1	Q96MC5	unadjusted	-0.0315257	0.0691371	-0.455989	0.648872	0.90309	211
SPPB	OID42190	BOLA1	Q9Y3E2	unadjusted	-0.135568	0.0685329	-1.97814	0.0492262	0.382051	211
SPPB	OID42191	BRD1	O95696	unadjusted	0.0545072	0.0690686	0.789175	0.430904	0.805605	211
SPPB	OID42192	BRD2	P25440	unadjusted	0.0675031	0.0690137	0.978112	0.32915	0.741049	211
SPPB	OID42193	BRD3	Q15059	unadjusted	-0.127265	0.068609	-1.85494	0.0650136	0.422143	211
SPPB	OID42194	BRME1	Q0VDD7	unadjusted	0.0441778	0.0691039	0.639296	0.523331	0.852761	211
SPPB	OID42195	BSND	Q8WZ55	unadjusted	0.0140943	0.0691646	0.203779	0.838725	0.959705	211
SPPB	OID42196	BSPRY	Q5W0U4	unadjusted	-0.0428848	0.0691078	-0.62055	0.535572	0.858038	211
SPPB	OID42197	BTC	P35070	unadjusted	0.0728764	0.0689875	1.05637	0.292018	0.718199	211
SPPB	OID42198	BTLA	Q7Z6A9	unadjusted	-0.0662272	0.0690196	-0.959542	0.338395	0.749847	211
SPPB	OID42199	BTNL10P	A8MVZ5	unadjusted	-0.08817	0.0689021	-1.27964	0.202089	0.640543	211
SPPB	OID42200	C14orf93	Q9H972	unadjusted	-0.0631826	0.0690332	-0.91525	0.361115	0.76212	211
SPPB	OID42201	C19orf12	Q9NSK7	unadjusted	0.155282	0.0683324	2.27246	0.0240764	0.274692	211
SPPB	OID42202	C2CD2L	O14523	unadjusted	-0.0236377	0.0691521	-0.341822	0.732829	0.932913	211
SPPB	OID42203	C2orf69	Q8N8R5	unadjusted	-0.00425656	0.0691708	-0.0615369	0.95099	0.993539	211
SPPB	OID42204	C7orf31	Q8N865	unadjusted	0.111299	0.0687417	1.6191	0.106934	0.522546	211
SPPB	OID42205	CA11	O75493	unadjusted	0.00195088	0.0691713	0.0282035	0.977527	0.994798	211
SPPB	OID42206	CA5A	P35218	unadjusted	0.147519	0.0684147	2.15625	0.0322062	0.317191	211
SPPB	OID42207	CA7	P43166	unadjusted	-0.0990608	0.0688312	-1.43918	0.151594	0.582471	211
SPPB	OID42208	CA8	P35219	unadjusted	0.0411789	0.0691128	0.595822	0.551939	0.865101	211
SPPB	OID42209	CABP2	Q9NPB3	unadjusted	0.0546753	0.069068	0.791616	0.429482	0.805605	211
SPPB	OID42210	CACNA1C	Q13936	unadjusted	0.0878764	0.0689038	1.27535	0.203602	0.642214	211
SPPB	OID42211	CACNA1H	O95180	unadjusted	0.0702276	0.0690007	1.01778	0.309959	0.730482	211
SPPB	OID42212	CACNB1	Q02641	unadjusted	0.0134005	0.0691652	0.193746	0.846563	0.962267	211
SPPB	OID42213	CADPS	Q9ULU8	unadjusted	-0.0222716	0.0691543	-0.322056	0.747732	0.935227	211
SPPB	OID42214	CALB2	P22676	unadjusted	-0.222176	0.0674426	-3.2943	0.00115881	0.0694485	211
SPPB	OID42215	CALY	Q9NYX4	unadjusted	-0.0371932	0.0691236	-0.538069	0.591102	0.88411	211
SPPB	OID42216	CAMK4	Q16566	unadjusted	-0.0538983	0.0690709	-0.780332	0.436078	0.807426	211
SPPB	OID42217	CAMKK1	Q8N5S9	unadjusted	-0.0657106	0.0690219	-0.952024	0.342184	0.752437	211
SPPB	OID42218	CAMLG	P49069	unadjusted	-0.0323637	0.0691352	-0.468122	0.640185	0.899289	211
SPPB	OID42219	CAMSAP2	Q08AD1	unadjusted	-0.128178	0.0686009	-1.86846	0.0630979	0.41592	211
SPPB	OID42220	CAP2	P40123	unadjusted	-0.0368286	0.0691245	-0.532786	0.594747	0.885048	211
SPPB	OID42221	CAPRIN1	Q14444	unadjusted	-0.001064	0.0691714	-0.015382	0.987742	0.996181	211
SPPB	OID42222	CARHSP1	Q9Y2V2	unadjusted	-0.0859079	0.0689157	-1.24656	0.213953	0.652393	211
SPPB	OID42223	CASC3	O15234	unadjusted	-0.00622589	0.0691701	-0.0900084	0.928367	0.98739	211
SPPB	OID42224	CASP1	P29466	unadjusted	-0.122617	0.0686495	-1.78612	0.0755287	0.458181	211
SPPB	OID42225	CASP4	P49662	unadjusted	0.00350015	0.069171	0.0506014	0.959691	0.994205	211
SPPB	OID42226	CASQ2	O14958	unadjusted	-0.120731	0.0686655	-1.75825	0.0801685	0.469612	211
SPPB	OID42227	CAST	P20810	unadjusted	0.00539217	0.0691704	0.0779548	0.937939	0.989361	211
SPPB	OID42228	CBLB	Q13191	unadjusted	-0.0916169	0.0688805	-1.33008	0.18494	0.622919	211
SPPB	OID42229	CBLN1	P23435	unadjusted	0.0147442	0.0691639	0.213177	0.831396	0.959411	211
SPPB	OID42230	CCDC102A	Q96A19	unadjusted	0.0173789	0.069161	0.251281	0.801844	0.951793	211
SPPB	OID42231	CCDC102B	Q68D86	unadjusted	-0.154755	0.0683381	-2.26455	0.0245664	0.278119	211
SPPB	OID42232	CCDC150	Q8NCX0	unadjusted	0.0623976	0.0690367	0.903833	0.367125	0.767563	211
SPPB	OID42233	CCDC85A	Q96PX6	unadjusted	-0.178784	0.068057	-2.62698	0.00925298	0.172669	211
SPPB	OID42234	CCND2	P30279	unadjusted	0.00219986	0.0691713	0.0318031	0.974659	0.994691	211
SPPB	OID42235	CCNE1	P24864	unadjusted	-0.082921	0.0689332	-1.20292	0.230369	0.669136	211
SPPB	OID42236	CCT5	P48643	unadjusted	-0.0561759	0.0690622	-0.81341	0.416909	0.798884	211
SPPB	OID42237	CD164L2	Q6UWJ8	unadjusted	-0.0951044	0.0688579	-1.38117	0.168702	0.601239	211
SPPB	OID42238	CD2	P06729	unadjusted	-0.0130108	0.0691656	-0.188111	0.850972	0.963844	211
SPPB	OID42239	CD28	P10747	unadjusted	-0.058179	0.0690543	-0.84251	0.400465	0.791244	211
SPPB	OID42240	CD36	P16671	unadjusted	-0.0304382	0.0691394	-0.440244	0.660216	0.907306	211
SPPB	OID42241	CD37	P11049	unadjusted	0.102218	0.0688091	1.48553	0.138909	0.56417	211
SPPB	OID42242	CD3D	P04234	unadjusted	-0.0161743	0.0691624	-0.23386	0.815322	0.954443	211
SPPB	OID42243	CD3E	P07766	unadjusted	-0.0050179	0.0691706	-0.0725439	0.942238	0.990129	211
SPPB	OID42244	CD3G	P09693	unadjusted	-0.039175	0.0691183	-0.566782	0.571471	0.875046	211
SPPB	OID42245	CD82	P27701	unadjusted	-0.0784423	0.0689583	-1.13753	0.256618	0.688882	211
SPPB	OID42246	CDC123	O75794	unadjusted	-0.0637655	0.0690307	-0.923727	0.356694	0.759192	211
SPPB	OID42247	CDC25A	P30304	unadjusted	-0.0789759	0.0689554	-1.14532	0.253387	0.685279	211
SPPB	OID42248	CDC27	P30260	unadjusted	-0.0566401	0.0690604	-0.820154	0.413063	0.796289	211
SPPB	OID42249	CDC42BPG	Q6DT37	unadjusted	-0.0183138	0.0691598	-0.264803	0.791422	0.950362	211
SPPB	OID42251	CDH4	P55283	unadjusted	-0.109718	0.0687538	-1.5958	0.112043	0.527436	211
SPPB	OID42252	CDIN1	Q9Y2V0	unadjusted	0.01235	0.0691662	0.178555	0.85846	0.965907	211
SPPB	OID42254	CDK11A	Q9UQ88	unadjusted	-0.186408	0.067959	-2.74294	0.00661788	0.149486	211
SPPB	OID42255	CDK5RAP3	Q96JB5	unadjusted	0.031371	0.0691374	0.453748	0.650481	0.904187	211
SPPB	OID42256	CDR2L	Q86X02	unadjusted	0.0238784	0.0691517	0.345304	0.730213	0.932913	211
SPPB	OID42257	CEACAM18	A8MTB9	unadjusted	-0.0183732	0.0691598	-0.265662	0.790761	0.950006	211
SPPB	OID42258	CEACAM20	Q6UY09	unadjusted	-0.226867	0.0673678	-3.36759	0.000902596	0.0625854	211
SPPB	OID42259	CEACAM3	P40198	unadjusted	-0.109328	0.0687568	-1.59006	0.113332	0.5313	211
SPPB	OID42260	CEACAM5	P06731	unadjusted	-0.0943286	0.068863	-1.3698	0.172219	0.603867	211
SPPB	OID42261	CEBPA	P49715	unadjusted	-0.214094	0.0675676	-3.16859	0.00176139	0.0874655	211
SPPB	OID42262	CECR2	Q9BXF3	unadjusted	0.132018	0.068566	1.92542	0.0555338	0.394487	211
SPPB	OID42263	CELF5	Q8N6W0	unadjusted	-0.0319253	0.0691362	-0.461774	0.644724	0.90086	211
SPPB	OID42264	CELF6	Q96J87	unadjusted	0.0783921	0.0689586	1.1368	0.256924	0.688882	211
SPPB	OID42265	CEMIP2	Q9UHN6	unadjusted	0.152911	0.068358	2.23692	0.0263477	0.288935	211
SPPB	OID42266	CEND1	Q8N111	unadjusted	0.00488234	0.0691706	0.070584	0.943796	0.990929	211
SPPB	OID42267	CENPF	P49454	unadjusted	-0.0798514	0.0689506	-1.1581	0.248146	0.683486	211
SPPB	OID42268	CENPJ	Q9HC77	unadjusted	-0.00292915	0.0691711	-0.0423464	0.966263	0.994218	211
SPPB	OID42269	CEP104	O60308	unadjusted	0.0989355	0.0688321	1.43735	0.152115	0.583612	211
SPPB	OID42270	CEP112	Q8N8E3	unadjusted	0.0267883	0.0691466	0.387413	0.698845	0.922943	211
SPPB	OID42271	CEP120	Q8N960	unadjusted	-0.170781	0.0681553	-2.50576	0.0129817	0.199078	211
SPPB	OID42272	CEP128	Q6ZU80	unadjusted	-0.0753267	0.0689749	-1.09209	0.276052	0.704865	211
SPPB	OID42273	CEP152	O94986	unadjusted	0.0215197	0.0691554	0.311179	0.755975	0.93692	211
SPPB	OID42274	CEP164	Q9UPV0	unadjusted	-0.10436	0.0687937	-1.517	0.130777	0.556175	211
SPPB	OID42275	CEP170B	Q9Y4F5	unadjusted	-0.0198053	0.0691579	-0.286378	0.774872	0.944442	211
SPPB	OID42276	CEP20	Q96NB1	unadjusted	-0.0192431	0.0691586	-0.278246	0.781099	0.945383	211
SPPB	OID42277	CEP290	O15078	unadjusted	0.0513565	0.0690802	0.743433	0.458055	0.820438	211
SPPB	OID42278	CEP350	Q5VT06	unadjusted	0.0765997	0.0689682	1.11065	0.267994	0.699843	211
SPPB	OID42279	CEP44	Q9C0F1	unadjusted	-0.0111435	0.0691672	-0.16111	0.872162	0.969522	211
SPPB	OID42280	CEP55	Q53EZ4	unadjusted	-0.0716344	0.0689937	-1.03827	0.300342	0.724392	211
SPPB	OID42281	CEP85	Q6P2H3	unadjusted	-0.00820996	0.0691691	-0.118694	0.905632	0.980271	211
SPPB	OID42282	CERT1	Q9Y5P4	unadjusted	-0.0330239	0.0691337	-0.477682	0.633376	0.895694	211
SPPB	OID42283	CETN2	P41208	unadjusted	0.0847981	0.0689223	1.23034	0.219951	0.656455	211
SPPB	OID42284	CFAP410	O43822	unadjusted	-0.0496457	0.0690862	-0.718606	0.473186	0.829588	211
SPPB	OID42285	CFAP45	Q9UL16	unadjusted	0.0321313	0.0691357	0.464756	0.64259	0.900282	211
SPPB	OID42286	CFC1	P0CG37	unadjusted	-0.162561	0.0682514	-2.3818	0.0181255	0.233926	211
SPPB	OID42287	CFDP1	Q9UEE9	unadjusted	-0.190983	0.0678982	-2.81278	0.00537967	0.137498	211
SPPB	OID42288	CGN	Q9P2M7	unadjusted	-0.0358557	0.069127	-0.518693	0.604524	0.888738	211
SPPB	OID42289	CHAC2	Q8WUX2	unadjusted	-0.0708795	0.0689975	-1.02728	0.305478	0.725301	211
SPPB	OID42290	CHCHD3	Q9NX63	unadjusted	-0.0137028	0.069165	-0.198118	0.843145	0.961838	211
SPPB	OID42291	CHP1	Q99653	unadjusted	0.0123983	0.0691661	0.179253	0.857913	0.965814	211
SPPB	OID42292	CHRM1	P11229	unadjusted	0.0379624	0.0691216	0.549212	0.583446	0.880234	211
SPPB	OID42293	CHUK	O15111	unadjusted	0.0604821	0.0690448	0.875983	0.382045	0.778727	211
SPPB	OID42294	CINP	Q9BW66	unadjusted	-0.0564421	0.0690612	-0.817277	0.414701	0.79729	211
SPPB	OID42295	CLASP1	Q7Z460	unadjusted	0.0505714	0.0690829	0.732039	0.464965	0.82348	211
SPPB	OID42296	CLEC2L	P0C7M8	unadjusted	-0.0244957	0.0691507	-0.354236	0.723519	0.932383	211
SPPB	OID42297	CLEC6A	Q6EIG7	unadjusted	-0.114512	0.0687164	-1.66644	0.0971233	0.497936	211
SPPB	OID42298	CLGN	O14967	unadjusted	-0.0554132	0.0690652	-0.802333	0.423272	0.802815	211
SPPB	OID42299	CLIC5	Q9NZA1	unadjusted	-0.17184	0.0681425	-2.52178	0.0124222	0.196867	211
SPPB	OID42300	CLINT1	Q14677	unadjusted	-0.0346184	0.06913	-0.500772	0.617058	0.892467	211
SPPB	OID42301	CLNS1A	P54105	unadjusted	-0.0988074	0.068833	-1.43547	0.152649	0.583956	211
SPPB	OID42302	CLSPN	Q9HAW4	unadjusted	0.0487411	0.0690892	0.705481	0.481297	0.835102	211
SPPB	OID42304	CLVS2	Q5SYC1	unadjusted	-0.0524702	0.0690762	-0.759599	0.44835	0.814375	211
SPPB	OID42305	CLYBL	Q8N0X4	unadjusted	0.0464349	0.0690968	0.672027	0.502309	0.843563	211
SPPB	OID42306	CNGB3	Q9NQW8	unadjusted	-0.0337377	0.0691321	-0.488018	0.626048	0.893339	211
SPPB	OID42307	CNPY2	Q9Y2B0	unadjusted	0.0427488	0.0691082	0.618578	0.536868	0.858038	211
SPPB	OID42308	CNRIP1	Q96F85	unadjusted	-0.0344508	0.0691304	-0.498345	0.618765	0.892543	211
SPPB	OID42309	CNTF	P26441	unadjusted	0.034493	0.0691303	0.498957	0.618334	0.892543	211
SPPB	OID42311	CNTRL	Q7Z7A1	unadjusted	-0.12632	0.0686173	-1.84094	0.0670481	0.430528	211
SPPB	OID42312	COL4A4	P53420	unadjusted	-0.0298025	0.0691407	-0.431041	0.666883	0.910958	211
SPPB	OID42313	COL9A2	Q14055	unadjusted	-0.107746	0.0687688	-1.56679	0.118678	0.536209	211
SPPB	OID42314	COPE	O14579	unadjusted	-0.0140611	0.0691646	-0.203299	0.839099	0.959864	211
SPPB	OID42315	CORO6	Q6QEF8	unadjusted	-0.067805	0.0690123	-0.982506	0.326987	0.740299	211
SPPB	OID42317	CPOX	P36551	unadjusted	-0.0142243	0.0691644	-0.20566	0.837257	0.959705	211
SPPB	OID42318	CPTP	Q5TA50	unadjusted	-0.016482	0.0691621	-0.23831	0.811874	0.95276	211
SPPB	OID42319	CPZ	Q66K79	unadjusted	-0.17917	0.0680521	-2.63284	0.00909995	0.171289	211
SPPB	OID42320	CRACR2A	Q9BSW2	unadjusted	-0.0403939	0.069115	-0.584445	0.559552	0.867005	211
SPPB	OID42321	CREB3	O43889	unadjusted	0.0572966	0.0690578	0.829691	0.40766	0.792981	211
SPPB	OID42322	CREBZF	Q9NS37	unadjusted	0.105457	0.0687857	1.53313	0.126757	0.550289	211
SPPB	OID42323	CRH	P06850	unadjusted	0.0137073	0.0691649	0.198183	0.843094	0.961838	211
SPPB	OID42324	CRIPT	Q9P021	unadjusted	-0.035336	0.0691282	-0.511166	0.609774	0.88983	211
SPPB	OID42325	CRTAP	O75718	unadjusted	0.0578908	0.0690554	0.838324	0.402807	0.791244	211
SPPB	OID42326	CRX	O43186	unadjusted	-0.042447	0.0691091	-0.614203	0.539749	0.859033	211
SPPB	OID42327	CRYM	Q14894	unadjusted	0.0123847	0.0691661	0.179057	0.858066	0.965814	211
SPPB	OID42328	CSF2	P04141	unadjusted	0.0510779	0.0690812	0.739389	0.4605	0.821995	211
SPPB	OID42329	CSF3	P09919	unadjusted	0.0902233	0.0688893	1.30968	0.191741	0.628504	211
SPPB	OID42330	CSNK1D	P48730	unadjusted	-0.054626	0.0690682	-0.7909	0.429899	0.805605	211
SPPB	OID42331	CSPG5	O95196	unadjusted	-0.00677379	0.0691699	-0.0979297	0.922082	0.986045	211
SPPB	OID42332	CTAG1A_CTAG1B	P78358	unadjusted	-0.166196	0.0682095	-2.43655	0.0156651	0.217807	211
SPPB	OID42333	CTF1	Q16619	unadjusted	-0.0012626	0.0691714	-0.0182532	0.985454	0.99596	211
SPPB	OID42334	CTIF	O43310	unadjusted	0.0654388	0.0690232	0.94807	0.344189	0.753282	211
SPPB	OID42335	CTNNA1	P35221	unadjusted	-0.0706477	0.0689986	-1.0239	0.307066	0.726284	211
SPPB	OID42336	CTPS1	P17812	unadjusted	-0.0568348	0.0690596	-0.822982	0.411457	0.795157	211
SPPB	OID42337	CTSW	P56202	unadjusted	-0.114629	0.0687155	-1.66817	0.0967785	0.497146	211
SPPB	OID42338	CUTC	Q9NTM9	unadjusted	-0.0954906	0.0688554	-1.38683	0.166971	0.599518	211
SPPB	OID42339	CUZD1	Q86UP6	unadjusted	-0.0176398	0.0691607	-0.255055	0.798931	0.95121	211
SPPB	OID42340	CWF19L2	Q2TBE0	unadjusted	-0.080707	0.0689458	-1.17059	0.243098	0.680154	211
SPPB	OID42342	CXCL14	O95715	unadjusted	-0.0376959	0.0691223	-0.545351	0.586093	0.882088	211
SPPB	OID42343	CYB5A	P00167	unadjusted	-0.0383974	0.0691204	-0.555515	0.579137	0.879162	211
SPPB	OID42345	CYP24A1	Q07973	unadjusted	0.0591398	0.0690504	0.856474	0.392717	0.786881	211
SPPB	OID42346	CYP3A4	P08684	unadjusted	0.0470343	0.0690949	0.68072	0.496802	0.843563	211
SPPB	OID42347	CYTH3	O43739	unadjusted	-0.0155098	0.0691631	-0.224249	0.822782	0.95812	211
SPPB	OID42348	DAZ4	Q86SG3	unadjusted	-0.0423979	0.0691092	-0.613491	0.540219	0.859033	211
SPPB	OID42349	DCC	P43146	unadjusted	0.0982742	0.0688366	1.42764	0.154887	0.58682	211
SPPB	OID42350	DCDC2C	A8MYV0	unadjusted	0.0177257	0.0691606	0.256298	0.797973	0.95121	211
SPPB	OID42351	DCLRE1C	Q96SD1	unadjusted	-0.157582	0.0683072	-2.30696	0.0220364	0.259949	211
SPPB	OID42352	DCP1B	Q8IZD4	unadjusted	0.0738847	0.0689824	1.07107	0.285375	0.711761	211
SPPB	OID42353	DCTN4	Q9UJW0	unadjusted	-0.0712116	0.0689958	-1.03211	0.303211	0.725301	211
SPPB	OID42354	DCUN1D1	Q96GG9	unadjusted	-0.029572	0.0691412	-0.427704	0.669307	0.911642	211
SPPB	OID42355	DCUN1D2	Q6PH85	unadjusted	-0.121273	0.0686609	-1.76626	0.0788122	0.468173	211
SPPB	OID42356	DDA1	Q9BW61	unadjusted	-0.0948433	0.0688596	-1.37734	0.16988	0.602926	211
SPPB	OID42357	DDX19B	Q9UMR2	unadjusted	0.0246708	0.0691504	0.35677	0.721624	0.932289	211
SPPB	OID42358	DDX23	Q9BUQ8	unadjusted	-0.136459	0.0685244	-1.9914	0.0477395	0.378056	211
SPPB	OID42359	DDX25	Q9UHL0	unadjusted	0.148617	0.0684033	2.17266	0.0309306	0.311337	211
SPPB	OID42360	DDX39A	O00148	unadjusted	-0.153764	0.0683488	-2.2497	0.0255103	0.284211	211
SPPB	OID42361	DDX4	Q9NQI0	unadjusted	0.0289608	0.0691424	0.418857	0.675751	0.915398	211
SPPB	OID42362	DDX49	Q9Y6V7	unadjusted	-0.0287119	0.0691429	-0.415254	0.678382	0.916458	211
SPPB	OID42363	DDX53	Q86TM3	unadjusted	-0.1282	0.0686007	-1.86879	0.0630516	0.41592	211
SPPB	OID42365	DEFB104A_DEFB104B	Q8WTQ1	unadjusted	-0.00352487	0.069171	-0.0509587	0.959407	0.994205	211
SPPB	OID42366	DEFB112	Q30KQ8	unadjusted	0.0412872	0.0691125	0.597391	0.550893	0.865101	211
SPPB	OID42367	DEFB116	Q30KQ4	unadjusted	-0.0377703	0.0691221	-0.546429	0.585354	0.881582	211
SPPB	OID42368	DEFB118	Q96PH6	unadjusted	-0.0357898	0.0691271	-0.517739	0.605188	0.888738	211
SPPB	OID42369	DENND2B	P78524	unadjusted	0.00581028	0.0691703	0.0839997	0.933137	0.988094	211
SPPB	OID42370	DENR	O43583	unadjusted	0.0805468	0.0689467	1.16825	0.244038	0.680154	211
SPPB	OID42371	DGCR6	Q14129	unadjusted	0.0462146	0.0690975	0.668831	0.504341	0.843563	211
SPPB	OID42372	DGKB	Q9Y6T7	unadjusted	-0.0637519	0.0690307	-0.923529	0.356796	0.759192	211
SPPB	OID42373	DGKZ	Q13574	unadjusted	-0.0306811	0.0691389	-0.44376	0.657675	0.906305	211
SPPB	OID42374	DHODH	Q02127	unadjusted	-0.0493481	0.0690872	-0.714287	0.475847	0.831456	211
SPPB	OID42375	DHRS7	Q9Y394	unadjusted	-0.0099061	0.0691681	-0.143218	0.886256	0.973891	211
SPPB	OID42376	DIPK1C	Q0P6D2	unadjusted	0.0642159	0.0690287	0.930278	0.3533	0.758401	211
SPPB	OID42377	DLGAP5	Q15398	unadjusted	0.0367126	0.0691248	0.531106	0.59591	0.885048	211
SPPB	OID42378	DNAAF11	Q86X45	unadjusted	-0.136419	0.0685248	-1.9908	0.0478058	0.378056	211
SPPB	OID42379	DNAH5	Q8TE73	unadjusted	-0.11374	0.0687226	-1.65506	0.0994128	0.505024	211
SPPB	OID42380	DNAJA1	P31689	unadjusted	-0.00693249	0.0691698	-0.100224	0.920262	0.986043	211
SPPB	OID42381	DNAJB3	Q8WWF6	unadjusted	-0.0169845	0.0691615	-0.245577	0.80625	0.952592	211
SPPB	OID42382	DNAJC30	Q96LL9	unadjusted	-0.0883859	0.0689007	-1.2828	0.200983	0.639368	211
SPPB	OID42383	DNLZ	Q5SXM8	unadjusted	-0.0219994	0.0691547	-0.318118	0.750713	0.936544	211
SPPB	OID42384	DOC2B	Q14184	unadjusted	-0.0285567	0.0691432	-0.413008	0.680025	0.916662	211
SPPB	OID42385	DOCK9	Q9BZ29	unadjusted	-0.0666841	0.0690175	-0.966191	0.335065	0.747996	211
SPPB	OID42386	DSCAM	O60469	unadjusted	0.083715	0.0689286	1.21452	0.225921	0.663141	211
SPPB	OID42387	DTX2	Q86UW9	unadjusted	-0.036291	0.0691259	-0.524998	0.600141	0.887373	211
SPPB	OID42388	DTX3L	Q8TDB6	unadjusted	0.0186034	0.0691595	0.268993	0.7882	0.949555	211
SPPB	OID42389	DUSP29	Q68J44	unadjusted	-0.0225884	0.0691538	-0.326639	0.744268	0.934632	211
SPPB	OID42390	DUSP3	P51452	unadjusted	0.0136474	0.069165	0.197317	0.843772	0.961838	211
SPPB	OID42391	DYNC1H1	Q14204	unadjusted	-0.034212	0.069131	-0.494887	0.6212	0.892543	211
SPPB	OID42392	DYNLT1	P63172	unadjusted	-0.0103298	0.0691678	-0.149345	0.881426	0.973677	211
SPPB	OID42393	ECI2	O75521	unadjusted	-0.0409939	0.0691133	-0.59314	0.553729	0.865101	211
SPPB	OID42394	ECSCR	Q19T08	unadjusted	-0.0396393	0.0691171	-0.573509	0.566917	0.871948	211
SPPB	OID42395	EDEM2	Q9BV94	unadjusted	-0.0589349	0.0690512	-0.853496	0.394362	0.788421	211
SPPB	OID42396	EFCAB2	Q5VUJ9	unadjusted	0.0838208	0.068928	1.21606	0.225333	0.663028	211
SPPB	OID42397	EFNB2	P52799	unadjusted	-0.0925118	0.0688748	-1.34319	0.180668	0.617302	211
SPPB	OID42398	EGFL7	Q9UHF1	unadjusted	-0.201287	0.0677557	-2.97077	0.00331825	0.103601	211
SPPB	OID42399	EHD4	Q9H223	unadjusted	0.0784179	0.0689584	1.13718	0.256767	0.688882	211
SPPB	OID42400	EIF2AK3	Q9NZJ5	unadjusted	0.0547184	0.0690678	0.792242	0.429118	0.805605	211
SPPB	OID42401	EIF4E2	O60573	unadjusted	0.0159444	0.0691627	0.230535	0.817902	0.955605	211
SPPB	OID42402	EIF5	P55010	unadjusted	-0.0441444	0.069104	-0.638811	0.523645	0.852761	211
SPPB	OID42403	EIF5A	P63241	unadjusted	0.0206735	0.0691567	0.298937	0.765285	0.940862	211
SPPB	OID42404	ELAVL4	P26378	unadjusted	-0.0449356	0.0691016	-0.650283	0.516223	0.849886	211
SPPB	OID42405	ELFN2	Q5R3F8	unadjusted	-0.0238701	0.0691517	-0.345184	0.730303	0.932913	211
SPPB	OID42406	ELOB	Q15370	unadjusted	-0.092207	0.0688768	-1.33872	0.182115	0.618194	211
SPPB	OID42407	EMID1	Q96A84	unadjusted	-0.0361286	0.0691263	-0.522646	0.601774	0.887709	211
SPPB	OID42408	ENAH	Q8N8S7	unadjusted	-0.140485	0.0684855	-2.05131	0.0414835	0.357243	211
SPPB	OID42409	ENOPH1	Q9UHY7	unadjusted	-0.0893971	0.0688945	-1.29759	0.195857	0.63076	211
SPPB	OID42411	ENPEP	Q07075	unadjusted	-0.0363525	0.0691257	-0.525889	0.599523	0.887367	211
SPPB	OID42412	ENSA	O43768	unadjusted	0.0214686	0.0691555	0.310439	0.756536	0.93692	211
SPPB	OID42413	ENTPD2	Q9Y5L3	unadjusted	0.0978102	0.0688398	1.42084	0.156854	0.589938	211
SPPB	OID42415	EPB41L3	Q9Y2J2	unadjusted	-0.0664658	0.0690185	-0.963014	0.336654	0.749173	211
SPPB	OID42416	EPB41L5	Q9HCM4	unadjusted	-0.0572048	0.0690582	-0.828356	0.408414	0.793099	211
SPPB	OID42417	EPC1	Q9H2F5	unadjusted	-0.0241717	0.0691512	-0.349549	0.727029	0.932383	211
SPPB	OID42418	EPG5	Q9HCE0	unadjusted	-0.0510503	0.0690813	-0.738989	0.460743	0.822147	211
SPPB	OID42419	EPHA10	Q5JZY3	unadjusted	0.0469896	0.069095	0.680072	0.497212	0.843563	211
SPPB	OID42420	EPHX2	P34913	unadjusted	0.0134988	0.0691651	0.195168	0.845451	0.962065	211
SPPB	OID42421	EPN1	Q9Y6I3	unadjusted	-0.0218832	0.0691549	-0.316437	0.751987	0.936884	211
SPPB	OID42422	ERC2	O15083	unadjusted	0.0540949	0.0690702	0.783187	0.434404	0.80723	211
SPPB	OID42423	ERCC1	P07992	unadjusted	0.0260335	0.069148	0.376489	0.706935	0.925152	211
SPPB	OID42424	ERF	P50548	unadjusted	-0.00734352	0.0691696	-0.106167	0.915552	0.983657	211
SPPB	OID42425	ERI1	Q8IV48	unadjusted	-0.148055	0.0684091	-2.16427	0.0315777	0.314939	211
SPPB	OID42426	ERP27	Q96DN0	unadjusted	0.0188203	0.0691592	0.27213	0.785791	0.948187	211
SPPB	OID42427	ERVV-1	B6SEH8	unadjusted	0.0114171	0.0691669	0.165066	0.869052	0.968379	211
SPPB	OID42428	ESPL1	Q14674	unadjusted	0.0927325	0.0688734	1.34642	0.179626	0.615683	211
SPPB	OID42429	ESR1	P03372	unadjusted	-0.097269	0.0688434	-1.4129	0.159172	0.591897	211
SPPB	OID42430	EVI2B	P34910	unadjusted	-0.10614	0.0687807	-1.54316	0.124304	0.547443	211
SPPB	OID42431	EVI5L	Q96CN4	unadjusted	0.10994	0.0687521	1.59908	0.111313	0.527436	211
SPPB	OID42432	EVPL	Q92817	unadjusted	-0.0318315	0.0691364	-0.460417	0.645696	0.900899	211
SPPB	OID42433	EXOSC10	Q01780	unadjusted	-0.0299681	0.0691404	-0.433438	0.665143	0.909535	211
SPPB	OID42434	EXOSC3	Q9NQT5	unadjusted	-0.0646597	0.0690267	-0.936735	0.349976	0.756617	211
SPPB	OID42435	EXTL1	Q92935	unadjusted	0.101871	0.0688116	1.48043	0.140265	0.564246	211
SPPB	OID42436	FABP9	Q0Z7S8	unadjusted	0.0595721	0.0690486	0.862756	0.389261	0.785423	211
SPPB	OID42437	FAF2	Q96CS3	unadjusted	0.0159283	0.0691627	0.230302	0.818083	0.955605	211
SPPB	OID42438	FAM114A1	Q8IWE2	unadjusted	-0.0158347	0.0691628	-0.228948	0.819133	0.955757	211
SPPB	OID42439	FAM120B	Q96EK7	unadjusted	0.0266936	0.0691468	0.386043	0.699857	0.923578	211
SPPB	OID42440	FAM171B	Q6P995	unadjusted	0.0261785	0.0691477	0.378588	0.705378	0.925024	211
SPPB	OID42441	FAM221A	A4D161	unadjusted	0.0658883	0.0690211	0.954611	0.340877	0.752152	211
SPPB	OID42442	FAM83F	Q8NEG4	unadjusted	0.0229066	0.0691533	0.331244	0.740792	0.934632	211
SPPB	OID42444	FARSA	Q9Y285	unadjusted	0.0244909	0.0691507	0.354167	0.723571	0.932383	211
SPPB	OID42445	FBXO28	Q9NVF7	unadjusted	-0.0425879	0.0691087	-0.616246	0.538403	0.858078	211
SPPB	OID42446	FBXO5	Q9UKT4	unadjusted	-0.0793532	0.0689533	-1.15082	0.251119	0.683491	211
SPPB	OID42447	FCER1A	P12319	unadjusted	-0.0696019	0.0690037	-1.00867	0.3143	0.73454	211
SPPB	OID42448	FCGR2B	P31994	unadjusted	-0.0474613	0.0690935	-0.686914	0.492899	0.841939	211
SPPB	OID42449	FCHO2	Q0JRZ9	unadjusted	-0.0459053	0.0690985	-0.664346	0.507201	0.843563	211
SPPB	OID42450	FCRL3	Q96P31	unadjusted	0.0977524	0.0688402	1.41999	0.1571	0.590144	211
SPPB	OID42451	FCRLB	Q6BAA4	unadjusted	-0.138938	0.0685006	-2.02828	0.0438006	0.367755	211
SPPB	OID42452	FDX1	P10109	unadjusted	-0.083631	0.0689291	-1.21329	0.226389	0.663141	211
SPPB	OID42453	FDX2	Q6P4F2	unadjusted	-0.201477	0.067753	-2.9737	0.00328809	0.103601	211
SPPB	OID42454	FEN1	P39748	unadjusted	-0.192323	0.0678801	-2.83327	0.00505867	0.132021	211
SPPB	OID42455	FES	P07332	unadjusted	-0.0981443	0.0688375	-1.42574	0.155436	0.587036	211
SPPB	OID42456	FGF12	P61328	unadjusted	-0.0276498	0.069145	-0.399881	0.689652	0.92077	211
SPPB	OID42457	FGF20	Q9NP95	unadjusted	0.0451306	0.069101	0.653111	0.514403	0.847872	211
SPPB	OID42458	FGF5	P12034	unadjusted	-0.148031	0.0684094	-2.1639	0.031606	0.314939	211
SPPB	OID42459	FGF6	P10767	unadjusted	0.0058874	0.0691702	0.0851146	0.932252	0.98796	211
SPPB	OID42460	FGF7	P21781	unadjusted	-0.0195751	0.0691582	-0.283048	0.77742	0.944646	211
SPPB	OID42461	FGF9	P31371	unadjusted	-0.0511212	0.069081	-0.740018	0.46012	0.821948	211
SPPB	OID42462	FGR	P09769	unadjusted	-0.155138	0.068334	-2.27028	0.02421	0.275614	211
SPPB	OID42463	FH	P07954	unadjusted	0.081978	0.0689386	1.18914	0.235732	0.674222	211
SPPB	OID42464	FHIT	P49789	unadjusted	0.0709921	0.0689969	1.02892	0.304708	0.725301	211
SPPB	OID42465	FIG4	Q92562	unadjusted	-0.146957	0.0684204	-2.14786	0.0328759	0.318731	211
SPPB	OID42466	FKBP10	Q96AY3	unadjusted	0.025748	0.0691485	0.372357	0.710004	0.926583	211
SPPB	OID42467	FKBP15	Q5T1M5	unadjusted	-0.181562	0.0680218	-2.66917	0.00820105	0.163207	211
SPPB	OID42468	FKBP7	Q9Y680	unadjusted	0.0401627	0.0691156	0.581094	0.561803	0.867667	211
SPPB	OID42469	FLI1	Q01543	unadjusted	-0.00351884	0.069171	-0.0508716	0.959476	0.994205	211
SPPB	OID42471	FLT3	P36888	unadjusted	-0.00261907	0.0691712	-0.0378636	0.969833	0.994218	211
SPPB	OID42472	FLYWCH2	Q96CP2	unadjusted	-0.0410948	0.069113	-0.594603	0.552752	0.865101	211
SPPB	OID42473	FMR1	Q06787	unadjusted	-0.0635649	0.0690316	-0.920809	0.358212	0.760169	211
SPPB	OID42474	FOLH1	Q04609	unadjusted	-0.0492272	0.0690876	-0.712533	0.476929	0.832233	211
SPPB	OID42475	FOS	P01100	unadjusted	-0.137811	0.0685115	-2.0115	0.0455572	0.372516	211
SPPB	OID42476	FOXA3	P55318	unadjusted	-0.0319683	0.0691361	-0.462397	0.644278	0.900849	211
SPPB	OID42477	FOXJ3	Q9UPW0	unadjusted	-0.105371	0.0687864	-1.53185	0.127071	0.550289	211
SPPB	OID42478	FOXO3	O43524	unadjusted	-0.0641421	0.069029	-0.929204	0.353855	0.758401	211
SPPB	OID42479	FRMD4B	Q9Y2L6	unadjusted	0.00590042	0.0691702	0.0853028	0.932102	0.98796	211
SPPB	OID42480	FRMD7	Q6ZUT3	unadjusted	0.0106693	0.0691675	0.154253	0.877559	0.972702	211
SPPB	OID42481	FUS	P35637	unadjusted	-0.11096	0.0687443	-1.6141	0.108014	0.523669	211
SPPB	OID42482	FUT1	P19526	unadjusted	-0.0763923	0.0689693	-1.10763	0.269296	0.699843	211
SPPB	OID42483	FXYD5	Q96DB9	unadjusted	-0.0720585	0.0689916	-1.04445	0.297482	0.723142	211
SPPB	OID42484	FYCO1	Q9BQS8	unadjusted	0.0656372	0.0690223	0.950956	0.342725	0.752437	211
SPPB	OID42485	FZD10	Q9ULW2	unadjusted	-0.0614432	0.0690408	-0.889956	0.374513	0.773933	211
SPPB	OID42486	FZD8	Q9H461	unadjusted	-0.132088	0.0685654	-1.92645	0.0554049	0.394487	211
SPPB	OID42488	GABRA4	P48169	unadjusted	-0.115584	0.0687078	-1.68225	0.0940129	0.490884	211
SPPB	OID42489	GAD1	Q99259	unadjusted	0.0794281	0.0689529	1.15192	0.25067	0.683491	211
SPPB	OID42490	GAD2	Q05329	unadjusted	-0.0391733	0.0691184	-0.566756	0.571488	0.875046	211
SPPB	OID42491	GADD45B	O75293	unadjusted	-0.118101	0.0686874	-1.71941	0.0870211	0.480718	211
SPPB	OID42492	GAGE2A	Q6NT46	unadjusted	-0.057861	0.0690556	-0.83789	0.40305	0.791244	211
SPPB	OID42493	GALNT3	Q14435	unadjusted	0.0462593	0.0690974	0.669479	0.503929	0.843563	211
SPPB	OID42494	GAMT	Q14353	unadjusted	0.0158299	0.0691628	0.228879	0.819187	0.955757	211
SPPB	OID42495	GAS2	O43903	unadjusted	0.0852096	0.0689199	1.23636	0.217713	0.654269	211
SPPB	OID42496	GASK1A	Q9UFP1	unadjusted	0.123485	0.068642	1.79897	0.0734666	0.45171	211
SPPB	OID42497	GATA3	P23771	unadjusted	-0.0217948	0.069155	-0.315158	0.752956	0.93692	211
SPPB	OID42499	GBP2	P32456	unadjusted	-0.0478786	0.0690921	-0.692968	0.489099	0.839145	211
SPPB	OID42500	GBP4	Q96PP9	unadjusted	-0.0305101	0.0691392	-0.441284	0.659463	0.907001	211
SPPB	OID42501	GBP6	Q6ZN66	unadjusted	-0.136479	0.0685242	-1.99169	0.0477071	0.378056	211
SPPB	OID42502	GCFC2	P16383	unadjusted	0.0481891	0.0690911	0.697473	0.486282	0.837789	211
SPPB	OID42503	GCG	P01275	unadjusted	-0.105936	0.0687822	-1.54017	0.125032	0.547828	211
SPPB	OID42504	GCLM	P48507	unadjusted	0.00100324	0.0691714	0.0145038	0.988442	0.996181	211
SPPB	OID42505	GDNF	P39905	unadjusted	-0.0773294	0.0689643	-1.1213	0.263449	0.694802	211
SPPB	OID42506	GEMIN2	O14893	unadjusted	0.0185494	0.0691595	0.268212	0.788801	0.949595	211
SPPB	OID42507	GEMIN8	Q9NWZ8	unadjusted	0.054365	0.0690692	0.78711	0.432109	0.805883	211
SPPB	OID42508	GFAP	P14136	unadjusted	-0.176151	0.0680898	-2.58704	0.0103587	0.178381	211
SPPB	OID42509	GFER	P55789	unadjusted	0.0872123	0.0689079	1.26564	0.207053	0.644906	211
SPPB	OID42510	GFOD2	Q3B7J2	unadjusted	-0.0549113	0.0690671	-0.795044	0.42749	0.805605	211
SPPB	OID42511	GGA1	Q9UJY5	unadjusted	0.0310985	0.069138	0.449804	0.653318	0.905476	211
SPPB	OID42512	GGA3	Q9NZ52	unadjusted	0.0760827	0.068971	1.10311	0.271247	0.700486	211
SPPB	OID42513	GGN	Q86UU5	unadjusted	-0.00469002	0.0691707	-0.0678035	0.946007	0.991095	211
SPPB	OID42514	GH2	P01242	unadjusted	0.0701545	0.069001	1.01672	0.310463	0.730482	211
SPPB	OID42515	GHRHR	Q02643	unadjusted	0.0523338	0.0690767	0.757619	0.449533	0.814564	211
SPPB	OID42516	GIMAP8	Q8ND71	unadjusted	-0.101306	0.0688156	-1.47213	0.142489	0.567561	211
SPPB	OID42517	GJA1	P17302	unadjusted	-0.0416061	0.0691116	-0.602014	0.547817	0.861895	211
SPPB	OID42518	GJA8	P48165	unadjusted	-0.107985	0.068767	-1.57031	0.117856	0.535822	211
SPPB	OID42519	GLI2	P10070	unadjusted	-0.110032	0.0687514	-1.60043	0.111013	0.527436	211
SPPB	OID42520	GLP1R	P43220	unadjusted	-0.121133	0.0686621	-1.7642	0.0791599	0.468173	211
SPPB	OID42521	GLT8D2	Q9H1C3	unadjusted	-0.0647779	0.0690262	-0.938454	0.349095	0.756617	211
SPPB	OID42522	GMNN	O75496	unadjusted	-0.13775	0.068512	-2.01059	0.0456535	0.372516	211
SPPB	OID42523	GNE	Q9Y223	unadjusted	-0.0435748	0.0691057	-0.630552	0.529022	0.852761	211
SPPB	OID42524	GNGT1	P63211	unadjusted	-0.0792583	0.0689538	-1.14944	0.251688	0.683491	211
SPPB	OID42525	GOLGA1	Q92805	unadjusted	0.0763124	0.0689697	1.10646	0.269799	0.699843	211
SPPB	OID42526	GOLGA6A	Q9NYA3	unadjusted	0.0783935	0.0689586	1.13682	0.256915	0.688882	211
SPPB	OID42527	GOLGA8F_GOLGA8G	Q08AF8	unadjusted	-0.233676	0.0672564	-3.4744	0.000622376	0.0569311	211
SPPB	OID42528	GOLM1	Q8NBJ4	unadjusted	-0.0790855	0.0689548	-1.14692	0.252727	0.685279	211
SPPB	OID42529	GPATCH1	Q9BRR8	unadjusted	-0.0868049	0.0689103	-1.25968	0.20919	0.645648	211
SPPB	OID42530	GPR101	Q96P66	unadjusted	-0.0790548	0.068955	-1.14647	0.252912	0.685279	211
SPPB	OID42531	GPRC5C	Q9NQ84	unadjusted	-0.0648105	0.069026	-0.938928	0.348851	0.756617	211
SPPB	OID42532	GPX4	P36969	unadjusted	0.0858344	0.0689162	1.24549	0.214346	0.652493	211
SPPB	OID42533	GRIK2	Q13002	unadjusted	0.109109	0.0687585	1.58685	0.114058	0.532885	211
SPPB	OID42534	GRIN2B	Q13224	unadjusted	0.0485618	0.0690898	0.702879	0.482913	0.836013	211
SPPB	OID42535	GRIP2	Q9C0E4	unadjusted	-0.089899	0.0688914	-1.30494	0.193349	0.628504	211
SPPB	OID42536	GRIPAP1	Q4V328	unadjusted	0.0550537	0.0690665	0.797111	0.426291	0.805256	211
SPPB	OID42537	GRK5	P34947	unadjusted	0.0542697	0.0690695	0.785725	0.432918	0.806622	211
SPPB	OID42538	GRSF1	Q12849	unadjusted	0.0541581	0.0690699	0.784105	0.433866	0.806768	211
SPPB	OID42539	GSAP	A4D1B5	unadjusted	0.00453946	0.0691707	0.0656269	0.947738	0.992071	211
SPPB	OID42540	GSTA3	Q16772	unadjusted	0.179897	0.0680429	2.64387	0.00881796	0.168815	211
SPPB	OID42541	GSTM4	Q03013	unadjusted	0.0761933	0.0689704	1.10473	0.270549	0.700486	211
SPPB	OID42542	GSTP1	P09211	unadjusted	-0.0609342	0.0690429	-0.882555	0.378491	0.777228	211
SPPB	OID42543	GTF2F1	P35269	unadjusted	-0.0850777	0.0689207	-1.23443	0.218429	0.654935	211
SPPB	OID42544	GTF2IRD1	Q9UHL9	unadjusted	-0.0408415	0.0691137	-0.590932	0.555205	0.86511	211
SPPB	OID42545	GTPBP2	Q9BX10	unadjusted	0.0905672	0.0688872	1.31472	0.190045	0.628343	211
SPPB	OID42546	GUCY2C	P25092	unadjusted	-0.0679991	0.0690113	-0.985333	0.3256	0.740299	211
SPPB	OID42547	GUK1	Q16774	unadjusted	-0.111156	0.0687428	-1.61699	0.107389	0.522606	211
SPPB	OID42548	H1-1	Q02539	unadjusted	-0.167201	0.0681977	-2.45171	0.0150387	0.21424	211
SPPB	OID42549	H2AP	O75409	unadjusted	-0.00584498	0.0691703	-0.0845013	0.932739	0.98796	211
SPPB	OID42550	HADH	Q16836	unadjusted	0.0875082	0.0689061	1.26996	0.20551	0.644554	211
SPPB	OID42551	HBS1L	Q9Y450	unadjusted	0.0262055	0.0691477	0.378978	0.705089	0.925024	211
SPPB	OID42552	HCFC2	Q9Y5Z7	unadjusted	-0.0357811	0.0691272	-0.517613	0.605276	0.888738	211
SPPB	OID42553	HCG22	E2RYF7	unadjusted	-0.0522227	0.0690771	-0.756006	0.450497	0.815021	211
SPPB	OID42554	HDAC8	Q9BY41	unadjusted	0.0334101	0.0691328	0.483274	0.629407	0.894037	211
SPPB	OID42555	HDAC9	Q9UKV0	unadjusted	-0.0692161	0.0690056	-1.00305	0.316996	0.735566	211
SPPB	OID42556	HEBP1	Q9NRV9	unadjusted	-0.0286647	0.069143	-0.414571	0.678881	0.916458	211
SPPB	OID42557	HERVK-113_GA113	P62684	unadjusted	0.14106	0.0684798	2.05988	0.0406486	0.355012	211
SPPB	OID42558	HFM1	A2PYH4	unadjusted	0.0599099	0.0690472	0.867666	0.386572	0.783057	211
SPPB	OID42559	HGS	O14964	unadjusted	-0.00703807	0.0691697	-0.101751	0.919052	0.985421	211
SPPB	OID42560	HIF1A	Q16665	unadjusted	-0.0356432	0.0691275	-0.515615	0.606668	0.888852	211
SPPB	OID42561	HIP1	O00291	unadjusted	-0.196233	0.0678266	-2.89316	0.0042179	0.119523	211
SPPB	OID42562	HIPK2	Q9H2X6	unadjusted	-0.0944754	0.0688621	-1.37195	0.171549	0.603824	211
SPPB	OID42563	HIVEP2	P31629	unadjusted	0.0447287	0.0691022	0.647283	0.518159	0.85146	211
SPPB	OID42564	HK2	P52789	unadjusted	-0.0744516	0.0689795	-1.07933	0.281685	0.707411	211
SPPB	OID42565	HMBOX1	Q6NT76	unadjusted	-0.039351	0.0691179	-0.569332	0.569742	0.873496	211
SPPB	OID42566	HMGCS1	Q01581	unadjusted	0.014386	0.0691643	0.207998	0.835433	0.959705	211
SPPB	OID42567	HMMR	O75330	unadjusted	-0.0414771	0.0691119	-0.600144	0.549061	0.86307	211
SPPB	OID42568	HNF1A	P20823	unadjusted	-0.0870718	0.0689087	-1.26358	0.207788	0.644971	211
SPPB	OID42569	HNRNPA0	Q13151	unadjusted	-0.0610649	0.0690424	-0.884456	0.377467	0.777061	211
SPPB	OID42570	HOMER1	Q86YM7	unadjusted	-0.00134033	0.0691714	-0.0193769	0.984559	0.995797	211
SPPB	OID42571	HPCAL4	Q9UM19	unadjusted	0.0806515	0.0689461	1.16978	0.243423	0.680154	211
SPPB	OID42572	HPGDS	O60760	unadjusted	0.221725	0.0674497	3.28726	0.00118669	0.0703115	211
SPPB	OID42573	HRAS	P01112	unadjusted	-0.00136234	0.0691714	-0.0196951	0.984305	0.995797	211
SPPB	OID42575	HS6ST2	Q96MM7	unadjusted	-0.108085	0.0687662	-1.57177	0.117517	0.535822	211
SPPB	OID42576	HSD17B3	P37058	unadjusted	-0.158397	0.0682982	-2.31919	0.0213505	0.25728	211
SPPB	OID42577	HSP90B1	P14625	unadjusted	-0.0456865	0.0690992	-0.661173	0.50923	0.844774	211
SPPB	OID42578	HTR1A	P08908	unadjusted	-0.0330489	0.0691337	-0.478044	0.633119	0.895573	211
SPPB	OID42579	HTR1B	P28222	unadjusted	-0.0845725	0.0689236	-1.22705	0.221185	0.65868	211
SPPB	OID42580	ICA1	Q05084	unadjusted	0.014899	0.0691638	0.215416	0.829653	0.959411	211
SPPB	OID42581	ID4	P47928	unadjusted	-0.134354	0.0685443	-1.9601	0.0513134	0.388878	211
SPPB	OID42582	IDI2	Q9BXS1	unadjusted	-0.0393486	0.0691179	-0.569297	0.569766	0.873496	211
SPPB	OID42583	IFIT1	P09914	unadjusted	-0.0722003	0.0689909	-1.04652	0.29653	0.723114	211
SPPB	OID42584	IFIT3	O14879	unadjusted	-0.00228567	0.0691713	-0.0330436	0.973671	0.994349	211
SPPB	OID42585	IFNG	P01579	unadjusted	-0.00168195	0.0691713	-0.0243157	0.980624	0.994798	211
SPPB	OID42586	IFNL1	Q8IU54	unadjusted	-0.0845361	0.0689238	-1.22651	0.221385	0.65868	211
SPPB	OID42587	IFNL2	Q8IZJ0	unadjusted	-0.00960851	0.0691683	-0.138915	0.889651	0.974709	211
SPPB	OID42588	IFNW1	P05000	unadjusted	-0.0348081	0.0691295	-0.503519	0.61513	0.892017	211
SPPB	OID42589	IFT20	Q8IY31	unadjusted	0.00129447	0.0691714	0.018714	0.985087	0.995955	211
SPPB	OID42590	IGDCC3	Q8IVU1	unadjusted	0.056461	0.0690611	0.817551	0.414545	0.79729	211
SPPB	OID42591	IGF2BP3	O00425	unadjusted	0.0387992	0.0691194	0.561336	0.57517	0.876309	211
SPPB	OID42592	IGHMBP2	P38935	unadjusted	-0.0104173	0.0691677	-0.15061	0.880429	0.973557	211
SPPB	OID42593	IGLON5	A6NGN9	unadjusted	-0.0621694	0.0690376	-0.900515	0.368883	0.768486	211
SPPB	OID42594	IKZF2	Q9UKS7	unadjusted	-0.00367262	0.069171	-0.0530949	0.957707	0.994205	211
SPPB	OID42595	IL10	P22301	unadjusted	0.00417912	0.0691708	0.0604174	0.951881	0.993539	211
SPPB	OID42596	IL10RA	Q13651	unadjusted	0.110304	0.0687494	1.60444	0.110127	0.527436	211
SPPB	OID42597	IL11	P20809	unadjusted	-0.0504725	0.0690833	-0.730604	0.465839	0.824412	211
SPPB	OID42598	IL12RB1	P42701	unadjusted	-0.141541	0.0684751	-2.06705	0.0399616	0.351959	211
SPPB	OID42599	IL12RB2	Q99665	unadjusted	0.0820838	0.068938	1.19069	0.235126	0.673597	211
SPPB	OID42600	IL13	P35225	unadjusted	-0.0385279	0.0691201	-0.557406	0.577847	0.878147	211
SPPB	OID42601	IL13RA2	Q14627	unadjusted	0.00762596	0.0691694	0.11025	0.912317	0.982662	211
SPPB	OID42602	IL15RA	Q13261	unadjusted	-0.221493	0.0674534	-3.28365	0.00120125	0.0703745	211
SPPB	OID42603	IL17A	Q16552	unadjusted	-0.186662	0.0679557	-2.74682	0.00654283	0.149486	211
SPPB	OID42604	IL17C	Q9P0M4	unadjusted	-0.160834	0.0682709	-2.35582	0.0194075	0.24093	211
SPPB	OID42605	IL17D	Q8TAD2	unadjusted	-0.111776	0.068738	-1.62611	0.105433	0.519589	211
SPPB	OID42606	IL17F	Q96PD4	unadjusted	-0.137922	0.0685104	-2.01316	0.0453806	0.372516	211
SPPB	OID42607	IL1A	P01583	unadjusted	-0.0944253	0.0688624	-1.37122	0.171778	0.603824	211
SPPB	OID42608	IL1B	P01584	unadjusted	-0.0405293	0.0691146	-0.586407	0.558235	0.866519	211
SPPB	OID42609	IL1RL2	Q9HB29	unadjusted	0.0259676	0.0691481	0.375536	0.707643	0.925152	211
SPPB	OID42610	IL2	P60568	unadjusted	-0.0389663	0.0691189	-0.563758	0.573523	0.876292	211
SPPB	OID42611	IL20	Q9NYY1	unadjusted	-0.0151598	0.0691635	-0.219188	0.826718	0.959411	211
SPPB	OID42612	IL20RA	Q9UHF4	unadjusted	-0.0714451	0.0689947	-1.03552	0.301625	0.724745	211
SPPB	OID42613	IL20RB	Q6UXL0	unadjusted	-0.0475361	0.0690932	-0.687999	0.492216	0.841172	211
SPPB	OID42614	IL21R	Q9HBE5	unadjusted	-0.0250986	0.0691497	-0.362961	0.717001	0.930075	211
SPPB	OID42615	IL22RA1	Q8N6P7	unadjusted	-0.0119713	0.0691665	-0.17308	0.862756	0.96765	211
SPPB	OID42616	IL24	Q13007	unadjusted	0.0127489	0.0691658	0.184323	0.853939	0.964297	211
SPPB	OID42617	IL25	Q9H293	unadjusted	-0.0947466	0.0688603	-1.37593	0.170317	0.602926	211
SPPB	OID42618	IL2RB	P14784	unadjusted	0.00564617	0.0691703	0.0816271	0.935021	0.988885	211
SPPB	OID42619	IL3	P08700	unadjusted	-0.135312	0.0685353	-1.97434	0.0496602	0.382051	211
SPPB	OID42620	IL31	Q6EBC2	unadjusted	-0.0272623	0.0691457	-0.394273	0.693781	0.92124	211
SPPB	OID42621	IL31RA	Q8NI17	unadjusted	-0.00991116	0.069168	-0.143291	0.886198	0.973891	211
SPPB	OID42622	IL33	O95760	unadjusted	-0.0264511	0.0691472	-0.382533	0.702455	0.924665	211
SPPB	OID42623	IL34	Q6ZMJ4	unadjusted	-0.00927346	0.0691685	-0.134071	0.893476	0.975673	211
SPPB	OID42624	IL36A	Q9UHA7	unadjusted	0.00116892	0.0691714	0.0168989	0.986533	0.996181	211
SPPB	OID42625	IL36B	Q9NZH7	unadjusted	-0.0461588	0.0690977	-0.668022	0.504857	0.843563	211
SPPB	OID42626	IL3RA	P26951	unadjusted	-0.00520632	0.0691705	-0.0752679	0.940074	0.990129	211
SPPB	OID42627	IL4	P05112	unadjusted	-0.138084	0.0685088	-2.01557	0.0451253	0.372516	211
SPPB	OID42628	IL5	P05113	unadjusted	-0.0717948	0.0689929	-1.04061	0.299258	0.724236	211
SPPB	OID42629	IL9	P15248	unadjusted	0.118928	0.0686805	1.73161	0.0848189	0.478082	211
SPPB	OID42630	ILKAP	Q9H0C8	unadjusted	-0.0245263	0.0691506	-0.35468	0.723187	0.932383	211
SPPB	OID42631	IMPG1	Q17R60	unadjusted	-0.0385771	0.06912	-0.558118	0.577361	0.878147	211
SPPB	OID42632	ING1	Q9UK53	unadjusted	-0.115509	0.0687084	-1.68115	0.0942277	0.490884	211
SPPB	OID42633	INPP4B	O15327	unadjusted	0.101883	0.0688115	1.4806	0.140218	0.564246	211
SPPB	OID42634	INPP5J	Q15735	unadjusted	-0.112623	0.0687314	-1.63859	0.102802	0.513421	211
SPPB	OID42635	IQCC	Q4KMZ1	unadjusted	0.00512294	0.0691705	0.0740624	0.941032	0.990129	211
SPPB	OID42636	IRAK1	P51617	unadjusted	-0.00510375	0.0691705	-0.073785	0.941252	0.990129	211
SPPB	OID42637	ITCH	Q96J02	unadjusted	0.0677379	0.0690126	0.98153	0.327466	0.740741	211
SPPB	OID42638	ITGAX	P20702	unadjusted	-0.0514182	0.0690799	-0.744329	0.457513	0.819961	211
SPPB	OID42639	ITGB1BP1	O14713	unadjusted	-0.136525	0.0685238	-1.99237	0.0476314	0.378056	211
SPPB	OID42640	ITGB6	P18564	unadjusted	0.0685294	0.0690088	0.993053	0.321832	0.737693	211
SPPB	OID42641	ITPA	Q9BY32	unadjusted	0.0499724	0.069085	0.723347	0.470276	0.82643	211
SPPB	OID42642	ITPRIP	Q8IWB1	unadjusted	-0.0392206	0.0691182	-0.567443	0.571022	0.874908	211
SPPB	OID42643	IVD	P26440	unadjusted	-0.0129238	0.0691657	-0.186853	0.851957	0.963844	211
SPPB	OID42644	JAKMIP1	Q96N16	unadjusted	-0.129631	0.0685878	-1.89	0.0601418	0.411267	211
SPPB	OID42645	JCHAIN	P01591	unadjusted	-0.16979	0.0681671	-2.49079	0.0135246	0.203806	211
SPPB	OID42646	JMJD1C	Q15652	unadjusted	0.0957875	0.0688534	1.39118	0.16565	0.598832	211
SPPB	OID42647	JTB	O76095	unadjusted	-0.194268	0.0678536	-2.86304	0.00462328	0.124748	211
SPPB	OID42648	JUN	P05412	unadjusted	-0.101466	0.0688145	-1.47448	0.141857	0.566774	211
SPPB	OID42649	KANK2	Q63ZY3	unadjusted	-0.166739	0.0682031	-2.44474	0.015324	0.214783	211
SPPB	OID42650	KAT6A	Q92794	unadjusted	-0.0423716	0.0691093	-0.61311	0.54047	0.859033	211
SPPB	OID42651	KATNB1	Q9BVA0	unadjusted	0.0760188	0.0689713	1.10218	0.271651	0.700836	211
SPPB	OID42652	KCNC4	Q03721	unadjusted	0.017339	0.069161	0.250705	0.802289	0.951916	211
SPPB	OID42653	KCNIP4	Q6PIL6	unadjusted	-0.056476	0.069061	-0.817769	0.41442	0.79729	211
SPPB	OID42654	KCTD18	Q6PI47	unadjusted	0.0116428	0.0691668	0.16833	0.866486	0.967843	211
SPPB	OID42655	KDM3A	Q9Y4C1	unadjusted	-0.0460859	0.069098	-0.666965	0.50553	0.843563	211
SPPB	OID42656	KHDC3L	Q587J8	unadjusted	-0.0699022	0.0690022	-1.01304	0.312211	0.731626	211
SPPB	OID42657	KIAA0319L	Q8IZA0	unadjusted	-0.0275594	0.0691452	-0.398573	0.690615	0.920783	211
SPPB	OID42658	KIAA0513	O60268	unadjusted	0.0851694	0.0689201	1.23577	0.217931	0.654547	211
SPPB	OID42659	KIAA1143	Q96AT1	unadjusted	-0.0514813	0.0690797	-0.745245	0.456961	0.819816	211
SPPB	OID42660	KIAA1328	Q86T90	unadjusted	-0.0351147	0.0691288	-0.507961	0.612016	0.891605	211
SPPB	OID42661	KIAA1549	Q9HCM3	unadjusted	-0.099596	0.0688275	-1.44704	0.149385	0.581261	211
SPPB	OID42662	KIAA1549L	Q6ZVL6	unadjusted	-0.120229	0.0686697	-1.75084	0.0814412	0.472313	211
SPPB	OID42663	KIF1C	O43896	unadjusted	-0.262032	0.0667545	-3.9253	0.000117575	0.0238437	211
SPPB	OID42664	KIF20B	Q96Q89	unadjusted	0.0041641	0.0691708	0.0602003	0.952054	0.993539	211
SPPB	OID42665	KIF27	Q86VH2	unadjusted	0.00296441	0.0691711	0.0428562	0.965857	0.994218	211
SPPB	OID42666	KIF3A	Q9Y496	unadjusted	-0.0814052	0.0689419	-1.18078	0.239032	0.679559	211
SPPB	OID42667	KIF4A	O95239	unadjusted	-0.172704	0.0681321	-2.53485	0.0119817	0.193414	211
SPPB	OID42668	KIFAP3	Q92845	unadjusted	0.0673276	0.0690145	0.975558	0.330412	0.742571	211
SPPB	OID42669	KIFC1	Q9BW19	unadjusted	-0.14607	0.0684295	-2.1346	0.0339579	0.321077	211
SPPB	OID42672	KIR3DL1	P43629	unadjusted	0.0473124	0.069094	0.684755	0.494257	0.84194	211
SPPB	OID42673	KIR3DL2	P43630	unadjusted	0.00560363	0.0691704	0.0810121	0.93551	0.989	211
SPPB	OID42674	KIRREL1	Q96J84	unadjusted	-0.0280209	0.0691443	-0.405252	0.685707	0.92004	211
SPPB	OID42675	KIRREL2	Q6UWL6	unadjusted	-0.154616	0.0683396	-2.26247	0.0246968	0.278119	211
SPPB	OID42676	KLF4	O43474	unadjusted	-0.181227	0.0680261	-2.66407	0.00832209	0.164361	211
SPPB	OID42677	KLHL41	O60662	unadjusted	0.136971	0.0685195	1.99901	0.0469028	0.375078	211
SPPB	OID42678	KLK12	Q9UKR0	unadjusted	-0.0761494	0.0689706	-1.10409	0.270826	0.700486	211
SPPB	OID42679	KLK9	Q9UKQ9	unadjusted	0.0229307	0.0691533	0.331592	0.740529	0.934632	211
SPPB	OID42680	KLRC1	P26715	unadjusted	-0.00773692	0.0691694	-0.111855	0.911046	0.982662	211
SPPB	OID42681	KLRF1	Q9NZS2	unadjusted	0.0158292	0.0691628	0.228869	0.819194	0.955757	211
SPPB	OID42682	KRT14	P02533	unadjusted	-0.0193562	0.0691585	-0.279881	0.779845	0.945383	211
SPPB	OID42683	KRT17	Q04695	unadjusted	-0.04865	0.0690895	-0.704159	0.482118	0.835576	211
SPPB	OID42684	KRT5	P13647	unadjusted	-0.0444141	0.0691032	-0.642722	0.521109	0.852761	211
SPPB	OID42685	KRT8	P05787	unadjusted	0.105985	0.0687819	1.54088	0.124859	0.54753	211
SPPB	OID42686	L1RE1	Q9UN81	unadjusted	-0.0167857	0.0691617	-0.242703	0.808474	0.952699	211
SPPB	OID42687	LAMA1	P25391	unadjusted	-0.139508	0.068495	-2.03676	0.0429353	0.362935	211
SPPB	OID42688	LAP3	P28838	unadjusted	0.0371312	0.0691237	0.53717	0.591721	0.884495	211
SPPB	OID42689	LCORL	Q8N3X6	unadjusted	0.0143051	0.0691644	0.206828	0.836346	0.959705	211
SPPB	OID42690	LEKR1	Q6ZMV7	unadjusted	-0.0647404	0.0690263	-0.937908	0.349374	0.756617	211
SPPB	OID42691	LELP1	Q5T871	unadjusted	0.0613645	0.0690411	0.888812	0.375126	0.773933	211
SPPB	OID42692	LEO1	Q8WVC0	unadjusted	-0.0222666	0.0691543	-0.321985	0.747786	0.935227	211
SPPB	OID42693	LHB	P01229	unadjusted	-0.00997475	0.069168	-0.144211	0.885473	0.973891	211
SPPB	OID42694	LIF	P15018	unadjusted	-0.0241169	0.0691513	-0.348755	0.727625	0.932383	211
SPPB	OID42695	LIG3	P49916	unadjusted	-0.0239896	0.0691515	-0.346914	0.729005	0.93254	211
SPPB	OID42696	LILRA4	P59901	unadjusted	-0.0165286	0.069162	-0.238983	0.811353	0.952699	211
SPPB	OID42697	LILRB4	Q8NHJ6	unadjusted	-0.146993	0.0684201	-2.14839	0.0328334	0.318731	211
SPPB	OID42698	LMOD2	Q6P5Q4	unadjusted	-0.048962	0.0690885	-0.708685	0.47931	0.833874	211
SPPB	OID42699	LPXN	O60711	unadjusted	-0.0473528	0.0690939	-0.685341	0.493888	0.841939	211
SPPB	OID42700	LRBA	P50851	unadjusted	0.0604196	0.0690451	0.875075	0.382538	0.778924	211
SPPB	OID42701	LRFN2	Q9ULH4	unadjusted	-0.0845613	0.0689237	-1.22688	0.221247	0.65868	211
SPPB	OID42702	LRIG3	Q6UXM1	unadjusted	-0.17472	0.0681075	-2.56536	0.0110074	0.182778	211
SPPB	OID42703	LRP2	P98164	unadjusted	-0.0476423	0.0690929	-0.68954	0.491248	0.840561	211
SPPB	OID42704	LRP2BP	Q9P2M1	unadjusted	0.0228268	0.0691534	0.33009	0.741663	0.934632	211
SPPB	OID42705	LRRC38	Q5VT99	unadjusted	0.0631099	0.0690336	0.914192	0.361669	0.76212	211
SPPB	OID42706	LRRC45	Q96CN5	unadjusted	0.0918403	0.0688791	1.33336	0.183867	0.620104	211
SPPB	OID42707	LRRFIP1	Q32MZ4	unadjusted	0.0252195	0.0691494	0.36471	0.715697	0.929852	211
SPPB	OID42708	LRRN1	Q6UXK5	unadjusted	0.308797	0.0657909	4.69361	4.85181e-06	0.00421622	211
SPPB	OID42709	LRTM1	Q9HBL6	unadjusted	-0.16855	0.0681818	-2.47207	0.0142321	0.207037	211
SPPB	OID42710	LSG1	Q9H089	unadjusted	-0.0906771	0.0688865	-1.31633	0.189506	0.62761	211
SPPB	OID42711	LSM1	O15116	unadjusted	-0.00312561	0.0691711	-0.0451866	0.964002	0.994218	211
SPPB	OID42712	LSM8	O95777	unadjusted	-0.0465569	0.0690964	-0.673797	0.501185	0.843563	211
SPPB	OID42713	LTBP3	Q9NS15	unadjusted	-0.0647488	0.0690263	-0.938031	0.349311	0.756617	211
SPPB	OID42714	LTO1	Q8WV07	unadjusted	0.0113132	0.069167	0.163564	0.870233	0.968947	211
SPPB	OID42715	LUC7L	Q9NQ29	unadjusted	-0.159947	0.0682809	-2.34249	0.020096	0.247124	211
SPPB	OID42716	LUC7L3	O95232	unadjusted	-0.184135	0.0679887	-2.70831	0.00732293	0.155301	211
SPPB	OID42717	LYAR	Q9NX58	unadjusted	-0.13257	0.0685609	-1.93361	0.0545124	0.394487	211
SPPB	OID42718	LYPD1	Q8N2G4	unadjusted	0.044274	0.0691036	0.64069	0.522426	0.852761	211
SPPB	OID42719	LYPD8	Q6UX82	unadjusted	-0.0505854	0.0690829	-0.732243	0.464841	0.82348	211
SPPB	OID42720	LYPLA2	O95372	unadjusted	-0.0583224	0.0690537	-0.844595	0.399303	0.791244	211
SPPB	OID42721	LYSMD3	Q7Z3D4	unadjusted	0.000978272	0.0691714	0.0141427	0.98873	0.996181	211
SPPB	OID42722	LYZL2	Q7Z4W2	unadjusted	0.060137	0.0690463	0.870967	0.384772	0.78123	211
SPPB	OID42723	MACF1	Q9UPN3	unadjusted	-0.0800881	0.0689493	-1.16155	0.246743	0.682025	211
SPPB	OID42724	MAEA	Q7L5Y9	unadjusted	-0.125122	0.0686279	-1.8232	0.069702	0.439452	211
SPPB	OID42725	MAGEA3_MAGEA6	P43357_P43360	unadjusted	0.0840217	0.0689269	1.219	0.224219	0.662066	211
SPPB	OID42726	MAGEB2	O15479	unadjusted	-0.0813653	0.0689421	-1.1802	0.239263	0.679711	211
SPPB	OID42727	MAGEC2	Q9UBF1	unadjusted	-0.0514049	0.06908	-0.744135	0.45763	0.819961	211
SPPB	OID42728	MAGED1	Q9Y5V3	unadjusted	0.0370915	0.0691238	0.536595	0.592118	0.884495	211
SPPB	OID42729	MAMDC4	Q6UXC1	unadjusted	0.199112	0.0677864	2.93734	0.00368172	0.110036	211
SPPB	OID42730	MANEAL	Q5VSG8	unadjusted	0.0720566	0.0689916	1.04443	0.297495	0.723142	211
SPPB	OID42731	MANSC4	A6NHS7	unadjusted	0.0148464	0.0691638	0.214655	0.830246	0.959411	211
SPPB	OID42732	MAP1LC3A	Q9H492	unadjusted	-0.0869719	0.0689093	-1.26212	0.208312	0.644976	211
SPPB	OID42733	MAP1LC3B2	A6NCE7	unadjusted	0.000467338	0.0691714	0.00675623	0.994616	0.998063	211
SPPB	OID42735	MAP3K19	Q56UN5	unadjusted	-0.0505889	0.0690829	-0.732293	0.46481	0.82348	211
SPPB	OID42736	MAP3K5	Q99683	unadjusted	0.0778489	0.0689615	1.12887	0.260245	0.692389	211
SPPB	OID42737	MAP9	Q49MG5	unadjusted	-0.0610116	0.0690426	-0.883681	0.377884	0.777228	211
SPPB	OID42738	MAPK13	O15264	unadjusted	-0.135446	0.068534	-1.97634	0.0494321	0.382051	211
SPPB	OID42739	MAPKAPK2	P49137	unadjusted	0.0422579	0.0691097	0.611462	0.541558	0.859043	211
SPPB	OID42740	MAPRE3	Q9UPY8	unadjusted	-0.103664	0.0687988	-1.50676	0.133381	0.561752	211
SPPB	OID42741	MAPT	P10636	unadjusted	-0.0151944	0.0691635	-0.219688	0.826329	0.959411	211
SPPB	OID42742	MARVELD3	Q96A59	unadjusted	-0.0652436	0.0690241	-0.94523	0.345633	0.754345	211
SPPB	OID42743	MAVS	Q7Z434	unadjusted	0.0574593	0.0690572	0.832054	0.406328	0.792732	211
SPPB	OID42744	MAX	P61244	unadjusted	0.00642667	0.06917	0.0929112	0.926063	0.987253	211
SPPB	OID42745	MCM10	Q7L590	unadjusted	0.124174	0.0686361	1.80917	0.0718622	0.44873	211
SPPB	OID42746	MDM1	Q8TC05	unadjusted	0.0583993	0.0690534	0.845712	0.398681	0.791244	211
SPPB	OID42748	MED21	Q13503	unadjusted	-0.0207731	0.0691565	-0.300377	0.764188	0.940178	211
SPPB	OID42749	MED30	Q96HR3	unadjusted	-0.100768	0.0688194	-1.46424	0.144632	0.570897	211
SPPB	OID42750	MEGF11	A6BM72	unadjusted	-0.0648275	0.0690259	-0.939176	0.348725	0.756617	211
SPPB	OID42751	MEIS3	Q99687	unadjusted	0.0970076	0.0688452	1.40907	0.160301	0.592632	211
SPPB	OID42752	MEOX1	P50221	unadjusted	-0.0622937	0.0690371	-0.902323	0.367924	0.767563	211
SPPB	OID42753	METAP1	P53582	unadjusted	0.00107672	0.0691714	0.015566	0.987595	0.996181	211
SPPB	OID42754	MEX3C	Q5U5Q3	unadjusted	-0.00902875	0.0691686	-0.130532	0.896271	0.976639	211
SPPB	OID42755	MFAP3L	O75121	unadjusted	-0.0668167	0.0690169	-0.968122	0.334103	0.747003	211
SPPB	OID42756	MIB2	Q96AX9	unadjusted	-0.033376	0.0691329	-0.48278	0.629757	0.894037	211
SPPB	OID42757	MICALL2	Q8IY33	unadjusted	-0.0137326	0.0691649	-0.198549	0.842809	0.961838	211
SPPB	OID42758	MILR1	Q7Z6M3	unadjusted	-0.188194	0.0679355	-2.77018	0.00610705	0.145398	211
SPPB	OID42759	MINDY2	Q8NBR6	unadjusted	0.131487	0.0685709	1.91753	0.0565334	0.397407	211
SPPB	OID42760	MKI67	P46013	unadjusted	-0.27502	0.0665041	-4.13539	5.13192e-05	0.0191127	211
SPPB	OID42761	MLLT1	Q03111	unadjusted	-0.0232679	0.0691527	-0.336472	0.736853	0.933453	211
SPPB	OID42762	MMAB	Q96EY8	unadjusted	0.0159593	0.0691626	0.230751	0.817734	0.955605	211
SPPB	OID42763	MMP13	P45452	unadjusted	-0.214257	0.0675651	-3.17112	0.00174684	0.0874655	211
SPPB	OID42764	MMUT	P22033	unadjusted	0.00626204	0.0691701	0.090531	0.927952	0.98739	211
SPPB	OID42765	MN1	Q10571	unadjusted	-0.00902768	0.0691686	-0.130517	0.896283	0.976639	211
SPPB	OID42766	MNAT1	P51948	unadjusted	-0.0788389	0.0689561	-1.14332	0.254214	0.685787	211
SPPB	OID42767	MOK	Q9UQ07	unadjusted	0.0572643	0.0690579	0.829221	0.407926	0.792981	211
SPPB	OID42768	MORF4L1	Q9UBU8	unadjusted	-0.0657564	0.0690217	-0.952692	0.341847	0.752437	211
SPPB	OID42769	MORN4	Q8NDC4	unadjusted	-0.101857	0.0688117	-1.48023	0.140317	0.564246	211
SPPB	OID42770	MPHOSPH9	Q99550	unadjusted	0.024389	0.0691509	0.352693	0.724674	0.932383	211
SPPB	OID42771	MPST	P25325	unadjusted	0.00107265	0.0691714	0.0155071	0.987642	0.996181	211
SPPB	OID42772	MRAP	Q8TCY5	unadjusted	0.0614378	0.0690408	0.889877	0.374555	0.773933	211
SPPB	OID42773	MRI1	Q9BV20	unadjusted	0.00481436	0.0691706	0.0696012	0.944578	0.991095	211
SPPB	OID42774	MRPL46	Q9H2W6	unadjusted	0.0546875	0.0690679	0.791794	0.429379	0.805605	211
SPPB	OID42775	MRPL52	Q86TS9	unadjusted	-0.0580292	0.0690549	-0.840334	0.401681	0.791244	211
SPPB	OID42776	MRPS16	Q9Y3D3	unadjusted	-0.0126439	0.0691659	-0.182806	0.855128	0.964446	211
SPPB	OID42777	MRPS18B	Q9Y676	unadjusted	-0.0582707	0.0690539	-0.843843	0.399722	0.791244	211
SPPB	OID42778	MRRF	Q96E11	unadjusted	-0.109042	0.068759	-1.58586	0.114282	0.532976	211
SPPB	OID42779	MRTFA	Q969V6	unadjusted	0.0259642	0.0691481	0.375487	0.707679	0.925152	211
SPPB	OID42780	MSLNL	Q96KJ4	unadjusted	-0.0461386	0.0690978	-0.667729	0.505043	0.843563	211
SPPB	OID42781	MTHFD1	P11586	unadjusted	0.0368696	0.0691244	0.53338	0.594337	0.885048	211
SPPB	OID42782	MTHFSD	Q2M296	unadjusted	0.0111393	0.0691672	0.161048	0.872211	0.969522	211
SPPB	OID42783	MTR	Q99707	unadjusted	0.0025331	0.0691712	0.0366207	0.970822	0.994218	211
SPPB	OID42784	MTUS1	Q9ULD2	unadjusted	0.0639428	0.0690299	0.926307	0.355355	0.759192	211
SPPB	OID42785	MTUS2	Q5JR59	unadjusted	-0.0577668	0.0690559	-0.836522	0.403817	0.791244	211
SPPB	OID42786	MUC13	Q9H3R2	unadjusted	-0.140555	0.0684848	-2.05236	0.0413813	0.357243	211
SPPB	OID42787	MUC20	Q8N307	unadjusted	0.116765	0.0686983	1.69967	0.0906799	0.485239	211
SPPB	OID42788	MUCL3	Q3MIW9	unadjusted	0.0294229	0.0691415	0.425546	0.670877	0.912351	211
SPPB	OID42789	MVK	Q03426	unadjusted	0.184484	0.0679842	2.71363	0.00721045	0.155301	211
SPPB	OID42790	MYH4	Q9Y623	unadjusted	-0.0202139	0.0691573	-0.292289	0.770355	0.943111	211
SPPB	OID42791	MYH7B	A7E2Y1	unadjusted	-0.0883979	0.0689007	-1.28298	0.200921	0.639368	211
SPPB	OID42792	MYL1	P05976	unadjusted	-0.185308	0.0679734	-2.72618	0.00695098	0.152152	211
SPPB	OID42793	MYL11	Q96A32	unadjusted	-0.122154	0.0686534	-1.77929	0.0766454	0.462534	211
SPPB	OID42794	MYL3	P08590	unadjusted	-0.191204	0.0678953	-2.81616	0.00532545	0.136783	211
SPPB	OID42795	MYL6B	P14649	unadjusted	-0.0646917	0.0690266	-0.937201	0.349737	0.756617	211
SPPB	OID42796	MYO6	Q9UM54	unadjusted	-0.0694746	0.0690043	-1.00682	0.315188	0.734794	211
SPPB	OID42797	MYO9B	Q13459	unadjusted	-0.00306888	0.0691711	-0.0443665	0.964655	0.994218	211
SPPB	OID42798	MYOM1	P52179	unadjusted	0.0196433	0.0691581	0.284035	0.776665	0.944442	211
SPPB	OID42799	MYOM2	P54296	unadjusted	-0.0220678	0.0691546	-0.319108	0.749963	0.936544	211
SPPB	OID42800	MZT1	Q08AG7	unadjusted	0.0724084	0.0689899	1.04955	0.295137	0.722801	211
SPPB	OID42801	MZT2B	Q6NZ67	unadjusted	0.0445876	0.0691027	0.645236	0.519482	0.852558	211
SPPB	OID42802	N4BP3	O15049	unadjusted	-0.0167341	0.0691618	-0.241956	0.809052	0.952699	211
SPPB	OID42803	NAA40	Q86UY6	unadjusted	-0.049674	0.0690861	-0.719017	0.472934	0.829424	211
SPPB	OID42804	NAA80	Q93015	unadjusted	0.0824578	0.0689359	1.19615	0.232993	0.672287	211
SPPB	OID42805	NACAD	O15069	unadjusted	0.0576182	0.0690565	0.834363	0.405029	0.791688	211
SPPB	OID42806	NAF1	Q96HR8	unadjusted	-0.00503423	0.0691706	-0.0727799	0.942051	0.990129	211
SPPB	OID42807	NAMPT	P43490	unadjusted	-0.0491687	0.0690878	-0.711684	0.477454	0.832233	211
SPPB	OID42808	NBN	O60934	unadjusted	-0.195168	0.0678413	-2.87684	0.00443337	0.121397	211
SPPB	OID42809	NCAPG	Q9BPX3	unadjusted	-0.108022	0.0687667	-1.57086	0.117729	0.535822	211
SPPB	OID42810	NCCRP1	Q6ZVX7	unadjusted	-0.105852	0.0687828	-1.53894	0.125333	0.548685	211
SPPB	OID42812	NCKIPSD	Q9NZQ3	unadjusted	-0.00531617	0.0691705	-0.0768561	0.938812	0.989677	211
SPPB	OID42813	NCLN	Q969V3	unadjusted	-0.0400196	0.069116	-0.57902	0.563199	0.868793	211
SPPB	OID42814	NDUFAF2	Q8N183	unadjusted	-0.087437	0.0689065	-1.26892	0.20588	0.644554	211
SPPB	OID42815	NDUFB10	O96000	unadjusted	-0.107615	0.0687697	-1.56486	0.119129	0.537398	211
SPPB	OID42816	NDUFS6	O75380	unadjusted	-0.230933	0.0673017	-3.43131	0.000723865	0.0598859	211
SPPB	OID42817	NEB	P20929	unadjusted	-0.0864347	0.0689126	-1.25427	0.211146	0.647979	211
SPPB	OID42818	NECAB1	Q8N987	unadjusted	-0.23779	0.0671874	-3.53921	0.000494567	0.0486541	211
SPPB	OID42819	NECAB2	Q7Z6G3	unadjusted	-0.118554	0.0686836	-1.72609	0.0858097	0.480032	211
SPPB	OID42820	NECAP2	Q9NVZ3	unadjusted	-0.07881	0.0689563	-1.1429	0.254388	0.685823	211
SPPB	OID42821	NEDD1	Q8NHV4	unadjusted	-0.0463369	0.0690971	-0.670606	0.503212	0.843563	211
SPPB	OID42822	NEFL	P07196	unadjusted	-0.323225	0.0654585	-4.93786	1.61384e-06	0.00280485	211
SPPB	OID42823	NEK3	P51956	unadjusted	0.0132003	0.0691654	0.19085	0.848828	0.962965	211
SPPB	OID42824	NEK7	Q8TDX7	unadjusted	0.0715342	0.0689942	1.03681	0.30102	0.724617	211
SPPB	OID42825	NENF	Q9UMX5	unadjusted	-0.0913281	0.0688824	-1.32586	0.186335	0.623428	211
SPPB	OID42826	NFATC3	Q12968	unadjusted	-0.102813	0.0688049	-1.49427	0.136613	0.562685	211
SPPB	OID42827	NFIC	P08651	unadjusted	-0.0354233	0.069128	-0.51243	0.608891	0.889039	211
SPPB	OID42828	NFKB1	P19838	unadjusted	0.0723031	0.0689904	1.04802	0.295841	0.723114	211
SPPB	OID42829	NFKB2	Q00653	unadjusted	0.0763442	0.0689696	1.10693	0.269599	0.699843	211
SPPB	OID42830	NFKBIE	O00221	unadjusted	0.0399924	0.0691161	0.578627	0.563464	0.868945	211
SPPB	OID42831	NFX1	Q12986	unadjusted	0.0678104	0.0690122	0.982585	0.326948	0.740299	211
SPPB	OID42832	NFYA	P23511	unadjusted	-0.105158	0.0687879	-1.52872	0.127845	0.551808	211
SPPB	OID42833	NHP2	Q9NX24	unadjusted	-0.130632	0.0685787	-1.90485	0.0581726	0.404837	211
SPPB	OID42834	NINJ1	Q92982	unadjusted	-0.125745	0.0686224	-1.83242	0.068312	0.435959	211
SPPB	OID42835	NKIRAS1	Q9NYS0	unadjusted	-0.0700179	0.0690017	-1.01473	0.311409	0.730732	211
SPPB	OID42836	NLGN1	Q8N2Q7	unadjusted	-0.0689328	0.0690069	-0.998926	0.318986	0.737202	211
SPPB	OID42837	NLGN2	Q8NFZ4	unadjusted	0.0527022	0.0690753	0.762968	0.446343	0.814149	211
SPPB	OID42838	NLRP9	Q7RTR0	unadjusted	-0.0967546	0.0688469	-1.40536	0.1614	0.592632	211
SPPB	OID42839	NME1	P15531	unadjusted	-0.0998201	0.068826	-1.45033	0.148467	0.57942	211
SPPB	OID42840	NOG	Q13253	unadjusted	0.0133965	0.0691652	0.193688	0.846608	0.962267	211
SPPB	OID42841	NOP56	O00567	unadjusted	-0.0176752	0.0691606	-0.255567	0.798537	0.95121	211
SPPB	OID42842	NOS1	P29475	unadjusted	-0.184172	0.0679882	-2.70888	0.0073109	0.155301	211
SPPB	OID42843	NOS2	P35228	unadjusted	0.107884	0.0687677	1.56882	0.118202	0.535822	211
SPPB	OID42844	NOS3	P29474	unadjusted	-0.047742	0.0690926	-0.690987	0.490341	0.84017	211
SPPB	OID42845	NPHS2	Q9NP85	unadjusted	-0.0541893	0.0690698	-0.784559	0.433601	0.806622	211
SPPB	OID42846	NPPB	P16860	unadjusted	-0.202692	0.0677356	-2.9924	0.00310098	0.103601	211
SPPB	OID42847	NPR1	P16066	unadjusted	0.0320164	0.069136	0.463094	0.643779	0.900634	211
SPPB	OID42848	NPTN	Q9Y639	unadjusted	-0.0140944	0.0691646	-0.203781	0.838723	0.959705	211
SPPB	OID42849	NQO1	P15559	unadjusted	-0.132873	0.0685581	-1.93811	0.0539563	0.394487	211
SPPB	OID42850	NRN1	Q9NPD7	unadjusted	-0.0964742	0.0688488	-1.40125	0.162623	0.594613	211
SPPB	OID42851	NRTN	Q99748	unadjusted	-0.0638327	0.0690304	-0.924705	0.356186	0.759192	211
SPPB	OID42852	NRXN1	P58400	unadjusted	-0.104148	0.0687953	-1.51389	0.131565	0.558162	211
SPPB	OID42853	NRXN3	Q9Y4C0	unadjusted	0.00562203	0.0691704	0.0812781	0.935299	0.988977	211
SPPB	OID42854	NSDHL	Q15738	unadjusted	-0.0830639	0.0689324	-1.205	0.229564	0.668146	211
SPPB	OID42855	NSMCE2	Q96MF7	unadjusted	-0.0867422	0.0689107	-1.25876	0.209521	0.645648	211
SPPB	OID42856	NTF4	P34130	unadjusted	-0.0102813	0.0691678	-0.148642	0.881979	0.973677	211
SPPB	OID42857	NTNG2	Q96CW9	unadjusted	0.0767425	0.0689675	1.11273	0.267101	0.698777	211
SPPB	OID42858	NUDT15	Q9NV35	unadjusted	0.0341605	0.0691311	0.494142	0.621725	0.892543	211
SPPB	OID42859	NUP50	Q9UKX7	unadjusted	-0.106123	0.0687808	-1.54291	0.124365	0.547443	211
SPPB	OID42860	NUTM1	Q86Y26	unadjusted	-0.0430854	0.0691072	-0.623458	0.533664	0.856953	211
SPPB	OID42861	NXPE4	Q6UWF7	unadjusted	0.0240504	0.0691514	0.347793	0.728346	0.932383	211
SPPB	OID42862	NXPH1	P58417	unadjusted	-0.141374	0.0684767	-2.06455	0.0402001	0.352796	211
SPPB	OID42863	OBI1	Q5W0B1	unadjusted	-0.0518635	0.0690784	-0.750793	0.453622	0.817554	211
SPPB	OID42864	ODAM	A1E959	unadjusted	0.0112938	0.069167	0.163282	0.870454	0.968947	211
SPPB	OID42865	OFD1	O75665	unadjusted	0.00747099	0.0691695	0.10801	0.914091	0.983648	211
SPPB	OID42866	OGT	O15294	unadjusted	-0.0488982	0.0690887	-0.707759	0.479883	0.834403	211
SPPB	OID42868	OSTN	P61366	unadjusted	0.00506081	0.0691706	0.0731642	0.941745	0.990129	211
SPPB	OID42869	OTOA	Q7RTW8	unadjusted	-0.0406435	0.0691143	-0.588063	0.557125	0.865736	211
SPPB	OID42870	OTUD1	Q5VV17	unadjusted	-0.215311	0.0675491	-3.18747	0.00165535	0.0871816	211
SPPB	OID42871	OVCA2	Q8WZ82	unadjusted	0.0912013	0.0688832	1.324	0.186949	0.623845	211
SPPB	OID42872	P3H3	Q8IVL6	unadjusted	-0.00507079	0.0691706	-0.0733085	0.941631	0.990129	211
SPPB	OID42873	PADI2	Q9Y2J8	unadjusted	-0.051937	0.0690781	-0.751859	0.452981	0.816965	211
SPPB	OID42874	PADI4	Q9UM07	unadjusted	-0.208512	0.067651	-3.08217	0.00233178	0.099986	211
SPPB	OID42875	PAFAH2	Q99487	unadjusted	0.0440078	0.0691044	0.63683	0.524932	0.852761	211
SPPB	OID42876	PAIP1	Q9H074	unadjusted	-0.0251242	0.0691496	-0.363331	0.716725	0.930065	211
SPPB	OID42877	PAIP2B	Q9ULR5	unadjusted	0.0447459	0.0691022	0.647533	0.517998	0.85146	211
SPPB	OID42878	PAK4	O96013	unadjusted	0.132021	0.068566	1.92545	0.0555298	0.394487	211
SPPB	OID42879	PALLD	Q8WX93	unadjusted	-0.138016	0.0685095	-2.01456	0.0452324	0.372516	211
SPPB	OID42880	PAPPA	Q13219	unadjusted	-0.121595	0.0686582	-1.77102	0.0780148	0.466221	211
SPPB	OID42881	PARD3	Q8TEW0	unadjusted	0.113379	0.0687254	1.64973	0.100499	0.508248	211
SPPB	OID42882	PARP1	P09874	unadjusted	-0.101154	0.0688166	-1.46991	0.14309	0.568334	211
SPPB	OID42883	PBLD	P30039	unadjusted	0.146192	0.0684283	2.13642	0.0338077	0.321077	211
SPPB	OID42884	PCARE	A6NGG8	unadjusted	0.0709503	0.0689971	1.02831	0.304994	0.725301	211
SPPB	OID42885	PCDHGB3	Q9Y5G1	unadjusted	-0.0349731	0.0691291	-0.505909	0.613453	0.891954	211
SPPB	OID42886	PCNT	O95613	unadjusted	-0.0777414	0.0689621	-1.12731	0.260906	0.692649	211
SPPB	OID42887	PDCL2	Q8N4E4	unadjusted	-0.0426073	0.0691086	-0.616527	0.538218	0.858078	211
SPPB	OID42888	PDE10A	Q9Y233	unadjusted	-0.148307	0.0684065	-2.16803	0.0312863	0.31431	211
SPPB	OID42889	PDE1C	Q14123	unadjusted	-0.0540924	0.0690702	-0.783152	0.434424	0.80723	211
SPPB	OID42890	PDE4D	Q08499	unadjusted	-0.0701251	0.0690012	-1.01629	0.310667	0.730482	211
SPPB	OID42891	PDGFC	Q9NRA1	unadjusted	-0.034363	0.0691306	-0.497074	0.619659	0.892543	211
SPPB	OID42892	PDIA2	Q13087	unadjusted	0.0894577	0.0688941	1.29848	0.195553	0.63076	211
SPPB	OID42893	PDIA5	Q14554	unadjusted	-0.0821969	0.0689374	-1.19234	0.234479	0.673597	211
SPPB	OID42894	PDP1	Q9P0J1	unadjusted	-0.100625	0.0688204	-1.46214	0.145205	0.572196	211
SPPB	OID42895	PDRG1	Q9NUG6	unadjusted	-0.00230253	0.0691713	-0.0332874	0.973477	0.994349	211
SPPB	OID42896	PDXDC1	Q6P996	unadjusted	0.0506542	0.0690826	0.733241	0.464233	0.82348	211
SPPB	OID42897	PDZD2	O15018	unadjusted	-0.0699026	0.0690022	-1.01305	0.312208	0.731626	211
SPPB	OID42898	PEBP4	Q96S96	unadjusted	-0.0387862	0.0691194	-0.561147	0.575298	0.876309	211
SPPB	OID42899	PELO	Q9BRX2	unadjusted	0.0746082	0.0689787	1.08161	0.280671	0.706966	211
SPPB	OID42900	PFDN4	Q9NQP4	unadjusted	0.0324002	0.0691351	0.468651	0.639808	0.89918	211
SPPB	OID42901	PFDN6	O15212	unadjusted	-0.0946042	0.0688612	-1.37384	0.170963	0.603824	211
SPPB	OID42902	PGLYRP4	Q96LB8	unadjusted	0.0842772	0.0689254	1.22273	0.222808	0.659694	211
SPPB	OID42903	PGM2	Q96G03	unadjusted	-0.00511481	0.0691705	-0.0739449	0.941125	0.990129	211
SPPB	OID42904	PGR	P06401	unadjusted	-0.10876	0.0687611	-1.58171	0.115228	0.533718	211
SPPB	OID42905	PHF20	Q9BVI0	unadjusted	0.019659	0.0691581	0.284262	0.776491	0.944442	211
SPPB	OID42906	PHLDB2	Q86SQ0	unadjusted	-0.0882166	0.0689018	-1.28032	0.20185	0.640417	211
SPPB	OID42907	PIKFYVE	Q9Y2I7	unadjusted	-0.0194418	0.0691584	-0.28112	0.778896	0.945099	211
SPPB	OID42908	PIN4	Q9Y237	unadjusted	0.0112278	0.0691671	0.162329	0.871204	0.969522	211
SPPB	OID42909	PITHD1	Q9GZP4	unadjusted	0.0188472	0.0691592	0.272519	0.785492	0.948045	211
SPPB	OID42910	PJA2	O43164	unadjusted	-0.127392	0.0686079	-1.85682	0.0647441	0.420917	211
SPPB	OID42911	PKN3	Q6P5Z2	unadjusted	0.0504305	0.0690834	0.729994	0.466211	0.824412	211
SPPB	OID42912	PLA2G2D	Q9UNK4	unadjusted	-0.0508137	0.0690821	-0.735555	0.462826	0.823378	211
SPPB	OID42913	PLAAT5	Q96KN8	unadjusted	-0.101847	0.0688118	-1.48008	0.140358	0.564246	211
SPPB	OID42914	PLCB1	Q9NQ66	unadjusted	-0.0947587	0.0688602	-1.3761	0.170263	0.602926	211
SPPB	OID42915	PLEKHG1	Q9ULL1	unadjusted	-0.102212	0.0688092	-1.48545	0.138933	0.56417	211
SPPB	OID42916	PLIN1	O60240	unadjusted	-0.228454	0.0673422	-3.39243	0.000828517	0.0625854	211
SPPB	OID42917	PLXDC1	Q8IUK5	unadjusted	0.140793	0.0684824	2.0559	0.0410351	0.356146	211
SPPB	OID42918	PMM2	O15305	unadjusted	0.10538	0.0687863	1.53199	0.127037	0.550289	211
SPPB	OID42919	PMS1	P54277	unadjusted	-0.0496277	0.0690862	-0.718345	0.473347	0.82959	211
SPPB	OID42920	PMVK	Q15126	unadjusted	0.0645598	0.0690271	0.935282	0.350723	0.757212	211
SPPB	OID42921	PNKP	Q96T60	unadjusted	0.0267954	0.0691466	0.387516	0.698768	0.922943	211
SPPB	OID42922	PNMA1	Q8ND90	unadjusted	-0.0262004	0.0691477	-0.378905	0.705143	0.925024	211
SPPB	OID42923	PNMA2	Q9UL42	unadjusted	0.0240582	0.0691514	0.347907	0.72826	0.932383	211
SPPB	OID42924	PNPT1	Q8TCS8	unadjusted	-0.022658	0.0691537	-0.327647	0.743506	0.934632	211
SPPB	OID42926	POLR3F	Q9H1D9	unadjusted	-0.0348707	0.0691294	-0.504426	0.614493	0.891973	211
SPPB	OID42927	PPFIA2	O75334	unadjusted	-0.090272	0.068889	-1.3104	0.1915	0.628504	211
SPPB	OID42928	PPIE	Q9UNP9	unadjusted	-0.00615336	0.0691701	-0.0889598	0.929199	0.98739	211
SPPB	OID42929	PPM1A	P35813	unadjusted	-0.081747	0.0689399	-1.18577	0.237059	0.676844	211
SPPB	OID42930	PPP1R12B	O60237	unadjusted	-0.099949	0.0688251	-1.45222	0.14794	0.578232	211
SPPB	OID42931	PPP1R1B	Q9UD71	unadjusted	-0.0644748	0.0690275	-0.934045	0.351359	0.757644	211
SPPB	OID42932	PPP1R27	Q86WC6	unadjusted	0.0219279	0.0691548	0.317084	0.751496	0.93672	211
SPPB	OID42933	PPP1R2B	Q6NXS1	unadjusted	-0.0453054	0.0691004	-0.655647	0.512773	0.847456	211
SPPB	OID42934	PPT1	P50897	unadjusted	-0.0873049	0.0689073	-1.26699	0.206569	0.644554	211
SPPB	OID42935	PQBP1	O60828	unadjusted	-0.0991053	0.0688309	-1.43984	0.15141	0.582471	211
SPPB	OID42936	PRAME	P78395	unadjusted	0.0358329	0.069127	0.518364	0.604753	0.888738	211
SPPB	OID42937	PRC1	O43663	unadjusted	-0.0744342	0.0689796	-1.07908	0.281798	0.707411	211
SPPB	OID42938	PRDX3	P30048	unadjusted	0.0525422	0.0690759	0.760645	0.447726	0.814247	211
SPPB	OID42939	PREB	Q9HCU5	unadjusted	-0.226155	0.0673793	-3.35645	0.000937803	0.0625854	211
SPPB	OID42940	PRKAB1	Q9Y478	unadjusted	-0.0338165	0.0691319	-0.489159	0.625242	0.893339	211
SPPB	OID42941	PRKAG3	Q9UGI9	unadjusted	-0.0558029	0.0690637	-0.807992	0.420014	0.800506	211
SPPB	OID42942	PRKAR1B	P31321	unadjusted	-0.0947857	0.06886	-1.3765	0.17014	0.602926	211
SPPB	OID42943	PRKCQ	Q04759	unadjusted	-0.051759	0.0690787	-0.749276	0.454534	0.818631	211
SPPB	OID42944	PRKD2	Q9BZL6	unadjusted	-0.0446705	0.0691024	-0.646439	0.518705	0.851819	211
SPPB	OID42945	PRKRA	O75569	unadjusted	-0.00604967	0.0691702	-0.0874607	0.930389	0.98739	211
SPPB	OID42946	PROCR	Q9UNN8	unadjusted	-0.130282	0.0685819	-1.89966	0.0588549	0.407378	211
SPPB	OID42947	PROM1	O43490	unadjusted	-0.143735	0.0684532	-2.09976	0.0369501	0.335296	211
SPPB	OID42948	PRPH	P41219	unadjusted	-0.18524	0.0679743	-2.72514	0.00697221	0.152152	211
SPPB	OID42949	PRR15	Q8IV56	unadjusted	-0.121011	0.0686631	-1.76239	0.079465	0.468173	211
SPPB	OID42950	PRR20A	P86496	unadjusted	0.146758	0.0684225	2.14488	0.0331164	0.319167	211
SPPB	OID42951	PRR20B	P86481	unadjusted	0.0389768	0.0691189	0.56391	0.57342	0.876292	211
SPPB	OID42952	PRR23A	A6NEV1	unadjusted	-0.0906943	0.0688864	-1.31658	0.189422	0.62761	211
SPPB	OID42953	PRR5	P85299	unadjusted	-0.0750523	0.0689764	-1.08809	0.277809	0.705045	211
SPPB	OID42954	PRRC1	Q96M27	unadjusted	-0.0288222	0.0691427	-0.416851	0.677215	0.916191	211
SPPB	OID42955	PRSS22	Q9GZN4	unadjusted	-0.0616067	0.0690401	-0.892333	0.373241	0.772756	211
SPPB	OID42956	PRTFDC1	Q9NRG1	unadjusted	0.119134	0.0686788	1.73466	0.084276	0.477107	211
SPPB	OID42957	PRUNE2	Q8WUY3	unadjusted	0.042852	0.0691079	0.620074	0.535885	0.858038	211
SPPB	OID42958	PSMA1	P25786	unadjusted	-0.0379038	0.0691217	-0.548363	0.584028	0.880701	211
SPPB	OID42959	PSMC3	P17980	unadjusted	0.00734777	0.0691696	0.106228	0.915503	0.983657	211
SPPB	OID42960	PSMD5	Q16401	unadjusted	-0.128339	0.0685994	-1.87084	0.0627647	0.41592	211
SPPB	OID42961	PSMG1	O95456	unadjusted	0.00434327	0.0691708	0.0627906	0.949993	0.993435	211
SPPB	OID42962	PSRC1	Q6PGN9	unadjusted	0.119424	0.0686764	1.73894	0.0835178	0.477107	211
SPPB	OID42963	PTEN	P60484	unadjusted	0.0152486	0.0691634	0.220472	0.825719	0.959411	211
SPPB	OID42964	PTGES3L	E9PB15	unadjusted	0.0466614	0.0690961	0.675311	0.500224	0.843563	211
SPPB	OID42965	PTP4A3	O75365	unadjusted	0.0894122	0.0688944	1.29782	0.195781	0.63076	211
SPPB	OID42966	PTPMT1	Q8WUK0	unadjusted	0.00201098	0.0691713	0.0290725	0.976835	0.994798	211
SPPB	OID42967	PTPN9	P43378	unadjusted	0.00745744	0.0691695	0.107814	0.914247	0.983648	211
SPPB	OID42968	PTS	Q03393	unadjusted	0.0362232	0.0691261	0.524017	0.600822	0.887446	211
SPPB	OID42969	PTTG1	O95997	unadjusted	-0.0938375	0.0688662	-1.36261	0.174473	0.607685	211
SPPB	OID42970	PXN	P49023	unadjusted	-0.168428	0.0681833	-2.47022	0.0143038	0.207037	211
SPPB	OID42971	PYY	P10082	unadjusted	-0.164509	0.068229	-2.41112	0.0167684	0.226483	211
SPPB	OID42972	RAB33A	Q14088	unadjusted	0.0806597	0.0689461	1.1699	0.243375	0.680154	211
SPPB	OID42973	RAB36	O95755	unadjusted	0.034184	0.069131	0.494482	0.621485	0.892543	211
SPPB	OID42974	RAB37	Q96AX2	unadjusted	0.142579	0.0684648	2.08252	0.0385124	0.343341	211
SPPB	OID42975	RAB39B	Q96DA2	unadjusted	0.0129965	0.0691656	0.187905	0.851134	0.963844	211
SPPB	OID42976	RAB3GAP1	Q15042	unadjusted	-0.0857769	0.0689165	-1.24465	0.214654	0.652493	211
SPPB	OID42977	RAB44	Q7Z6P3	unadjusted	-0.247949	0.0670114	-3.7001	0.000275584	0.0336138	211
SPPB	OID42978	RAB6B	Q9NRW1	unadjusted	-0.0735886	0.0689839	-1.06675	0.287315	0.712478	211
SPPB	OID42979	RABEPK	Q7Z6M1	unadjusted	0.0136181	0.069165	0.196893	0.844103	0.961838	211
SPPB	OID42980	RABGAP1L	Q5R372	unadjusted	-0.00567077	0.0691703	-0.0819828	0.934739	0.988787	211
SPPB	OID42981	RAC3	P60763	unadjusted	0.0201955	0.0691573	0.292022	0.770559	0.943111	211
SPPB	OID42982	RAD23B	P54727	unadjusted	0.0174217	0.0691609	0.251901	0.801365	0.951582	211
SPPB	OID42983	RAD51	Q06609	unadjusted	-0.0078564	0.0691693	-0.113582	0.909678	0.982	211
SPPB	OID42984	RALGPS1	Q5JS13	unadjusted	-0.00371585	0.069171	-0.0537198	0.95721	0.994205	211
SPPB	OID42985	RAMP2	O60895	unadjusted	-0.172214	0.068138	-2.52743	0.0122297	0.195601	211
SPPB	OID42986	RANBP2	P49792	unadjusted	-0.103307	0.0688013	-1.50153	0.134727	0.562685	211
SPPB	OID42987	RANGAP1	P46060	unadjusted	-0.0259892	0.0691481	-0.375849	0.70741	0.925152	211
SPPB	OID42988	RAP1A	P62834	unadjusted	0.0240729	0.0691514	0.348119	0.728101	0.932383	211
SPPB	OID42989	RAP1GAP	P47736	unadjusted	-0.0863065	0.0689133	-1.25239	0.211827	0.648921	211
SPPB	OID42990	RAP1GDS1	P52306	unadjusted	-0.0241798	0.0691512	-0.349665	0.726942	0.932383	211
SPPB	OID42991	RARRES1	P49788	unadjusted	-0.146464	0.0684255	-2.14049	0.0334739	0.320243	211
SPPB	OID42992	RASA1	P20936	unadjusted	-0.0902079	0.0688894	-1.30946	0.191817	0.628504	211
SPPB	OID42993	RASGRF1	Q13972	unadjusted	-0.0235384	0.0691523	-0.340385	0.733908	0.932913	211
SPPB	OID42994	RASSF2	P50749	unadjusted	-0.117288	0.068694	-1.7074	0.0892324	0.482633	211
SPPB	OID42995	RBFOX3	A6NFN3	unadjusted	-0.264706	0.066704	-3.96836	9.94677e-05	0.0226634	211
SPPB	OID42996	RBM19	Q9Y4C8	unadjusted	-0.0914323	0.0688817	-1.32738	0.185831	0.62332	211
SPPB	OID42997	RBM25	P49756	unadjusted	-0.0739724	0.0689819	-1.07234	0.284802	0.711051	211
SPPB	OID42998	RBM3	P98179	unadjusted	-0.0292608	0.0691418	-0.4232	0.672585	0.913819	211
SPPB	OID42999	RBP1	P09455	unadjusted	-0.0919418	0.0688785	-1.33484	0.183381	0.619284	211
SPPB	OID43000	RC3H1	Q5TC82	unadjusted	-0.018449	0.0691597	-0.26676	0.789917	0.949868	211
SPPB	OID43001	RCC1	P18754	unadjusted	-0.145606	0.0684343	-2.12767	0.0345361	0.322198	211
SPPB	OID43002	RCOR1	Q9UKL0	unadjusted	-0.0674184	0.0690141	-0.976879	0.329759	0.741743	211
SPPB	OID43003	RELB	Q01201	unadjusted	-0.000234392	0.0691714	-0.00338857	0.9973	0.999408	211
SPPB	OID43004	RENBP	P51606	unadjusted	0.0948749	0.0688594	1.37781	0.169737	0.602867	211
SPPB	OID43005	REPS1	Q96D71	unadjusted	-0.0735755	0.068984	-1.06656	0.287401	0.712478	211
SPPB	OID43006	REST	Q13127	unadjusted	-0.0521667	0.0690773	-0.755194	0.450983	0.815325	211
SPPB	OID43007	REXO2	Q9Y3B8	unadjusted	-0.114077	0.0687199	-1.66003	0.0984074	0.502921	211
SPPB	OID43008	RFFL	Q8WZ73	unadjusted	-0.0620575	0.0690381	-0.898887	0.369747	0.768992	211
SPPB	OID43009	RFX2	P48378	unadjusted	0.0435824	0.0691057	0.630662	0.52895	0.852761	211
SPPB	OID43010	RGL2	O15211	unadjusted	-0.011653	0.0691667	-0.168477	0.866371	0.967843	211
SPPB	OID43011	RGS8	P57771	unadjusted	-0.0170293	0.0691614	-0.246226	0.805749	0.952592	211
SPPB	OID43012	RICTOR	Q6R327	unadjusted	-0.0460452	0.0690981	-0.666374	0.505907	0.843563	211
SPPB	OID42364	RIGI	O95786	unadjusted	-0.0680214	0.0690112	-0.985657	0.325441	0.740299	211
SPPB	OID43013	RILPL1	Q5EBL4	unadjusted	0.0162362	0.0691623	0.234755	0.814629	0.954443	211
SPPB	OID43014	RIMOC1	A6NDU8	unadjusted	0.0469422	0.0690952	0.679385	0.497646	0.843563	211
SPPB	OID43015	RIPK4	P57078	unadjusted	-0.0781635	0.0689598	-1.13346	0.258318	0.690348	211
SPPB	OID43016	RNF169	Q8NCN4	unadjusted	-0.105328	0.0687867	-1.53123	0.127224	0.550496	211
SPPB	OID43017	RNF25	Q96BH1	unadjusted	0.0176058	0.0691607	0.254563	0.799311	0.951285	211
SPPB	OID43018	RNF31	Q96EP0	unadjusted	0.036262	0.069126	0.524579	0.600432	0.887373	211
SPPB	OID43019	RNF4	P78317	unadjusted	-0.0233618	0.0691526	-0.337829	0.735831	0.932913	211
SPPB	OID43020	RNF40	O75150	unadjusted	0.0422699	0.0691096	0.611635	0.541444	0.859043	211
SPPB	OID43021	RNF41	Q9H4P4	unadjusted	0.0283878	0.0691436	0.410563	0.681813	0.917398	211
SPPB	OID43022	RNF43	Q68DV7	unadjusted	0.122769	0.0686482	1.78839	0.0751623	0.457823	211
SPPB	OID43023	RORB	Q92753	unadjusted	-0.0446905	0.0691023	-0.646729	0.518517	0.851779	211
SPPB	OID43024	RPA2	P15927	unadjusted	-0.0464756	0.0690967	-0.672616	0.501934	0.843563	211
SPPB	OID43025	RPA4	Q13156	unadjusted	-0.0523836	0.0690765	-0.758342	0.4491	0.814564	211
SPPB	OID43026	RPAP3	Q9H6T3	unadjusted	0.043462	0.0691061	0.628917	0.53009	0.853024	211
SPPB	OID43027	RPE	Q96AT9	unadjusted	-0.0104799	0.0691676	-0.151515	0.879716	0.973097	211
SPPB	OID43028	RPGR	Q92834	unadjusted	-0.0602349	0.0690458	-0.872389	0.383997	0.780569	211
SPPB	OID43029	RPH3A	Q9Y2J0	unadjusted	-0.0521411	0.0690774	-0.754822	0.451205	0.815325	211
SPPB	OID43030	RPRD1B	Q9NQG5	unadjusted	0.00690224	0.0691698	0.0997868	0.920609	0.986043	211
SPPB	OID43031	RPS10	P46783	unadjusted	-0.0664923	0.0690184	-0.9634	0.33646	0.749173	211
SPPB	OID43032	RRAS	P10301	unadjusted	0.137927	0.0685103	2.01323	0.0453729	0.372516	211
SPPB	OID43033	RRM2	P31350	unadjusted	0.0116483	0.0691668	0.168409	0.866424	0.967843	211
SPPB	OID43034	RRM2B	Q7LG56	unadjusted	0.0355733	0.0691277	0.514603	0.607375	0.888852	211
SPPB	OID43035	RRP1	P56182	unadjusted	-0.0357102	0.0691273	-0.516585	0.605992	0.888852	211
SPPB	OID43036	RRP15	Q9Y3B9	unadjusted	0.0187293	0.0691593	0.270814	0.786801	0.948528	211
SPPB	OID43037	RTKN2	Q8IZC4	unadjusted	-0.0597445	0.0690479	-0.865262	0.387887	0.784467	211
SPPB	OID43038	RUVBL1	Q9Y265	unadjusted	-0.0483335	0.0690906	-0.699566	0.484976	0.837029	211
SPPB	OID43039	RYBP	Q8N488	unadjusted	0.0295175	0.0691413	0.426916	0.66988	0.912082	211
SPPB	OID43040	RYR1	P21817	unadjusted	-0.0092692	0.0691685	-0.134009	0.893524	0.975673	211
SPPB	OID43041	S100A14	Q9HCY8	unadjusted	0.0359245	0.0691268	0.519689	0.60383	0.888738	211
SPPB	OID43042	S100A3	P33764	unadjusted	-0.0796598	0.0689516	-1.1553	0.249287	0.683486	211
SPPB	OID43043	SAG	P10523	unadjusted	-0.0831463	0.0689319	-1.20621	0.229101	0.667335	211
SPPB	OID43044	SAMD14	Q8IZD0	unadjusted	0.136036	0.0685284	1.98511	0.0484403	0.379801	211
SPPB	OID43045	SAP18	O00422	unadjusted	-0.0467005	0.069096	-0.675879	0.499865	0.843563	211
SPPB	OID43046	SART1	O43290	unadjusted	-0.203627	0.0677222	-3.0068	0.00296369	0.103601	211
SPPB	OID43047	SASS6	Q6UVJ0	unadjusted	-0.0494611	0.0690868	-0.715927	0.474836	0.830467	211
SPPB	OID43048	SAT1	P21673	unadjusted	-0.0974593	0.0688422	-1.41569	0.158354	0.590352	211
SPPB	OID43049	SAT2	Q96F10	unadjusted	0.0514391	0.0690799	0.744632	0.457331	0.819961	211
SPPB	OID43050	SAV1	Q9H4B6	unadjusted	0.108713	0.0687615	1.58102	0.115386	0.533718	211
SPPB	OID43051	SBSPON	Q8IVN8	unadjusted	-0.0387392	0.0691195	-0.560467	0.575761	0.876502	211
SPPB	OID43052	SCARB1	Q8WTV0	unadjusted	0.0269113	0.0691464	0.389194	0.697529	0.922792	211
SPPB	OID43053	SCGB2A2	Q13296	unadjusted	0.0693838	0.0690047	1.00549	0.315822	0.734794	211
SPPB	OID43054	SCGN	O76038	unadjusted	0.00742661	0.0691695	0.107368	0.9146	0.983648	211
SPPB	OID43055	SCIN	Q9Y6U3	unadjusted	-0.0992272	0.0688301	-1.44163	0.150905	0.582396	211
SPPB	OID43056	SCN2B	O60939	unadjusted	-0.077878	0.0689614	-1.1293	0.260066	0.692389	211
SPPB	OID43057	SCN3A	Q9NY46	unadjusted	-0.0447883	0.069102	-0.648148	0.517601	0.851079	211
SPPB	OID43058	SCN3B	Q9NY72	unadjusted	-0.0649861	0.0690252	-0.941483	0.347544	0.755189	211
SPPB	OID43059	SCP2	P22307	unadjusted	0.0692952	0.0690052	1.0042	0.316442	0.734794	211
SPPB	OID43060	SCT	P09683	unadjusted	0.0148189	0.0691639	0.214258	0.830555	0.959411	211
SPPB	OID43061	SELENOH	Q8IZQ5	unadjusted	-0.104773	0.0687907	-1.52307	0.129253	0.554959	211
SPPB	OID43062	SELENOO	Q9BVL4	unadjusted	-0.0305182	0.0691392	-0.441402	0.659378	0.907001	211
SPPB	OID43063	SEPTIN7	Q16181	unadjusted	-0.100141	0.0688237	-1.45504	0.147159	0.575873	211
SPPB	OID43064	SERPINB5	P36952	unadjusted	-0.0194268	0.0691584	-0.280902	0.779063	0.945099	211
SPPB	OID43065	SERPINH1	P50454	unadjusted	0.116566	0.0686999	1.69675	0.091233	0.485397	211
SPPB	OID43066	SFTPA2	Q8IWL1	unadjusted	-0.0811905	0.0689431	-1.17764	0.240278	0.680154	211
SPPB	OID43067	SGF29	Q96ES7	unadjusted	0.0139284	0.0691647	0.201381	0.840597	0.960784	211
SPPB	OID43068	SH2B3	Q9UQQ2	unadjusted	0.0319008	0.0691362	0.46142	0.644977	0.90086	211
SPPB	OID43069	SH3BGRL2	Q9UJC5	unadjusted	0.057826	0.0690557	0.837383	0.403334	0.791244	211
SPPB	OID43070	SH3BP5	O60239	unadjusted	0.0392783	0.0691181	0.568279	0.570456	0.874296	211
SPPB	OID43071	SH3BP5L	Q7L8J4	unadjusted	0.00879211	0.0691688	0.127111	0.898975	0.977483	211
SPPB	OID43072	SH3D19	Q5HYK7	unadjusted	-0.082192	0.0689374	-1.19227	0.234508	0.673597	211
SPPB	OID43073	SH3GL3	Q99963	unadjusted	-0.0934679	0.0688686	-1.35719	0.176184	0.609977	211
SPPB	OID43074	SHC1	P29353	unadjusted	-0.0761873	0.0689704	-1.10464	0.270586	0.700486	211
SPPB	OID43075	SHC3	Q92529	unadjusted	-0.0738069	0.0689828	-1.06993	0.285884	0.712024	211
SPPB	OID43076	SHD	Q96IW2	unadjusted	0.169105	0.0681752	2.48044	0.0139117	0.206655	211
SPPB	OID43077	SHPK	Q9UHJ6	unadjusted	-0.128237	0.0686003	-1.86934	0.0629741	0.41592	211
SPPB	OID43078	SHPRH	Q149N8	unadjusted	-0.00511189	0.0691705	-0.0739027	0.941159	0.990129	211
SPPB	OID43079	SIGLEC15	Q6ZMC9	unadjusted	-0.0135491	0.0691651	-0.195895	0.844883	0.961838	211
SPPB	OID43080	SIPA1	Q96FS4	unadjusted	-0.146587	0.0684242	-2.14232	0.0333242	0.32008	211
SPPB	OID43081	SIRT1	Q96EB6	unadjusted	-0.12623	0.0686181	-1.83961	0.0672445	0.430704	211
SPPB	OID43082	SIRT5	Q9NXA8	unadjusted	0.00543011	0.0691704	0.0785033	0.937503	0.989361	211
SPPB	OID43083	SIT1	Q9Y3P8	unadjusted	0.023661	0.0691521	0.342159	0.732575	0.932913	211
SPPB	OID43084	SKIC2	Q15477	unadjusted	-0.0621462	0.0690377	-0.900177	0.369062	0.768486	211
SPPB	OID43085	SLAMF1	Q13291	unadjusted	-0.207403	0.0676674	-3.06503	0.00246346	0.100817	211
SPPB	OID43086	SLAMF6	Q96DU3	unadjusted	-0.0765369	0.0689685	-1.10974	0.268388	0.699843	211
SPPB	OID43087	SLAMF8	Q9P0V8	unadjusted	-0.128475	0.0685982	-1.87287	0.0624827	0.415648	211
SPPB	OID43088	SLC12A2	P55011	unadjusted	-0.0149151	0.0691638	-0.21565	0.829471	0.959411	211
SPPB	OID43089	SLC16A1	P53985	unadjusted	-0.188766	0.0679279	-2.77892	0.00595105	0.143652	211
SPPB	OID43090	SLC1A4	P43007	unadjusted	0.0311472	0.0691379	0.450509	0.652811	0.905369	211
SPPB	OID43091	SLC27A4	Q6P1M0	unadjusted	-0.0601681	0.0690461	-0.871419	0.384525	0.78123	211
SPPB	OID43092	SLC28A1	O00337	unadjusted	0.0463572	0.0690971	0.670899	0.503026	0.843563	211
SPPB	OID43093	SLC34A3	Q8N130	unadjusted	0.00367812	0.069171	0.0531743	0.957644	0.994205	211
SPPB	OID43094	SLC39A14	Q15043	unadjusted	-0.127511	0.0686068	-1.85857	0.0644939	0.420865	211
SPPB	OID43095	SLC40A1	Q9NP59	unadjusted	0.0303098	0.0691397	0.438385	0.66156	0.907434	211
SPPB	OID43096	SLC44A4	Q53GD3	unadjusted	0.0756532	0.0689732	1.09685	0.27397	0.702624	211
SPPB	OID43097	SLC51B	Q86UW2	unadjusted	-0.029845	0.0691406	-0.431656	0.666436	0.910871	211
SPPB	OID43098	SLIRP	Q9GZT3	unadjusted	-0.103528	0.0687998	-1.50478	0.133891	0.562536	211
SPPB	OID43099	SLIT2	O94813	unadjusted	-0.0825223	0.0689355	-1.19709	0.232626	0.671973	211
SPPB	OID43100	SLK	Q9H2G2	unadjusted	-0.0341394	0.0691311	-0.493836	0.621941	0.892543	211
SPPB	OID43101	SMAD1	Q15797	unadjusted	0.127561	0.0686064	1.85931	0.0643886	0.420705	211
SPPB	OID43102	SMAD2	Q15796	unadjusted	0.0175485	0.0691608	0.253735	0.79995	0.951285	211
SPPB	OID43103	SMARCA2	P51531	unadjusted	-0.0372432	0.0691235	-0.538793	0.590603	0.88411	211
SPPB	OID43104	SMC3	Q9UQE7	unadjusted	0.0178661	0.0691604	0.258328	0.796408	0.95121	211
SPPB	OID43105	SMCP	P49901	unadjusted	-0.0213501	0.0691557	-0.308725	0.757838	0.937676	211
SPPB	OID43106	SMPD3	Q9NY59	unadjusted	-0.112542	0.068732	-1.63741	0.103049	0.514163	211
SPPB	OID43107	SMS	P52788	unadjusted	0.0619102	0.0690388	0.896745	0.370887	0.770595	211
SPPB	OID43108	SNAP25	P60880	unadjusted	-0.102843	0.0688047	-1.49471	0.136499	0.562685	211
SPPB	OID43109	SNU13	P55769	unadjusted	-0.0533423	0.069073	-0.772261	0.440832	0.811045	211
SPPB	OID43110	SORBS1	Q9BX66	unadjusted	-0.190612	0.0679032	-2.80712	0.00547163	0.138994	211
SPPB	OID43111	SORCS2	Q96PQ0	unadjusted	-0.178537	0.0680601	-2.62323	0.00935209	0.172914	211
SPPB	OID43112	SOSTDC1	Q6X4U4	unadjusted	0.0186239	0.0691594	0.26929	0.787972	0.9495	211
SPPB	OID43113	SOWAHA	Q2M3V2	unadjusted	-0.104081	0.0687958	-1.5129	0.131815	0.558314	211
SPPB	OID43114	SOX14	O95416	unadjusted	-0.185451	0.0679716	-2.72835	0.00690701	0.152152	211
SPPB	OID43115	SOX2	P48431	unadjusted	-0.0879637	0.0689033	-1.27663	0.203151	0.641804	211
SPPB	OID43116	SOX9	P48436	unadjusted	-0.0605968	0.0690443	-0.877651	0.381141	0.778727	211
SPPB	OID43117	SPA17	Q15506	unadjusted	-0.020379	0.0691571	-0.294677	0.768533	0.943111	211
SPPB	OID43118	SPACA5	Q96QH8	unadjusted	-0.0344854	0.0691303	-0.498846	0.618412	0.892543	211
SPPB	OID43119	SPAG1	Q07617	unadjusted	-0.0485584	0.0690898	-0.702829	0.482944	0.836013	211
SPPB	OID43120	SPAST	Q9UBP0	unadjusted	0.0862188	0.0689139	1.25111	0.212293	0.649587	211
SPPB	OID43121	SPATA18	Q8TC71	unadjusted	-0.0296156	0.0691411	-0.428336	0.668848	0.911642	211
SPPB	OID43122	SPATA2L	Q8IUW3	unadjusted	0.116703	0.0686988	1.69876	0.090853	0.485239	211
SPPB	OID43123	SPINK8	P0C7L1	unadjusted	0.0548284	0.0690674	0.793839	0.42819	0.805605	211
SPPB	OID43124	SPIRE2	Q8WWL2	unadjusted	-0.0162007	0.0691624	-0.234242	0.815027	0.954443	211
SPPB	OID43125	SPRED2	Q7Z698	unadjusted	-0.0176321	0.0691607	-0.254944	0.799017	0.95121	211
SPPB	OID43126	SPRING1	Q9H741	unadjusted	-0.00195783	0.0691713	-0.0283041	0.977447	0.994798	211
SPPB	OID43127	SPRR1B	P22528	unadjusted	-0.00166584	0.0691714	-0.0240828	0.98081	0.994798	211
SPPB	OID43128	SPRY2	O43597	unadjusted	0.0691018	0.0690061	1.00139	0.317798	0.736771	211
SPPB	OID43129	SPTBN2	O15020	unadjusted	-0.0741114	0.0689812	-1.07437	0.283895	0.710801	211
SPPB	OID43130	SRCIN1	Q9C0H9	unadjusted	-0.0574504	0.0690572	-0.831925	0.406401	0.792732	211
SPPB	OID43131	SRGAP2	O75044	unadjusted	-0.0341352	0.0691311	-0.493775	0.621983	0.892543	211
SPPB	OID43132	SSB	P05455	unadjusted	-0.0955546	0.0688549	-1.38777	0.166686	0.599518	211
SPPB	OID43133	SSBP1	Q04837	unadjusted	0.00270426	0.0691712	0.0390952	0.968852	0.994218	211
SPPB	OID43134	SSH3	Q8TE77	unadjusted	-0.0579028	0.0690554	-0.838498	0.402709	0.791244	211
SPPB	OID43135	ST8SIA1	Q92185	unadjusted	0.0578761	0.0690555	0.838111	0.402926	0.791244	211
SPPB	OID43136	STAU1	O95793	unadjusted	0.0242393	0.0691511	0.350527	0.726296	0.932383	211
SPPB	OID43137	STEAP4	Q687X5	unadjusted	0.0793106	0.0689536	1.1502	0.251374	0.683491	211
SPPB	OID43138	STK24	Q9Y6E0	unadjusted	0.0956604	0.0688542	1.38932	0.166215	0.599339	211
SPPB	OID43139	STOML2	Q9UJZ1	unadjusted	0.0634012	0.0690323	0.918428	0.359453	0.760938	211
SPPB	OID43140	STX16	O14662	unadjusted	-0.0199917	0.0691576	-0.289074	0.772811	0.944442	211
SPPB	OID43141	STX1B	P61266	unadjusted	-0.132858	0.0685582	-1.93789	0.0539842	0.394487	211
SPPB	OID43142	STX5	Q13190	unadjusted	-0.0772251	0.0689649	-1.11977	0.264095	0.69534	211
SPPB	OID43143	STX6	O43752	unadjusted	-0.11729	0.068694	-1.70743	0.0892273	0.482633	211
SPPB	OID43144	STXBP3	O00186	unadjusted	-0.0262362	0.0691476	-0.379423	0.704759	0.925024	211
SPPB	OID43145	STXBP5L	Q9Y2K9	unadjusted	0.0539884	0.0690706	0.781642	0.43531	0.807366	211
SPPB	OID43146	SUGT1	Q9Y2Z0	unadjusted	0.0820844	0.068938	1.1907	0.235122	0.673597	211
SPPB	OID43147	SUMF1	Q8NBK3	unadjusted	-0.0755952	0.0689735	-1.096	0.274339	0.702624	211
SPPB	OID43148	SURF2	Q15527	unadjusted	-0.106059	0.0687813	-1.54198	0.124592	0.547443	211
SPPB	OID43149	SUSD1	Q6UWL2	unadjusted	0.198361	0.0677969	2.92581	0.00381522	0.113026	211
SPPB	OID43150	SYCE1L	A8MT33	unadjusted	0.0133274	0.0691653	0.192689	0.84739	0.962267	211
SPPB	OID43151	SYF2	O95926	unadjusted	0.00988085	0.0691681	0.142853	0.886544	0.973891	211
SPPB	OID43152	SYNGAP1	Q96PV0	unadjusted	0.0668902	0.0690165	0.969191	0.33357	0.746774	211
SPPB	OID43153	SYNM	O15061	unadjusted	-0.225948	0.0673826	-3.35321	0.000948263	0.0625854	211
SPPB	OID43154	TAB2	Q9NYJ8	unadjusted	0.00328815	0.0691711	0.0475365	0.962131	0.994218	211
SPPB	OID43155	TAF5L	O75529	unadjusted	0.00841809	0.069169	0.121703	0.903251	0.979524	211
SPPB	OID43156	TAGLN3	Q9UI15	unadjusted	-0.0562716	0.0690618	-0.8148	0.416114	0.798602	211
SPPB	OID43157	TANK	Q92844	unadjusted	0.0451221	0.069101	0.652987	0.514482	0.847872	211
SPPB	OID43158	TAP1	Q03518	unadjusted	0.0460762	0.069098	0.666824	0.50562	0.843563	211
SPPB	OID43159	TARBP2	Q15633	unadjusted	0.0172992	0.0691611	0.250129	0.802733	0.951916	211
SPPB	OID43160	TARM1	B6A8C7	unadjusted	0.0778005	0.0689618	1.12817	0.260542	0.692389	211
SPPB	OID43162	TBC1D17	Q9HA65	unadjusted	-0.0587659	0.0690519	-0.851039	0.395721	0.789626	211
SPPB	OID43163	TBC1D2	Q9BYX2	unadjusted	-0.108433	0.0687636	-1.57689	0.116333	0.535822	211
SPPB	OID43164	TBL1X	O60907	unadjusted	0.0736068	0.0689838	1.06702	0.287196	0.712478	211
SPPB	OID43165	TBR1	Q16650	unadjusted	0.00468666	0.0691707	0.067755	0.946045	0.991095	211
SPPB	OID43166	TCEANC2	Q96MN5	unadjusted	-0.00879912	0.0691688	-0.127212	0.898895	0.977483	211
SPPB	OID43167	TCP11	Q8WWU5	unadjusted	0.0453121	0.0691004	0.655743	0.51271	0.847456	211
SPPB	OID43168	TDGF1	P13385	unadjusted	-0.1035	0.0688	-1.50436	0.133999	0.562537	211
SPPB	OID43169	TDO2	P48775	unadjusted	0.0362417	0.069126	0.524285	0.600636	0.887423	211
SPPB	OID43170	TDRKH	Q9Y2W6	unadjusted	-0.00164958	0.0691714	-0.0238478	0.980997	0.994798	211
SPPB	OID43171	TECTA	O75443	unadjusted	-0.0443928	0.0691033	-0.642413	0.521309	0.852761	211
SPPB	OID43172	TEF	Q10587	unadjusted	-0.0960311	0.0688518	-1.39475	0.164571	0.598143	211
SPPB	OID43173	TENT4B	Q8NDF8	unadjusted	-0.0376386	0.0691224	-0.544521	0.586664	0.882534	211
SPPB	OID43174	TERF1	P54274	unadjusted	-0.0197549	0.0691579	-0.285649	0.77543	0.944442	211
SPPB	OID43175	TERF2IP	Q9NYB0	unadjusted	-0.113056	0.068728	-1.64497	0.101479	0.510778	211
SPPB	OID43176	TES	Q9UGI8	unadjusted	-0.0747479	0.0689779	-1.08365	0.279769	0.706336	211
SPPB	OID43177	TET2	Q6N021	unadjusted	-0.04017	0.0691156	-0.581201	0.561731	0.867667	211
SPPB	OID43178	TEX33	O43247	unadjusted	0.0631077	0.0690336	0.91416	0.361686	0.76212	211
SPPB	OID43179	TEX35	Q5T0J7	unadjusted	-0.0175333	0.0691608	-0.253516	0.800119	0.951285	211
SPPB	OID43180	TFAM	Q00059	unadjusted	-0.0964094	0.0688492	-1.4003	0.162907	0.595232	211
SPPB	OID43181	TFAP2A	P05549	unadjusted	-0.0484891	0.0690901	-0.701824	0.48357	0.836552	211
SPPB	OID43182	TGM5	O43548	unadjusted	0.0153426	0.0691633	0.221831	0.824662	0.959411	211
SPPB	OID43183	THAP10	Q9P2Z0	unadjusted	0.0149086	0.0691638	0.215555	0.829545	0.959411	211
SPPB	OID43184	THAP12	O43422	unadjusted	-0.050284	0.0690839	-0.727869	0.467509	0.824624	211
SPPB	OID43185	THAP3	Q8WTV1	unadjusted	-0.10262	0.0688063	-1.49143	0.137357	0.563329	211
SPPB	OID43186	THEGL	P0DJG4	unadjusted	0.00717969	0.0691697	0.103798	0.917429	0.985268	211
SPPB	OID43188	THSD1	Q9NS62	unadjusted	0.00616836	0.0691701	0.0891766	0.929027	0.98739	211
SPPB	OID43189	THYN1	Q9P016	unadjusted	0.075976	0.0689715	1.10156	0.271921	0.701186	211
SPPB	OID43190	TIA1	P31483	unadjusted	-0.0167896	0.0691617	-0.242759	0.80843	0.952699	211
SPPB	OID43191	TIGIT	Q495A1	unadjusted	0.0483675	0.0690905	0.70006	0.484668	0.836828	211
SPPB	OID43192	TJP3	O95049	unadjusted	-0.0463644	0.0690971	-0.671003	0.502959	0.843563	211
SPPB	OID43193	TK1	P04183	unadjusted	-0.0577921	0.0690558	-0.83689	0.40361	0.791244	211
SPPB	OID43194	TLR2	O60603	unadjusted	-0.00476532	0.0691707	-0.0688922	0.945141	0.991095	211
SPPB	OID43195	TLR4	O00206	unadjusted	0.0830208	0.0689327	1.20438	0.229807	0.668272	211
SPPB	OID43196	TMA16	Q96EY4	unadjusted	-0.00691002	0.0691698	-0.0998993	0.92052	0.986043	211
SPPB	OID43197	TMCO5A	Q8N6Q1	unadjusted	0.036814	0.0691246	0.532575	0.594894	0.885048	211
SPPB	OID43198	TMED1	Q13445	unadjusted	-0.0526789	0.0690754	-0.76263	0.446544	0.814149	211
SPPB	OID43199	TMED10	P49755	unadjusted	0.011924	0.0691665	0.172396	0.863293	0.96765	211
SPPB	OID43200	TMED4	Q7Z7H5	unadjusted	-0.0372949	0.0691233	-0.539542	0.590088	0.88411	211
SPPB	OID43201	TMEM108	Q6UXF1	unadjusted	-0.0717898	0.068993	-1.04054	0.299292	0.724236	211
SPPB	OID43202	TMOD4	Q9NZQ9	unadjusted	0.00278291	0.0691712	0.0402322	0.967946	0.994218	211
SPPB	OID43203	TMPRSS11B	Q86T26	unadjusted	-0.0800983	0.0689492	-1.1617	0.246682	0.682025	211
SPPB	OID43204	TNF	P01375	unadjusted	-0.0527508	0.0690751	-0.763673	0.445923	0.813806	211
SPPB	OID43205	TNFAIP8	O95379	unadjusted	0.01121	0.0691671	0.162071	0.871407	0.969522	211
SPPB	OID43206	TNFRSF13C	Q96RJ3	unadjusted	-0.0397125	0.0691169	-0.57457	0.5662	0.871875	211
SPPB	OID43207	TNFSF15	O95150	unadjusted	-0.00971545	0.0691682	-0.140461	0.888431	0.973986	211
SPPB	OID43208	TNFSF9	P41273	unadjusted	-0.11673	0.0686986	-1.69916	0.0907774	0.485239	211
SPPB	OID43209	TNNI3	P19429	unadjusted	-0.00112255	0.0691714	-0.0162285	0.987068	0.996181	211
SPPB	OID43211	TNRC18	O15417	unadjusted	-0.120821	0.0686647	-1.75957	0.0799435	0.469177	211
SPPB	OID43212	TOGARAM2	Q6ZUX3	unadjusted	-0.173507	0.0681223	-2.54699	0.011585	0.19055	211
SPPB	OID43213	TOM1L1	O75674	unadjusted	0.0355137	0.0691278	0.51374	0.607976	0.888852	211
SPPB	OID43214	TOP1MT	Q969P6	unadjusted	-0.00837649	0.069169	-0.121102	0.903727	0.979632	211
SPPB	OID43215	TOX	O94900	unadjusted	-0.0570335	0.0690589	-0.825868	0.409821	0.794943	211
SPPB	OID43216	TOX3	O15405	unadjusted	-0.0820587	0.0689382	-1.19032	0.23527	0.673638	211
SPPB	OID43217	TP53	P04637	unadjusted	0.0385279	0.0691201	0.557405	0.577847	0.878147	211
SPPB	OID43218	TP53BP1	Q12888	unadjusted	-0.132109	0.0685652	-1.92676	0.0553651	0.394487	211
SPPB	OID43219	TP53INP2	Q8IXH6	unadjusted	-0.0534401	0.0690726	-0.77368	0.439994	0.810647	211
SPPB	OID43220	TP73	O15350	unadjusted	-0.00579341	0.0691703	-0.0837558	0.933331	0.988099	211
SPPB	OID43221	TPBGL	P0DKB5	unadjusted	-0.0400758	0.0691159	-0.579835	0.56265	0.868203	211
SPPB	OID43222	TPM3	P06753	unadjusted	0.0120231	0.0691664	0.173829	0.862168	0.96741	211
SPPB	OID43223	TPMT	P51580	unadjusted	0.0438731	0.0691048	0.634878	0.526203	0.852761	211
SPPB	OID43224	TPPP2	P59282	unadjusted	0.00765001	0.0691694	0.110598	0.912041	0.982662	211
SPPB	OID43225	TPPP3	Q9BW30	unadjusted	-0.0144135	0.0691643	-0.208396	0.835123	0.959705	211
SPPB	OID43226	TPR	P12270	unadjusted	-0.0656322	0.0690223	-0.950884	0.342762	0.752437	211
SPPB	OID43227	TPRKB	Q9Y3C4	unadjusted	-0.0265639	0.069147	-0.384166	0.701246	0.924665	211
SPPB	OID43228	TPRN	Q4KMQ1	unadjusted	-0.0749968	0.0689766	-1.08728	0.278166	0.705045	211
SPPB	OID43229	TPSD1	Q9BZJ3	unadjusted	-0.120015	0.0686715	-1.74766	0.0819913	0.472901	211
SPPB	OID43231	TPT1	P13693	unadjusted	-0.030793	0.0691386	-0.44538	0.656506	0.905562	211
SPPB	OID43232	TRAF3	Q13114	unadjusted	-0.0529436	0.0690744	-0.766472	0.44426	0.812477	211
SPPB	OID43233	TRAF3IP2	O43734	unadjusted	-0.100958	0.068818	-1.46703	0.143872	0.569551	211
SPPB	OID43234	TRAK1	Q9UPV9	unadjusted	-0.0502855	0.0690839	-0.727889	0.467496	0.824624	211
SPPB	OID43235	TRAPPC4	Q9Y296	unadjusted	-0.00794074	0.0691693	-0.114802	0.908713	0.981852	211
SPPB	OID43236	TRDMT1	O14717	unadjusted	0.0599537	0.069047	0.868302	0.386225	0.783057	211
SPPB	OID43237	TRIM24	O15164	unadjusted	-0.10309	0.0688029	-1.49834	0.135553	0.562685	211
SPPB	OID43238	TRIM26	Q12899	unadjusted	-0.0735479	0.0689841	-1.06616	0.287583	0.712478	211
SPPB	OID43239	TRIM39	Q9HCM9	unadjusted	-0.0942853	0.0688633	-1.36917	0.172417	0.604155	211
SPPB	OID43240	TRIM40	Q6P9F5	unadjusted	0.0556454	0.0690643	0.805704	0.421329	0.801463	211
SPPB	OID43241	TRIM69	Q86WT6	unadjusted	-0.175749	0.0680948	-2.58095	0.0105375	0.180231	211
SPPB	OID43242	TRPV3	Q8NET8	unadjusted	-0.0346244	0.06913	-0.500859	0.616997	0.892467	211
SPPB	OID43243	TSC1	Q92574	unadjusted	-0.0292048	0.0691419	-0.422389	0.673175	0.913841	211
SPPB	OID43244	TSLP	Q969D9	unadjusted	-0.00611706	0.0691702	-0.088435	0.929616	0.98739	211
SPPB	OID43245	TSPAN15	O95858	unadjusted	0.0194693	0.0691583	0.281517	0.778592	0.945099	211
SPPB	OID43246	TSPAN7	P41732	unadjusted	-0.0040254	0.0691709	-0.058195	0.953649	0.993539	211
SPPB	OID43248	TST	Q16762	unadjusted	0.0534628	0.0690725	0.774009	0.4398	0.810575	211
SPPB	OID43249	TTBK1	Q5TCY1	unadjusted	0.0130818	0.0691655	0.189138	0.850168	0.963647	211
SPPB	OID43250	TTC1	Q99614	unadjusted	-0.0297135	0.0691409	-0.429753	0.667818	0.911519	211
SPPB	OID43251	TTC32	Q5I0X7	unadjusted	-0.120365	0.0686685	-1.75284	0.0810955	0.471893	211
SPPB	OID43252	TTF2	Q9UNY4	unadjusted	0.0187302	0.0691593	0.270827	0.786792	0.948528	211
SPPB	OID43253	TTN	Q8WZ42	unadjusted	-0.169566	0.0681698	-2.48741	0.01365	0.203929	211
SPPB	OID43254	TUBB3	Q13509	unadjusted	-0.0291368	0.0691421	-0.421405	0.673892	0.913841	211
SPPB	OID43255	TUBB8	Q3ZCM7	unadjusted	-0.0515169	0.0690796	-0.745761	0.45665	0.819816	211
SPPB	OID43256	TXK	P42681	unadjusted	-0.0545991	0.0690683	-0.790509	0.430127	0.805605	211
SPPB	OID43257	TXLNB	Q8N3L3	unadjusted	-0.161062	0.0682684	-2.35925	0.0192335	0.240488	211
SPPB	OID43258	TXNL1	O43396	unadjusted	-0.154865	0.0683369	-2.2662	0.0244633	0.277891	211
SPPB	OID43259	TYMS	P04818	unadjusted	-0.0637022	0.069031	-0.922806	0.357172	0.759192	211
SPPB	OID43260	UBE2Z	Q9H832	unadjusted	-0.0650148	0.0690251	-0.941901	0.347331	0.755189	211
SPPB	OID43261	UBL4B	Q8N7F7	unadjusted	-0.0207771	0.0691565	-0.300435	0.764144	0.940178	211
SPPB	OID43262	UBQLN3	Q9H347	unadjusted	-0.0670886	0.0690156	-0.972079	0.332135	0.745282	211
SPPB	OID43263	UBTD2	Q8WUN7	unadjusted	0.0416329	0.0691115	0.602402	0.54756	0.861895	211
SPPB	OID43264	UBTF	P17480	unadjusted	-0.0750209	0.0689765	-1.08763	0.278012	0.705045	211
SPPB	OID43265	UBTFL1	P0CB47	unadjusted	-0.0578616	0.0690556	-0.837899	0.403045	0.791244	211
SPPB	OID43266	UGDH	O60701	unadjusted	-0.0640789	0.0690293	-0.928286	0.35433	0.759029	211
SPPB	OID43267	UGGT1	Q9NYU2	unadjusted	0.0252821	0.0691493	0.365616	0.715021	0.929243	211
SPPB	OID43269	UMAD1	C9J7I0	unadjusted	0.00743062	0.0691695	0.107426	0.914554	0.983648	211
SPPB	OID43270	UNC5D	Q6UXZ4	unadjusted	-0.0537651	0.0690714	-0.778398	0.437215	0.808382	211
SPPB	OID43271	UNC79	Q9P2D8	unadjusted	0.0133434	0.0691653	0.19292	0.847209	0.962267	211
SPPB	OID43272	UPF3A	Q9H1J1	unadjusted	-0.114176	0.0687191	-1.66149	0.0981136	0.502026	211
SPPB	OID43273	UPK3BL1	B0FP48	unadjusted	-0.0230275	0.0691531	-0.332993	0.739474	0.934632	211
SPPB	OID43274	USP47	Q96K76	unadjusted	0.024297	0.069151	0.351362	0.725671	0.932383	211
SPPB	OID43275	VAMP5	O95183	unadjusted	-0.129001	0.0685935	-1.88066	0.0614083	0.41158	211
SPPB	OID43276	VCPKMT	Q9H867	unadjusted	-0.0310807	0.069138	-0.449546	0.653504	0.905492	211
SPPB	OID43277	VIPR1	P32241	unadjusted	-0.0708913	0.0689974	-1.02745	0.305397	0.725301	211
SPPB	OID43278	VPS28	Q9UK41	unadjusted	0.0514683	0.0690798	0.745056	0.457075	0.819816	211
SPPB	OID43279	VSTM1	Q6UX27	unadjusted	-0.114863	0.0687136	-1.67162	0.0960958	0.495333	211
SPPB	OID43280	VSTM2B	A6NLU5	unadjusted	0.0662677	0.0690194	0.960132	0.338098	0.749847	211
SPPB	OID43281	VSTM2L	Q96N03	unadjusted	0.0434466	0.0691061	0.628694	0.530236	0.853024	211
SPPB	OID43282	VTCN1	Q7Z7D3	unadjusted	-0.111111	0.0687431	-1.61633	0.107532	0.522606	211
SPPB	OID43283	VWA5A	O00534	unadjusted	0.0199132	0.0691577	0.287938	0.773679	0.944442	211
SPPB	OID43284	WAS	P42768	unadjusted	0.134628	0.0685417	1.96417	0.050836	0.386948	211
SPPB	OID43285	WASL	O00401	unadjusted	-0.0196885	0.069158	-0.284688	0.776165	0.944442	211
SPPB	OID43286	WHAMM	Q8TF30	unadjusted	0.0583909	0.0690534	0.84559	0.398749	0.791244	211
SPPB	OID43287	WNT9A	O14904	unadjusted	-0.142519	0.0684654	-2.08162	0.0385952	0.343405	211
SPPB	OID43288	WSCD2	Q2TBF2	unadjusted	-0.104643	0.0687917	-1.52116	0.129731	0.554959	211
SPPB	OID43289	XIAP	P98170	unadjusted	0.00287152	0.0691712	0.0415133	0.966926	0.994218	211
SPPB	OID43290	XRCC4	Q13426	unadjusted	-0.13384	0.0685491	-1.95247	0.0522181	0.391	211
SPPB	OID42470	YH007	Q8N7P7	unadjusted	-0.031846	0.0691364	-0.460626	0.645546	0.900899	211
SPPB	OID43291	YTHDF3	Q7Z739	unadjusted	0.0921221	0.0688773	1.33748	0.182519	0.618965	211
SPPB	OID43292	YY1	P25490	unadjusted	-0.110008	0.0687516	-1.60009	0.11109	0.527436	211
SPPB	OID43293	ZBED6	P86452	unadjusted	-0.119834	0.068673	-1.745	0.0824548	0.474772	211
SPPB	OID43294	ZBTB16	Q05516	unadjusted	0.0348489	0.0691294	0.50411	0.614715	0.892017	211
SPPB	OID43295	ZC2HC1A	Q96GY0	unadjusted	-0.154642	0.0683394	-2.26286	0.0246724	0.278119	211
SPPB	OID43296	ZC3H12A	Q5D1E8	unadjusted	0.0603178	0.0690455	0.873594	0.383342	0.779541	211
SPPB	OID43297	ZCCHC8	Q6NZY4	unadjusted	-0.0709122	0.0689973	-1.02775	0.305254	0.725301	211
SPPB	OID43298	ZFAND6	Q6FIF0	unadjusted	-0.150573	0.0683828	-2.20191	0.0287656	0.300227	211
SPPB	OID43299	ZKSCAN3	Q9BRR0	unadjusted	0.00302387	0.0691711	0.0437157	0.965173	0.994218	211
SPPB	OID43300	ZMYND15	Q9H091	unadjusted	0.00669143	0.0691699	0.0967391	0.923026	0.986216	211
SPPB	OID43301	ZNF207	O43670	unadjusted	-0.0882771	0.0689014	-1.28121	0.20154	0.640417	211
SPPB	OID43302	ZNF274	Q96GC6	unadjusted	-0.0161231	0.0691625	-0.23312	0.815897	0.954552	211
SPPB	OID43303	ZNF423	Q2M1K9	unadjusted	-0.000484702	0.0691714	-0.00700725	0.994416	0.998063	211
SPPB	OID43304	ZNF572	Q7Z3I7	unadjusted	-0.0244768	0.0691507	-0.353962	0.723724	0.932383	211
SPPB	OID43305	ZNF649	Q9BS31	unadjusted	-0.024107	0.0691513	-0.348612	0.727731	0.932383	211
SPPB	OID43306	ZNF75D	P51815	unadjusted	-0.0444725	0.069103	-0.643568	0.520561	0.852761	211
SPPB	OID43307	ZNF830	Q96NB3	unadjusted	-0.17959	0.0680468	-2.63921	0.00893613	0.168815	211
SPPB	OID43308	ZNRF4	Q8WWF5	unadjusted	0.0583928	0.0690534	0.845618	0.398733	0.791244	211
SPPB	OID43309	ZP4	Q12836	unadjusted	-0.0376855	0.0691223	-0.5452	0.586198	0.882088	211
SPPB	OID43310	ZPR1	O75312	unadjusted	-0.0984509	0.0688354	-1.43024	0.154143	0.586708	211
SPPB	OID43311	AAMDC	Q9H7C9	unadjusted	0.022614	0.0691538	0.32701	0.743988	0.934632	211
SPPB	OID43312	AARSD1	Q9BTE6	unadjusted	-0.0250905	0.0691497	-0.362843	0.717089	0.930075	211
SPPB	OID43313	ABHD14B	Q96IU4	unadjusted	-0.0645397	0.0690272	-0.934989	0.350873	0.757223	211
SPPB	OID43314	ABI3BP	Q7Z7G0	unadjusted	-0.00199192	0.0691713	-0.0287969	0.977054	0.994798	211
SPPB	OID43315	ABL1	P00519	unadjusted	-0.0544958	0.0690687	-0.789009	0.431001	0.805605	211
SPPB	OID43316	ABLIM1	O14639	unadjusted	0.00120907	0.0691714	0.0174794	0.986071	0.996181	211
SPPB	OID43317	ACE2	Q9BYF1	unadjusted	-0.117996	0.0686882	-1.71784	0.087306	0.480718	211
SPPB	OID43318	ACOT13	Q9NPJ3	unadjusted	0.110912	0.0687447	1.61339	0.108169	0.523669	211
SPPB	OID43319	ACP1	P24666	unadjusted	-0.108279	0.0687648	-1.57463	0.116855	0.535822	211
SPPB	OID43320	ACP6	Q9NPH0	unadjusted	-0.00154461	0.0691714	-0.0223303	0.982206	0.994798	211
SPPB	OID43321	ACRBP	Q8NEB7	unadjusted	-0.0241397	0.0691513	-0.349085	0.727377	0.932383	211
SPPB	OID43322	ACRV1	P26436	unadjusted	-0.040497	0.0691147	-0.585939	0.558549	0.866607	211
SPPB	OID43323	ACTA2	P62736	unadjusted	-0.316591	0.0656134	-4.82509	2.69629e-06	0.00281868	211
SPPB	OID43324	ACTN2	P35609	unadjusted	-0.1854	0.0679722	-2.72758	0.00692262	0.152152	211
SPPB	OID43325	ACVRL1	P37023	unadjusted	-0.201875	0.0677473	-2.97983	0.00322561	0.103601	211
SPPB	OID43326	ADA	P00813	unadjusted	0.0701286	0.0690011	1.01634	0.310643	0.730482	211
SPPB	OID43327	ADAM15	Q13444	unadjusted	-0.125031	0.0686286	-1.82185	0.0699069	0.43968	211
SPPB	OID43328	ADAM22	Q9P0K1	unadjusted	-0.0683156	0.0690098	-0.989939	0.323348	0.739771	211
SPPB	OID43329	ADAM23	O75077	unadjusted	-0.0459853	0.0690983	-0.665505	0.506461	0.843563	211
SPPB	OID43330	ADAM9	Q13443	unadjusted	-0.143869	0.0684518	-2.10176	0.0367723	0.335194	211
SPPB	OID43331	ADAMTS1	Q9UHI8	unadjusted	-0.102548	0.0688068	-1.49037	0.137634	0.563329	211
SPPB	OID43332	ADAMTS15	Q8TE58	unadjusted	0.0125156	0.069166	0.18095	0.856582	0.965236	211
SPPB	OID43333	ADAMTSL4	Q6UY14	unadjusted	-0.15809	0.0683016	-2.31459	0.0216066	0.258982	211
SPPB	OID43334	ADGRB1	O14514	unadjusted	0.00501473	0.0691706	0.072498	0.942275	0.990129	211
SPPB	OID43335	ADGRB3	O60242	unadjusted	-0.135733	0.0685313	-1.98061	0.0489471	0.38169	211
SPPB	OID43336	ADGRE1	Q14246	unadjusted	-0.0789823	0.0689554	-1.14541	0.253348	0.685279	211
SPPB	OID43337	ADGRE3	Q9BY15	unadjusted	-0.00300192	0.0691711	-0.0433985	0.965425	0.994218	211
SPPB	OID43338	ADGRG1	Q9Y653	unadjusted	-0.116827	0.0686978	-1.7006	0.0905057	0.485239	211
SPPB	OID43339	ADM	P35318	unadjusted	-0.163984	0.0682351	-2.40322	0.0171249	0.228362	211
SPPB	OID43340	ADSL	P30566	unadjusted	-0.0443104	0.0691035	-0.641218	0.522083	0.852761	211
SPPB	OID43341	AFAP1L1	Q8TED9	unadjusted	-0.191568	0.0678904	-2.82172	0.00523742	0.135188	211
SPPB	OID43342	AGBL2	Q5U5Z8	unadjusted	-0.000110624	0.0691714	-0.00159927	0.998725	0.999739	211
SPPB	OID43343	AGR2	O95994	unadjusted	-0.0149398	0.0691637	-0.216006	0.829193	0.959411	211
SPPB	OID43344	AGRP	O00253	unadjusted	-0.15246	0.0683628	-2.23016	0.0267999	0.290755	211
SPPB	OID43345	AHNAK	Q09666	unadjusted	-0.122598	0.0686496	-1.78586	0.0755725	0.458181	211
SPPB	OID43346	AHNAK2	Q8IVF2	unadjusted	-0.0902302	0.0688893	-1.30979	0.191706	0.628504	211
SPPB	OID43347	AHSA1	O95433	unadjusted	-0.0343275	0.0691307	-0.49656	0.620021	0.892543	211
SPPB	OID43348	AIF1L	Q9BQI0	unadjusted	-0.0720129	0.0689919	-1.04379	0.297789	0.723181	211
SPPB	OID43349	AIFM1	O95831	unadjusted	0.102464	0.0688074	1.48914	0.137958	0.563615	211
SPPB	OID43350	AK2	P54819	unadjusted	0.0702324	0.0690006	1.01785	0.309925	0.730482	211
SPPB	OID43351	AKAP2	Q9Y2D5	unadjusted	-0.246094	0.0670442	-3.67062	0.000307206	0.0341231	211
SPPB	OID43352	AKT1S1	Q96B36	unadjusted	0.00309905	0.0691711	0.0448027	0.964307	0.994218	211
SPPB	OID43353	AKT2	P31751	unadjusted	0.0894452	0.0688942	1.2983	0.195615	0.63076	211
SPPB	OID43354	ALDH2	P05091	unadjusted	-0.0211001	0.069156	-0.305108	0.760587	0.938548	211
SPPB	OID43355	ALDH3A1	P30838	unadjusted	0.0270994	0.069146	0.391915	0.69552	0.921455	211
SPPB	OID43356	ALDH5A1	P51649	unadjusted	0.0402018	0.0691155	0.581661	0.561422	0.867667	211
SPPB	OID43357	ALPP	P05187	unadjusted	-0.0103912	0.0691677	-0.150232	0.880727	0.973557	211
SPPB	OID43358	AMBP	P02760	unadjusted	-0.108691	0.0687616	-1.58069	0.11546	0.533718	211
SPPB	OID43359	AMDHD1	Q96NU7	unadjusted	0.0969532	0.0688456	1.40827	0.160537	0.592632	211
SPPB	OID43360	AMIGO2	Q86SJ2	unadjusted	0.0500468	0.0690848	0.724426	0.469614	0.825974	211
SPPB	OID43361	AMPD3	Q01432	unadjusted	-0.0599364	0.0690471	-0.868052	0.386362	0.783057	211
SPPB	OID43362	ANGPT2	O15123	unadjusted	-0.237802	0.0671872	-3.5394	0.000494222	0.0486541	211
SPPB	OID43363	ANGPTL7	O43827	unadjusted	-0.0388387	0.0691193	-0.561908	0.574781	0.876292	211
SPPB	OID43364	ANKMY2	Q8IV38	unadjusted	0.101973	0.0688109	1.48193	0.139866	0.564246	211
SPPB	OID43365	ANKZF1	Q9H8Y5	unadjusted	-0.0320834	0.0691358	-0.464063	0.643085	0.900282	211
SPPB	OID43366	ANP32C	O43423	unadjusted	0.0853303	0.0689192	1.23812	0.21706	0.653813	211
SPPB	OID43367	ANXA10	Q9UJ72	unadjusted	-0.0616394	0.0690399	-0.892808	0.372987	0.772756	211
SPPB	OID43368	ANXA11	P50995	unadjusted	0.0709509	0.0689971	1.02832	0.304989	0.725301	211
SPPB	OID43369	ANXA2	P07355	unadjusted	-0.0713215	0.0689953	-1.03372	0.302464	0.724745	211
SPPB	OID43370	AP3B1	O00203	unadjusted	-0.0621584	0.0690377	-0.900355	0.368968	0.768486	211
SPPB	OID43371	AP3S2	P59780	unadjusted	-0.0159225	0.0691627	-0.230218	0.818148	0.955605	211
SPPB	OID43372	APBB1IP	Q7Z5R6	unadjusted	-0.0327741	0.0691343	-0.474064	0.635949	0.897175	211
SPPB	OID43373	APEX1	P27695	unadjusted	-0.165935	0.0682125	-2.43262	0.0158315	0.219462	211
SPPB	OID43374	APIP	Q96GX9	unadjusted	0.0649874	0.0690252	0.941502	0.347534	0.755189	211
SPPB	OID43375	APRT	P07741	unadjusted	-0.074706	0.0689782	-1.08304	0.280039	0.706336	211
SPPB	OID43376	AREG	P15514	unadjusted	-0.149592	0.0683931	-2.18723	0.0298351	0.30502	211
SPPB	OID43377	ARF6	P62330	unadjusted	0.097521	0.0688417	1.4166	0.158089	0.590352	211
SPPB	OID43378	ARFIP1	P53367	unadjusted	0.0420924	0.0691101	0.609062	0.543145	0.859732	211
SPPB	OID43379	ARG1	P05089	unadjusted	-0.0582929	0.0690538	-0.844167	0.399542	0.791244	211
SPPB	OID43380	ARHGAP27	Q6ZUM4	unadjusted	-0.157817	0.0683046	-2.31048	0.0218371	0.259781	211
SPPB	OID43381	ARHGAP30	Q7Z6I6	unadjusted	-0.156083	0.0683237	-2.28447	0.0233481	0.268143	211
SPPB	OID43382	ARHGEF1	Q92888	unadjusted	0.095929	0.0688524	1.39325	0.165023	0.598351	211
SPPB	OID43383	ARHGEF10	O15013	unadjusted	0.0398152	0.0691166	0.576058	0.565196	0.870842	211
SPPB	OID43384	ARHGEF12	Q9NZN5	unadjusted	0.0684773	0.0690091	0.992293	0.322202	0.737693	211
SPPB	OID43386	ARSB	P15848	unadjusted	-0.00485582	0.0691706	-0.0702006	0.944101	0.991038	211
SPPB	OID43387	ASAH2	Q9NR71	unadjusted	0.334385	0.0651897	5.12941	6.61839e-07	0.00172542	211
SPPB	OID43388	ASCC1	Q8N9N2	unadjusted	0.0728485	0.0689877	1.05596	0.292204	0.718317	211
SPPB	OID43389	ASGR1	P07306	unadjusted	-0.101215	0.0688162	-1.47079	0.142851	0.568334	211
SPPB	OID43390	ASPSCR1	Q9BZE9	unadjusted	-0.031008	0.0691382	-0.448493	0.654262	0.905562	211
SPPB	OID43391	ASRGL1	Q7L266	unadjusted	0.0333827	0.0691329	0.482877	0.629688	0.894037	211
SPPB	OID43392	ASS1	P00966	unadjusted	0.180268	0.0680382	2.64952	0.00867686	0.168183	211
SPPB	OID43393	ATG16L1	Q676U5	unadjusted	0.0329851	0.0691338	0.47712	0.633775	0.895863	211
SPPB	OID43394	ATP6V1D	Q9Y5K8	unadjusted	-0.0397631	0.0691167	-0.575304	0.565705	0.871369	211
SPPB	OID43395	ATP6V1G1	O75348	unadjusted	-0.0226328	0.0691537	-0.327283	0.743781	0.934632	211
SPPB	OID43396	ATP6V1G2	O95670	unadjusted	0.0509521	0.0690816	0.737563	0.461607	0.823378	211
SPPB	OID43397	ATRAID	Q6UW56	unadjusted	-0.194072	0.0678563	-2.86005	0.00466547	0.124748	211
SPPB	OID43398	ATXN3	P54252	unadjusted	-0.0214311	0.0691556	-0.309897	0.756948	0.93692	211
SPPB	OID43399	AXIN1	O15169	unadjusted	0.0737367	0.0689831	1.06891	0.286344	0.712024	211
SPPB	OID43400	AZI2	Q9H6S1	unadjusted	0.0142054	0.0691645	0.205386	0.837471	0.959705	211
SPPB	OID43401	B3GNT7	Q8NFL0	unadjusted	0.0128513	0.0691657	0.185804	0.852779	0.964091	211
SPPB	OID43402	BACH1	O14867	unadjusted	-0.0171481	0.0691613	-0.247944	0.804422	0.952157	211
SPPB	OID43403	BAG3	O95817	unadjusted	0.0312306	0.0691377	0.451717	0.651942	0.905369	211
SPPB	OID43404	BAG5	Q9UL15	unadjusted	0.0317252	0.0691366	0.458878	0.646799	0.901873	211
SPPB	OID43405	BAG6	P46379	unadjusted	0.0253043	0.0691493	0.365938	0.714782	0.929191	211
SPPB	OID43406	BANK1	Q8NDB2	unadjusted	0.108853	0.0687604	1.58308	0.114916	0.533718	211
SPPB	OID43407	BAP18	Q8IXM2	unadjusted	-0.173137	0.0681268	-2.5414	0.0117663	0.19112	211
SPPB	OID43408	BCAN	Q96GW7	unadjusted	0.0178523	0.0691604	0.258129	0.796561	0.95121	211
SPPB	OID43409	BCL2	P10415	unadjusted	-0.0809845	0.0689442	-1.17464	0.241477	0.680154	211
SPPB	OID43410	BCL2L1	Q07817	unadjusted	0.0896445	0.0688929	1.30121	0.194618	0.630271	211
SPPB	OID43411	BCL7B	Q9BQE9	unadjusted	-0.0802487	0.0689484	-1.1639	0.245793	0.681458	211
SPPB	OID43412	BCR	P11274	unadjusted	0.0564666	0.0690611	0.817633	0.414498	0.79729	211
SPPB	OID43413	BECN1	Q14457	unadjusted	0.0405445	0.0691146	0.586628	0.558087	0.866519	211
SPPB	OID43414	BLNK	Q8WV28	unadjusted	-0.0690093	0.0690065	-1.00004	0.318448	0.736967	211
SPPB	OID43415	BLOC1S3	Q6QNY0	unadjusted	0.00313416	0.0691711	0.0453102	0.963903	0.994218	211
SPPB	OID43385	BMAL1	O00327	unadjusted	-0.0336262	0.0691323	-0.486404	0.627191	0.893829	211
SPPB	OID43416	BMP4	P12644	unadjusted	-0.0607384	0.0690437	-0.879708	0.380028	0.77796	211
SPPB	OID43417	BMP6	P22004	unadjusted	-0.085394	0.0689188	-1.23905	0.216716	0.653321	211
SPPB	OID43418	BMP7	P18075	unadjusted	-0.0519865	0.0690779	-0.752578	0.45255	0.81647	211
SPPB	OID43419	BNIP3L	O60238	unadjusted	-0.196532	0.0678224	-2.89774	0.00415911	0.118501	211
SPPB	OID43420	BOC	Q9BWV1	unadjusted	0.0366526	0.069125	0.530237	0.59651	0.885341	211
SPPB	OID43421	BOLA2	Q9H3K6	unadjusted	-0.0105594	0.0691676	-0.152664	0.878811	0.972849	211
SPPB	OID43422	BPIFA2	Q96DR5	unadjusted	0.0562767	0.0690618	0.814874	0.416072	0.798602	211
SPPB	OID43423	BRAP	Q7Z569	unadjusted	0.0658118	0.0690215	0.953497	0.34144	0.752437	211
SPPB	OID43424	BRDT	Q58F21	unadjusted	0.0225075	0.0691539	0.32547	0.745151	0.934632	211
SPPB	OID43425	BRK1	Q8WUW1	unadjusted	-0.150231	0.0683864	-2.19679	0.0291345	0.300227	211
SPPB	OID43426	BRSK2	Q8IWQ3	unadjusted	0.0166186	0.0691619	0.240286	0.810344	0.952699	211
SPPB	OID43427	BSG	P35613	unadjusted	-0.121072	0.0686626	-1.76328	0.0793143	0.468173	211
SPPB	OID43428	BTN1A1	Q13410	unadjusted	-0.0630973	0.0690336	-0.914008	0.361766	0.76212	211
SPPB	OID43429	BTN3A2	P78410	unadjusted	-0.116333	0.0687018	-1.6933	0.0918883	0.485757	211
SPPB	OID43430	C16orf89	Q6UX73	unadjusted	-0.17141	0.0681477	-2.51527	0.0126467	0.197963	211
SPPB	OID43431	C1GALT1C1	Q96EU7	unadjusted	0.0763101	0.0689698	1.10643	0.269813	0.699843	211
SPPB	OID43432	C1QA	P02745	unadjusted	-0.178735	0.0680576	-2.62623	0.0092726	0.172669	211
SPPB	OID43433	C1QBP	Q07021	unadjusted	-0.0755698	0.0689737	-1.09563	0.274501	0.702624	211
SPPB	OID43434	C1QL2	Q7Z5L3	unadjusted	0.205554	0.0676943	3.0365	0.00269792	0.101388	211
SPPB	OID43435	C1QTNF6	Q9BXI9	unadjusted	0.00571916	0.0691703	0.0826823	0.934183	0.988787	211
SPPB	OID43436	C7orf50	Q9BRJ6	unadjusted	-0.154018	0.0683461	-2.2535	0.0252655	0.282143	211
SPPB	OID43437	C9orf40	Q8IXQ3	unadjusted	-0.0953408	0.0688563	-1.38463	0.167641	0.599518	211
SPPB	OID43438	CA12	O43570	unadjusted	-0.21482	0.0675565	-3.17985	0.00169741	0.0874655	211
SPPB	OID43439	CA14	Q9ULX7	unadjusted	0.0465945	0.0690963	0.674342	0.500839	0.843563	211
SPPB	OID43440	CA9	Q16790	unadjusted	-0.215538	0.0675456	-3.19099	0.00163625	0.0870553	211
SPPB	OID43441	CACNB3	P54284	unadjusted	0.137859	0.068511	2.01221	0.0454811	0.372516	211
SPPB	OID43442	CALB1	P05937	unadjusted	-0.107304	0.0687721	-1.56029	0.120204	0.538912	211
SPPB	OID43443	CALCA	P01258	unadjusted	-0.0935378	0.0688682	-1.35821	0.17586	0.609258	211
SPPB	OID43444	CALCB	P10092	unadjusted	-0.184131	0.0679887	-2.70825	0.00732423	0.155301	211
SPPB	OID43445	CALCOCO1	Q9P1Z2	unadjusted	0.0568803	0.0690595	0.823642	0.411082	0.795023	211
SPPB	OID43446	CALCOCO2	Q13137	unadjusted	0.00144723	0.0691714	0.0209224	0.983327	0.99555	211
SPPB	OID43447	CALML4	Q96GE6	unadjusted	-0.107304	0.0687721	-1.56029	0.120205	0.538912	211
SPPB	OID43448	CAMSAP1	Q5T5Y3	unadjusted	0.0675794	0.0690133	0.979223	0.328602	0.741049	211
SPPB	OID43449	CAPG	P40121	unadjusted	-0.170962	0.0681531	-2.5085	0.0128843	0.199078	211
SPPB	OID43450	CAPN3	P20807	unadjusted	0.0487692	0.0690891	0.705889	0.481043	0.83494	211
SPPB	OID43451	CAPS	Q13938	unadjusted	-0.0646735	0.0690266	-0.936935	0.349873	0.756617	211
SPPB	OID43452	CASP10	Q92851	unadjusted	0.0354336	0.069128	0.512579	0.608787	0.889039	211
SPPB	OID43453	CASP2	P42575	unadjusted	0.054696	0.0690679	0.791917	0.429307	0.805605	211
SPPB	OID43454	CASP7	P55210	unadjusted	0.0529578	0.0690744	0.766678	0.444138	0.812477	211
SPPB	OID43455	CASP8	Q14790	unadjusted	-0.0901311	0.0688899	-1.30834	0.192197	0.628504	211
SPPB	OID43456	CASP9	P55211	unadjusted	0.0192335	0.0691587	0.278107	0.781205	0.945383	211
SPPB	OID43457	CBLN4	Q9NTU7	unadjusted	0.175264	0.0681008	2.5736	0.0107567	0.18034	211
SPPB	OID43458	CBS	P35520	unadjusted	0.0868783	0.0689099	1.26075	0.208804	0.645648	211
SPPB	OID43460	CC2D1A	Q6P1N0	unadjusted	-0.0104742	0.0691677	-0.151432	0.879781	0.973097	211
SPPB	OID43461	CCAR1	Q8IX12	unadjusted	-0.108447	0.0687635	-1.5771	0.116285	0.535822	211
SPPB	OID43462	CCAR2	Q8N163	unadjusted	-0.0439785	0.0691045	-0.636406	0.525208	0.852761	211
SPPB	OID43463	CCDC134	Q9H6E4	unadjusted	0.0781157	0.0689601	1.13277	0.25861	0.690775	211
SPPB	OID43464	CCDC28A	Q8IWP9	unadjusted	0.116464	0.0687007	1.69523	0.0915207	0.485441	211
SPPB	OID43465	CCDC50	Q8IVM0	unadjusted	-0.00403648	0.0691709	-0.0583552	0.953521	0.993539	211
SPPB	OID43466	CCER2	I3L3R5	unadjusted	-0.143064	0.0684599	-2.08975	0.0378502	0.34026	211
SPPB	OID43467	CCK	P06307	unadjusted	-0.0925609	0.0688745	-1.34391	0.180435	0.617064	211
SPPB	OID43468	CCL11	P51671	unadjusted	-0.0235663	0.0691522	-0.340789	0.733605	0.932913	211
SPPB	OID43469	CCL20	P78556	unadjusted	-0.101519	0.0688141	-1.47526	0.141648	0.566774	211
SPPB	OID43470	CCL25	O15444	unadjusted	-0.109836	0.0687529	-1.59755	0.111653	0.527436	211
SPPB	OID43471	CCL26	Q9Y258	unadjusted	0.0278963	0.0691445	0.403449	0.687031	0.920548	211
SPPB	OID43472	CCL28	Q9NRJ3	unadjusted	-0.171125	0.0681511	-2.51096	0.0127976	0.199078	211
SPPB	OID43473	CCL3	P10147	unadjusted	0.0479638	0.0690918	0.694204	0.488325	0.839123	211
SPPB	OID43474	CCL7	P80098	unadjusted	-0.147333	0.0684166	-2.15347	0.0324267	0.317191	211
SPPB	OID43475	CCL8	P80075	unadjusted	0.0338828	0.0691317	0.49012	0.624563	0.893339	211
SPPB	OID43476	CCN1	O00622	unadjusted	0.0763294	0.0689696	1.10671	0.269691	0.699843	211
SPPB	OID43477	CCN4	O95388	unadjusted	-0.246664	0.0670341	-3.67967	0.000297147	0.0341231	211
SPPB	OID43478	CCS	O14618	unadjusted	-0.0545337	0.0690685	-0.789559	0.43068	0.805605	211
SPPB	OID43479	CD101	Q93033	unadjusted	0.0924742	0.0688751	1.34264	0.180846	0.617506	211
SPPB	OID43480	CD160	O95971	unadjusted	-0.034413	0.0691305	-0.497798	0.61915	0.892543	211
SPPB	OID43481	CD200	P41217	unadjusted	-0.0879573	0.0689034	-1.27653	0.203184	0.641804	211
SPPB	OID43482	CD200R1	Q8TD46	unadjusted	0.165003	0.0682233	2.41857	0.0164386	0.224374	211
SPPB	OID43483	CD207	Q9UJ71	unadjusted	-0.052562	0.0690758	-0.760932	0.447555	0.814219	211
SPPB	OID43484	CD22	P20273	unadjusted	0.146897	0.0684211	2.14695	0.0329489	0.318731	211
SPPB	OID43485	CD226	Q15762	unadjusted	-0.0409259	0.0691135	-0.592155	0.554387	0.86511	211
SPPB	OID43486	CD244	Q9BZW8	unadjusted	0.00221623	0.0691713	0.0320398	0.974471	0.994691	211
SPPB	OID43487	CD274	Q9NZQ7	unadjusted	-0.0684986	0.069009	-0.992604	0.322051	0.737693	211
SPPB	OID43488	CD300E	Q496F6	unadjusted	-0.281409	0.0663761	-4.23962	3.36048e-05	0.0152404	211
SPPB	OID43489	CD300LF	Q8TDQ1	unadjusted	-0.212858	0.0675863	-3.14943	0.00187542	0.0913875	211
SPPB	OID43490	CD302	Q8IX05	unadjusted	-0.271331	0.0665766	-4.07547	6.52249e-05	0.0200049	211
SPPB	OID43491	CD38	P28907	unadjusted	-0.0203214	0.0691572	-0.293843	0.769169	0.943111	211
SPPB	OID43492	CD4	P01730	unadjusted	-0.186761	0.0679544	-2.74833	0.0065139	0.149486	211
SPPB	OID43493	CD40LG	P29965	unadjusted	0.0367192	0.0691248	0.531202	0.595843	0.885048	211
SPPB	OID43494	CD5	P06127	unadjusted	0.0349305	0.0691292	0.505293	0.613886	0.891973	211
SPPB	OID43495	CD6	P30203	unadjusted	0.0597277	0.069048	0.865018	0.388021	0.784467	211
SPPB	OID43496	CD63	P08962	unadjusted	-0.0381417	0.0691211	-0.55181	0.581668	0.879583	211
SPPB	OID43497	CD7	P09564	unadjusted	-0.106872	0.0687753	-1.55394	0.121713	0.543509	211
SPPB	OID43498	CD70	P32970	unadjusted	-0.0910842	0.0688839	-1.32229	0.187518	0.624741	211
SPPB	OID43499	CD79B	P40259	unadjusted	-0.202121	0.0677438	-2.98361	0.0031877	0.103601	211
SPPB	OID43500	CD83	Q01151	unadjusted	-0.0168752	0.0691616	-0.243997	0.807472	0.952661	211
SPPB	OID43501	CD84	Q9UIB8	unadjusted	0.104109	0.0687956	1.51331	0.131711	0.558314	211
SPPB	OID43502	CD86	P42081	unadjusted	0.143141	0.0684591	2.0909	0.0377455	0.34026	211
SPPB	OID43503	CDAN1	Q8IWY9	unadjusted	-0.0763527	0.0689695	-1.10705	0.269545	0.699843	211
SPPB	OID43504	CDC26	Q8NHZ8	unadjusted	-0.0782154	0.0689595	-1.13422	0.258001	0.689916	211
SPPB	OID43505	CDC42BPB	Q9Y5S2	unadjusted	0.104031	0.0687961	1.51217	0.132002	0.558649	211
SPPB	OID43506	CDCP1	Q9H5V8	unadjusted	-0.102264	0.0688088	-1.4862	0.138732	0.56417	211
SPPB	OID43507	CDHR2	Q9BYE9	unadjusted	0.0148958	0.0691638	0.215369	0.829689	0.959411	211
SPPB	OID43508	CDKN1A	P38936	unadjusted	0.0540476	0.0690703	0.7825	0.434806	0.807364	211
SPPB	OID43509	CDKN2D	P55273	unadjusted	0.0674811	0.0690138	0.977792	0.329308	0.741049	211
SPPB	OID43510	CDNF	Q49AH0	unadjusted	-0.0117698	0.0691667	-0.170166	0.865044	0.967843	211
SPPB	OID43511	CDSN	Q15517	unadjusted	-0.144892	0.0684415	-2.11702	0.0354405	0.327056	211
SPPB	OID43512	CEACAM16	Q2WEN9	unadjusted	0.180701	0.0680328	2.65609	0.00851507	0.165663	211
SPPB	OID43513	CEACAM19	Q7Z692	unadjusted	-0.146528	0.0684248	-2.14145	0.0333954	0.32008	211
SPPB	OID43514	CEACAM21	Q3KPI0	unadjusted	-0.118745	0.068682	-1.72891	0.0853027	0.47876	211
SPPB	OID43515	CEACAM8	P31997	unadjusted	-0.211001	0.0676141	-3.12067	0.00205938	0.0967354	211
SPPB	OID43516	CEP135	Q66GS9	unadjusted	0.0337867	0.069132	0.488728	0.625547	0.893339	211
SPPB	OID43517	CEP170	Q5SW79	unadjusted	0.00603031	0.0691702	0.0871808	0.930611	0.987425	211
SPPB	OID43518	CEP250	Q9BV73	unadjusted	0.0586634	0.0690523	0.84955	0.396548	0.790367	211
SPPB	OID43519	CEP43	O95684	unadjusted	-0.00679221	0.0691699	-0.0981961	0.921871	0.986045	211
SPPB	OID43520	CES2	O00748	unadjusted	0.170604	0.0681574	2.50309	0.0130769	0.19995	211
SPPB	OID43521	CES3	Q6UWW8	unadjusted	0.103918	0.0687969	1.51051	0.132425	0.559987	211
SPPB	OID43522	CETN3	O15182	unadjusted	0.0790375	0.0689551	1.14622	0.253016	0.685279	211
SPPB	OID43523	CFAP36	Q96G28	unadjusted	0.0544215	0.0690689	0.78793	0.431631	0.805605	211
SPPB	OID43524	CHCHD10	Q8WYQ3	unadjusted	-0.182055	0.0680155	-2.67667	0.00802574	0.161731	211
SPPB	OID43525	CHCHD6	Q9BRQ6	unadjusted	-0.182614	0.0680083	-2.68517	0.00783112	0.160441	211
SPPB	OID43526	CHM	P24386	unadjusted	0.0751762	0.0689757	1.08989	0.277015	0.705045	211
SPPB	OID43527	CHMP1A	Q9HD42	unadjusted	0.0688973	0.0690071	0.998409	0.319235	0.737202	211
SPPB	OID43528	CIRBP	Q14011	unadjusted	0.0474034	0.0690937	0.686075	0.493426	0.841939	211
SPPB	OID43529	CIT	O14578	unadjusted	-0.118521	0.0686839	-1.7256	0.0858975	0.480032	211
SPPB	OID43530	CKAP4	Q07065	unadjusted	-0.266021	0.066679	-3.98957	9.15577e-05	0.0226634	211
SPPB	OID43531	CLEC10A	Q8IUN9	unadjusted	0.0321681	0.0691356	0.46529	0.642209	0.900282	211
SPPB	OID43532	CLEC12A	Q5QGZ9	unadjusted	-0.100594	0.0688206	-1.46168	0.145331	0.572196	211
SPPB	OID43533	CLEC1A	Q8NC01	unadjusted	-0.115743	0.0687066	-1.6846	0.0935585	0.490758	211
SPPB	OID43534	CLEC4A	Q9UMR7	unadjusted	0.143719	0.0684534	2.09951	0.036972	0.335296	211
SPPB	OID43535	CLEC4C	Q8WTT0	unadjusted	0.129047	0.0685931	1.88135	0.061315	0.41158	211
SPPB	OID43536	CLEC4D	Q8WXI8	unadjusted	-0.181997	0.0680162	-2.67579	0.00804606	0.161731	211
SPPB	OID43537	CLEC4G	Q6UXB4	unadjusted	-0.109973	0.0687519	-1.59956	0.111207	0.527436	211
SPPB	OID43538	CLEC7A	Q9BXN2	unadjusted	-0.18011	0.0680402	-2.64711	0.00873675	0.168716	211
SPPB	OID43539	CLIP2	Q9UDT6	unadjusted	0.098144	0.0688375	1.42573	0.155437	0.587036	211
SPPB	OID43540	CLMP	Q9H6B4	unadjusted	-0.0854739	0.0689183	-1.24022	0.216284	0.653321	211
SPPB	OID43541	CLPP	Q16740	unadjusted	0.0478304	0.0690923	0.692269	0.489537	0.839167	211
SPPB	OID43542	CLSTN2	Q9H4D0	unadjusted	-0.21641	0.0675323	-3.20455	0.00156459	0.0841005	211
SPPB	OID43543	CLSTN3	Q9BQT9	unadjusted	0.0276279	0.069145	0.399564	0.689886	0.92077	211
SPPB	OID43544	CMIP	Q8IY22	unadjusted	0.140182	0.0684884	2.04679	0.04193	0.357243	211
SPPB	OID43545	CMYA5	Q8N3K9	unadjusted	-0.0969581	0.0688455	-1.40834	0.160516	0.592632	211
SPPB	OID43546	CNP	P09543	unadjusted	0.0742463	0.0689805	1.07634	0.283017	0.709388	211
SPPB	OID43547	CNPY4	Q8N129	unadjusted	-0.0222489	0.0691543	-0.321728	0.747981	0.935227	211
SPPB	OID43548	CNTN2	Q02246	unadjusted	-0.0530127	0.0690742	-0.767475	0.443666	0.812477	211
SPPB	OID43549	CNTNAP2	Q9UHC6	unadjusted	-0.0407424	0.069114	-0.589495	0.556166	0.86511	211
SPPB	OID43550	COL24A1	Q17RW2	unadjusted	-0.0582096	0.0690542	-0.842956	0.400217	0.791244	211
SPPB	OID43551	COL28A1	Q2UY09	unadjusted	0.107945	0.0687673	1.56972	0.117993	0.535822	211
SPPB	OID43552	COL2A1	P02458	unadjusted	-0.0241801	0.0691512	-0.34967	0.726939	0.932383	211
SPPB	OID43553	COL9A1	P20849	unadjusted	-0.0183797	0.0691598	-0.265757	0.790688	0.950006	211
SPPB	OID43554	COMMD1	Q8N668	unadjusted	-0.025744	0.0691485	-0.372299	0.710047	0.926583	211
SPPB	OID43555	COMMD9	Q9P000	unadjusted	-0.0202612	0.0691572	-0.292973	0.769833	0.943111	211
SPPB	OID43556	COMT	P21964	unadjusted	0.107546	0.0687703	1.56384	0.119367	0.537461	211
SPPB	OID43557	COPB2	P35606	unadjusted	-0.011662	0.0691667	-0.168607	0.866269	0.967843	211
SPPB	OID43558	COQ7	Q99807	unadjusted	-0.117679	0.0686908	-1.71317	0.0881644	0.482205	211
SPPB	OID43559	COX5B	P10606	unadjusted	-0.0417864	0.069111	-0.604627	0.546082	0.861766	211
SPPB	OID43560	CPE	P16870	unadjusted	-0.11166	0.0687389	-1.62441	0.105794	0.520389	211
SPPB	OID43561	CPVL	Q9H3G5	unadjusted	-0.0570003	0.069059	-0.825385	0.410094	0.795023	211
SPPB	OID43562	CRADD	P78560	unadjusted	0.0383745	0.0691205	0.555183	0.579363	0.879162	211
SPPB	OID43563	CRIP2	P52943	unadjusted	0.0473956	0.0690937	0.685961	0.493498	0.841939	211
SPPB	OID43564	CRISP2	P16562	unadjusted	0.0763702	0.0689694	1.10731	0.269435	0.699843	211
SPPB	OID43565	CRNN	Q9UBG3	unadjusted	-0.0471994	0.0690944	-0.683115	0.495291	0.843386	211
SPPB	OID43566	CRTAM	O95727	unadjusted	-0.133771	0.0685498	-1.95145	0.0523402	0.391	211
SPPB	OID43567	CRYBB2	P43320	unadjusted	-0.118263	0.068686	-1.72178	0.0865881	0.480718	211
SPPB	OID43568	CRYGD	P07320	unadjusted	-0.038168	0.069121	-0.552191	0.581407	0.879583	211
SPPB	OID43569	CRYZL1	O95825	unadjusted	0.100126	0.0688238	1.45481	0.147222	0.575873	211
SPPB	OID43570	CSDE1	O75534	unadjusted	0.0879359	0.0689035	1.27622	0.203295	0.641804	211
SPPB	OID43571	CSF2RA	P15509	unadjusted	-0.132156	0.0685647	-1.92746	0.0552778	0.394487	211
SPPB	OID43572	CSF2RB	P32927	unadjusted	0.016577	0.0691619	0.239684	0.81081	0.952699	211
SPPB	OID43573	CSF3R	Q99062	unadjusted	-0.0686834	0.0690081	-0.995294	0.320744	0.737693	211
SPPB	OID43574	CSNK2A1	P68400	unadjusted	-0.118193	0.0686866	-1.72075	0.0867754	0.480718	211
SPPB	OID43575	CSRP3	P50461	unadjusted	-0.10526	0.0687872	-1.53023	0.127472	0.551111	211
SPPB	OID43576	CST5	P28325	unadjusted	-0.00882763	0.0691688	-0.127625	0.898569	0.977483	211
SPPB	OID43577	CTH	P32929	unadjusted	0.0775511	0.0689631	1.12453	0.262078	0.693221	211
SPPB	OID43578	CTRL	P40313	unadjusted	0.0923179	0.0688761	1.34035	0.181588	0.617883	211
SPPB	OID43579	CTSH	P09668	unadjusted	0.0831708	0.0689318	1.20657	0.228963	0.667308	211
SPPB	OID43580	CTSO	P43234	unadjusted	-3.42595e-05	0.0691714	-0.000495283	0.999605	0.999739	211
SPPB	OID43581	CTSV	O60911	unadjusted	0.249182	0.0669895	3.71972	0.000256263	0.0334039	211
SPPB	OID43582	CWC15	Q9P013	unadjusted	-0.190533	0.0679043	-2.8059	0.00549151	0.138994	211
SPPB	OID43583	CX3CL1	P78423	unadjusted	-0.109644	0.0687544	-1.59472	0.112286	0.527436	211
SPPB	OID43584	CXADR	P78310	unadjusted	-0.232671	0.0672731	-3.4586	0.000657934	0.0571745	211
SPPB	OID43585	CXCL17	Q6UXB2	unadjusted	-0.039457	0.0691176	-0.570867	0.568703	0.872893	211
SPPB	OID43586	CXCL8	P10145	unadjusted	-0.109903	0.0687524	-1.59853	0.111437	0.527436	211
SPPB	OID43587	CYB5R2	Q6BCY4	unadjusted	-0.0141057	0.0691646	-0.203944	0.838596	0.959705	211
SPPB	OID43588	DAB2	P98082	unadjusted	0.0492129	0.0690876	0.712326	0.477057	0.832233	211
SPPB	OID43589	DAPK2	Q9UIK4	unadjusted	-0.075607	0.0689735	-1.09618	0.274263	0.702624	211
SPPB	OID43590	DAPP1	Q9UN19	unadjusted	0.0690415	0.0690064	1.00051	0.318221	0.736967	211
SPPB	OID43591	DARS1	P14868	unadjusted	0.0327507	0.0691343	0.473725	0.636191	0.897175	211
SPPB	OID43592	DBN1	Q16643	unadjusted	-0.0687523	0.0690078	-0.996299	0.320257	0.737224	211
SPPB	OID43593	DCN	P07585	unadjusted	-0.175026	0.0681037	-2.56999	0.0108657	0.181578	211
SPPB	OID43594	DCPS	Q96C86	unadjusted	0.00534901	0.0691705	0.0773308	0.938434	0.989484	211
SPPB	OID43595	DCTN1	Q14203	unadjusted	-0.00669008	0.0691699	-0.0967195	0.923042	0.986216	211
SPPB	OID43596	DCTN2	Q13561	unadjusted	-0.0151025	0.0691636	-0.218359	0.827363	0.959411	211
SPPB	OID43597	DCTN6	O00399	unadjusted	0.0443118	0.0691035	0.641238	0.522071	0.852761	211
SPPB	OID43598	DDAH1	O94760	unadjusted	0.0851452	0.0689203	1.23542	0.218063	0.654564	211
SPPB	OID43599	DDHD2	O94830	unadjusted	0.130174	0.0685829	1.89805	0.0590675	0.407378	211
SPPB	OID43600	DDX1	Q92499	unadjusted	-0.0557921	0.0690637	-0.807835	0.420104	0.800506	211
SPPB	OID43601	DECR1	Q16698	unadjusted	0.0793363	0.0689534	1.15058	0.25122	0.683491	211
SPPB	OID43602	DEFB103A_DEFB103B	P81534	unadjusted	0.103415	0.0688006	1.50311	0.134319	0.562685	211
SPPB	OID43603	DEFB4A_DEFB4B	O15263	unadjusted	0.0265021	0.0691472	0.383271	0.701909	0.924665	211
SPPB	OID43604	DFFA	O00273	unadjusted	0.00289677	0.0691712	0.0418782	0.966636	0.994218	211
SPPB	OID43605	DGKA	P23743	unadjusted	0.0593158	0.0690497	0.859031	0.391307	0.786768	211
SPPB	OID43606	DGKI	O75912	unadjusted	0.0483641	0.0690905	0.700011	0.484699	0.836828	211
SPPB	OID43607	DHPS	P49366	unadjusted	-0.00414575	0.0691709	-0.0599349	0.952265	0.993539	211
SPPB	OID43608	DHRS4L2	Q6PKH6	unadjusted	0.00350437	0.069171	0.0506624	0.959643	0.994205	211
SPPB	OID43609	DKK4	Q9UBT3	unadjusted	-0.10112	0.0688169	-1.4694	0.143228	0.568334	211
SPPB	OID43610	DKKL1	Q9UK85	unadjusted	0.0244912	0.0691507	0.354172	0.723567	0.932383	211
SPPB	OID43611	DLG4	P78352	unadjusted	0.0613958	0.069041	0.889266	0.374882	0.773933	211
SPPB	OID43612	DLL4	Q9NR61	unadjusted	0.0724714	0.0689896	1.05047	0.294715	0.722448	211
SPPB	OID43613	DMD	P11532	unadjusted	-0.133685	0.0685506	-1.95017	0.0524933	0.391	211
SPPB	OID43614	DMP1	Q13316	unadjusted	-0.0583434	0.0690536	-0.8449	0.399133	0.791244	211
SPPB	OID43615	DNAJA2	O60884	unadjusted	-0.0125058	0.069166	-0.180808	0.856694	0.965236	211
SPPB	OID43616	DNAJA4	Q8WW22	unadjusted	-0.0920449	0.0688778	-1.33635	0.182888	0.619284	211
SPPB	OID43617	DNAJB1	P25685	unadjusted	0.0439585	0.0691046	0.636115	0.525397	0.852761	211
SPPB	OID43618	DNAJB14	Q8TBM8	unadjusted	-0.00246404	0.0691712	-0.0356223	0.971617	0.994218	211
SPPB	OID43619	DNAJB4	Q9UDY4	unadjusted	-0.152648	0.0683608	-2.23298	0.0266107	0.289662	211
SPPB	OID43620	DNAJB8	Q8NHS0	unadjusted	-0.0721439	0.0689912	-1.0457	0.296909	0.723114	211
SPPB	OID43621	DNAJC17	Q9NVM6	unadjusted	-0.0354876	0.0691279	-0.513361	0.608241	0.888852	211
SPPB	OID43622	DNAJC21	Q5F1R6	unadjusted	0.0217648	0.0691551	0.314725	0.753284	0.93692	211
SPPB	OID43623	DNAJC6	O75061	unadjusted	-0.00587071	0.0691703	-0.0848733	0.932443	0.98796	211
SPPB	OID43624	DNAJC9	Q8WXX5	unadjusted	-0.0603352	0.0690454	-0.873848	0.383204	0.779541	211
SPPB	OID43625	DNM1	Q05193	unadjusted	0.127143	0.0686101	1.85312	0.0652741	0.422781	211
SPPB	OID43626	DNM3	Q9UQ16	unadjusted	-0.0581026	0.0690546	-0.841401	0.401085	0.791244	211
SPPB	OID43627	DNMBP	Q6XZF7	unadjusted	-0.0704325	0.0689997	-1.02077	0.308545	0.728933	211
SPPB	OID43628	DNPEP	Q9ULA0	unadjusted	-0.00260863	0.0691712	-0.0377126	0.969953	0.994218	211
SPPB	OID43629	DOK1	Q99704	unadjusted	0.10814	0.0687658	1.57259	0.117327	0.535822	211
SPPB	OID43630	DPEP1	P16444	unadjusted	0.00770503	0.0691694	0.111394	0.911411	0.982662	211
SPPB	OID43631	DPEP2	Q9H4A9	unadjusted	0.0723319	0.0689903	1.04844	0.295649	0.723114	211
SPPB	OID43632	DPP10	Q8N608	unadjusted	0.00484022	0.0691706	0.0699751	0.94428	0.991038	211
SPPB	OID43633	DPP6	P42658	unadjusted	-0.00771849	0.0691694	-0.111588	0.911257	0.982662	211
SPPB	OID43634	DPY30	Q9C005	unadjusted	-0.15127	0.0683755	-2.21234	0.0280261	0.294681	211
SPPB	OID43635	DRAXIN	Q8NBI3	unadjusted	-0.0666886	0.0690175	-0.966257	0.335033	0.747996	211
SPPB	OID43636	DRG2	P55039	unadjusted	0.0361421	0.0691263	0.522842	0.601638	0.887709	211
SPPB	OID43637	DSG3	P32926	unadjusted	-0.026236	0.0691476	-0.379421	0.704761	0.925024	211
SPPB	OID43638	DSG4	Q86SJ6	unadjusted	0.0758427	0.0689722	1.09961	0.272766	0.701975	211
SPPB	OID43639	DTNB	O60941	unadjusted	-0.175696	0.0680954	-2.58014	0.0105612	0.180231	211
SPPB	OID43640	DTX3	Q8N9I9	unadjusted	-0.120106	0.0686707	-1.74901	0.0817573	0.472901	211
SPPB	OID43642	DUT	P33316	unadjusted	-0.0551191	0.0690663	-0.798061	0.425741	0.804591	211
SPPB	OID43643	DXO	O77932	unadjusted	0.0135248	0.0691651	0.195543	0.845158	0.961941	211
SPPB	OID43644	DYNLT3	P51808	unadjusted	0.0953002	0.0688566	1.38404	0.167823	0.599518	211
SPPB	OID43645	EBAG9	O00559	unadjusted	0.0792748	0.0689538	1.14968	0.251589	0.683491	211
SPPB	OID43646	EBI3_IL27	Q14213_Q8NEV9	unadjusted	-0.171345	0.0681485	-2.51428	0.0126812	0.197963	211
SPPB	OID43647	ECE1	P42892	unadjusted	0.076134	0.0689707	1.10386	0.270923	0.700486	211
SPPB	OID43648	ECHS1	P30084	unadjusted	0.083378	0.0689306	1.20959	0.227802	0.665221	211
SPPB	OID43649	EDA2R	Q9HAV5	unadjusted	-0.289997	0.066199	-4.38069	1.87095e-05	0.010839	211
SPPB	OID43650	EDAR	Q9UNE0	unadjusted	-0.0230969	0.069153	-0.333997	0.738716	0.93419	211
SPPB	OID43651	EDDM3B	P56851	unadjusted	0.116952	0.0686968	1.70243	0.0901611	0.48414	211
SPPB	OID43652	EDF1	O60869	unadjusted	-0.0243173	0.069151	-0.351655	0.725452	0.932383	211
SPPB	OID43653	EDIL3	O43854	unadjusted	-0.0562818	0.0690618	-0.814948	0.41603	0.798602	211
SPPB	OID43654	EDN1	P05305	unadjusted	-0.302031	0.065941	-4.58033	7.97187e-06	0.0059379	211
SPPB	OID43656	EFHD1	Q9BUP0	unadjusted	-0.174951	0.0681046	-2.56886	0.0109003	0.181578	211
SPPB	OID43657	EFHD2	Q96C19	unadjusted	-0.184212	0.0679877	-2.70949	0.00729793	0.155301	211
SPPB	OID43658	EFNA4	P52798	unadjusted	-0.164115	0.0682336	-2.40519	0.0170355	0.227752	211
SPPB	OID43659	EGFLAM	Q63HQ2	unadjusted	-0.140781	0.0684825	-2.05573	0.0410518	0.356146	211
SPPB	OID43660	EGLN1	Q9GZT9	unadjusted	-0.111127	0.068743	-1.61656	0.107482	0.522606	211
SPPB	OID43661	EHD3	Q9NZN3	unadjusted	0.13396	0.068548	1.95425	0.0520059	0.391	211
SPPB	OID43662	EIF1AX	P47813	unadjusted	0.00413854	0.0691709	0.0598307	0.952348	0.993539	211
SPPB	OID43663	EIF2AK2	P19525	unadjusted	0.0870573	0.0689088	1.26337	0.207864	0.644971	211
SPPB	OID43664	EIF2B4	Q9UI10	unadjusted	0.012034	0.0691664	0.173986	0.862045	0.96741	211
SPPB	OID43665	EIF2S2	P20042	unadjusted	0.0062579	0.0691701	0.0904711	0.927999	0.98739	211
SPPB	OID43666	EIF4B	P23588	unadjusted	0.0678329	0.0690121	0.982912	0.326787	0.740299	211
SPPB	OID43667	EIF4E	P06730	unadjusted	0.0633353	0.0690326	0.917469	0.359954	0.761689	211
SPPB	OID43668	EIF4G1	Q04637	unadjusted	0.038862	0.0691192	0.562246	0.574551	0.876292	211
SPPB	OID43669	EIF4G3	O43432	unadjusted	0.0770836	0.0689656	1.11771	0.264974	0.695604	211
SPPB	OID43670	EIF4H	Q15056	unadjusted	0.0859543	0.0689154	1.24724	0.213704	0.652374	211
SPPB	OID43671	ELAC1	Q9H777	unadjusted	0.0961856	0.0688507	1.39702	0.16389	0.59715	211
SPPB	OID43672	ELOA	Q14241	unadjusted	-0.166803	0.0682024	-2.4457	0.0152842	0.214783	211
SPPB	OID43673	EML4	Q9HC35	unadjusted	0.0681765	0.0690105	0.987915	0.324336	0.740299	211
SPPB	OID43674	ENDOU	P21128	unadjusted	-0.0224596	0.069154	-0.324777	0.745675	0.934632	211
SPPB	OID43675	ENO3	P13929	unadjusted	0.173195	0.0681261	2.54227	0.0117379	0.19112	211
SPPB	OID43676	ENPP6	Q6UWR7	unadjusted	0.159287	0.0682883	2.33256	0.0206223	0.251815	211
SPPB	OID43677	ENTPD5	O75356	unadjusted	0.00706541	0.0691697	0.102146	0.918739	0.985421	211
SPPB	OID43678	ENTPD6	O75354	unadjusted	-0.0990644	0.0688312	-1.43924	0.151579	0.582471	211
SPPB	OID43679	ENTR1	Q96C92	unadjusted	0.0689715	0.0690067	0.99949	0.318713	0.737143	211
SPPB	OID43680	EPB41L2	O43491	unadjusted	-0.225999	0.0673818	-3.354	0.000945711	0.0625854	211
SPPB	OID43681	EPGN	Q6UW88	unadjusted	-0.159831	0.0682822	-2.34074	0.0201878	0.247669	211
SPPB	OID43682	EPHA2	P29317	unadjusted	-0.156647	0.0683175	-2.29292	0.0228473	0.265222	211
SPPB	OID43683	EPHB6	O15197	unadjusted	-0.125578	0.0686239	-1.82994	0.0686834	0.436536	211
SPPB	OID43684	EPO	P01588	unadjusted	-0.0884238	0.0689005	-1.28335	0.200789	0.639368	211
SPPB	OID43685	EPPK1	P58107	unadjusted	-0.00411437	0.0691709	-0.0594813	0.952626	0.993539	211
SPPB	OID43686	EPS8L2	Q9H6S3	unadjusted	-0.0426978	0.0691084	-0.617839	0.537354	0.858038	211
SPPB	OID43687	ERBIN	Q96RT1	unadjusted	0.0775211	0.0689633	1.12409	0.262264	0.693221	211
SPPB	OID43688	EREG	O14944	unadjusted	-0.106989	0.0687744	-1.55565	0.121304	0.542901	211
SPPB	OID43689	ERN1	O75460	unadjusted	0.146795	0.0684221	2.14543	0.0330722	0.319167	211
SPPB	OID43690	ERP44	Q9BS26	unadjusted	0.0585479	0.0690528	0.847871	0.39748	0.791244	211
SPPB	OID43691	ESYT2	A0FGR8	unadjusted	-0.0770658	0.0689657	-1.11745	0.265085	0.695604	211
SPPB	OID43692	EVA1C	P58658	unadjusted	-0.0839264	0.0689274	-1.21761	0.224747	0.662424	211
SPPB	OID43693	EVI5	O60447	unadjusted	0.084368	0.0689248	1.22406	0.222309	0.659537	211
SPPB	OID43694	F3	P13726	unadjusted	-0.206399	0.067682	-3.04953	0.00258839	0.100817	211
SPPB	OID43695	FABP6	P51161	unadjusted	-0.055951	0.0690631	-0.810144	0.418779	0.800115	211
SPPB	OID43696	FAM114A2	Q9NRY5	unadjusted	-0.0280843	0.0691442	-0.40617	0.685033	0.919609	211
SPPB	OID43697	FAM13A	O94988	unadjusted	-0.000604894	0.0691714	-0.00874485	0.993031	0.997623	211
SPPB	OID43698	FAM171A2	A8MVW0	unadjusted	0.126653	0.0686144	1.84587	0.066325	0.427464	211
SPPB	OID43699	FAM172A	Q8WUF8	unadjusted	0.0331983	0.0691333	0.480207	0.631583	0.894677	211
SPPB	OID43700	FAM3B	P58499	unadjusted	-0.0657119	0.0690219	-0.952044	0.342174	0.752437	211
SPPB	OID43701	FAM3D	Q96BQ1	unadjusted	-0.0854291	0.0689186	-1.23957	0.216526	0.653321	211
SPPB	OID43702	FASLG	P48023	unadjusted	0.0852498	0.0689196	1.23694	0.217496	0.654186	211
SPPB	OID43703	FBN2	P35556	unadjusted	-0.0557155	0.069064	-0.806723	0.420743	0.800641	211
SPPB	OID43704	FCAR	P24071	unadjusted	-0.0199383	0.0691577	-0.288302	0.773401	0.944442	211
SPPB	OID43705	FCRL2	Q96LA5	unadjusted	0.0288538	0.0691426	0.417308	0.676881	0.916191	211
SPPB	OID43706	FCRL6	Q6DN72	unadjusted	-0.121011	0.0686631	-1.76239	0.0794655	0.468173	211
SPPB	OID43707	FGD3	Q5JSP0	unadjusted	0.0566691	0.0690603	0.820574	0.412824	0.796289	211
SPPB	OID43708	FGF16	O43320	unadjusted	0.0411146	0.069113	0.59489	0.55256	0.865101	211
SPPB	OID43709	FGF2	P09038	unadjusted	-0.0695778	0.0690038	-1.00832	0.314468	0.734603	211
SPPB	OID43710	FGF21	Q9NSA1	unadjusted	0.00335486	0.0691711	0.048501	0.961363	0.994218	211
SPPB	OID43711	FGF23	Q9GZV9	unadjusted	-0.206249	0.0676842	-3.04723	0.00260747	0.100817	211
SPPB	OID43712	FGF3	P11487	unadjusted	-0.0373921	0.0691231	-0.54095	0.589118	0.883931	211
SPPB	OID43713	FGFBP3	Q8TAT2	unadjusted	-0.157492	0.0683082	-2.3056	0.0221137	0.260273	211
SPPB	OID43714	FHIP2A	Q5W0V3	unadjusted	-0.0646445	0.0690268	-0.936514	0.35009	0.756617	211
SPPB	OID43715	FKBP14	Q9NWM8	unadjusted	0.081225	0.0689429	1.17815	0.240077	0.680154	211
SPPB	OID43716	FKBP1B	P68106	unadjusted	0.0620834	0.069038	0.899264	0.369547	0.768992	211
SPPB	OID43717	FKBP4	Q02790	unadjusted	0.0122952	0.0691662	0.177763	0.859081	0.966397	211
SPPB	OID43718	FKBP5	Q13451	unadjusted	0.0182933	0.0691599	0.264508	0.791649	0.950417	211
SPPB	OID43719	FKBPL	Q9UIM3	unadjusted	-0.0165101	0.069162	-0.238716	0.81156	0.952699	211
SPPB	OID43720	FLRT2	O43155	unadjusted	-0.0544155	0.069069	-0.787842	0.431682	0.805605	211
SPPB	OID43721	FLT1	P17948	unadjusted	-0.157909	0.0683036	-2.31187	0.0217589	0.259733	211
SPPB	OID43722	FLT3LG	P49771	unadjusted	0.226952	0.0673665	3.36892	0.000898495	0.0625854	211
SPPB	OID43723	FMNL1	O95466	unadjusted	-0.120537	0.0686671	-1.75538	0.0806594	0.470705	211
SPPB	OID43724	FNBP4	Q8N3X1	unadjusted	-0.100945	0.0688181	-1.46684	0.143924	0.569551	211
SPPB	OID43725	FNDC1	Q4ZHG4	unadjusted	0.0890594	0.0688966	1.29265	0.197558	0.633109	211
SPPB	OID43726	FNTA	P49354	unadjusted	0.0691319	0.069006	1.00183	0.317586	0.736608	211
SPPB	OID43727	FOXO1	Q12778	unadjusted	0.0694448	0.0690045	1.00638	0.315396	0.734794	211
SPPB	OID43728	FRZB	Q92765	unadjusted	-0.0511168	0.069081	-0.739954	0.460158	0.821948	211
SPPB	OID43729	FSHB	P01225	unadjusted	-0.105408	0.0687861	-1.5324	0.126935	0.550289	211
SPPB	OID43730	FSTL1	Q12841	unadjusted	-0.11631	0.068702	-1.69296	0.0919528	0.485757	211
SPPB	OID43731	FTCD	O95954	unadjusted	0.202436	0.0677393	2.98846	0.00313954	0.103601	211
SPPB	OID43732	FUT8	Q9BYC5	unadjusted	0.0273989	0.0691455	0.39625	0.692325	0.921031	211
SPPB	OID43733	FXN	Q16595	unadjusted	0.0204369	0.069157	0.295514	0.767895	0.942979	211
SPPB	OID43734	GABARAP	O95166	unadjusted	-0.093844	0.0688662	-1.3627	0.174443	0.607685	211
SPPB	OID43735	GADD45GIP1	Q8TAE8	unadjusted	-0.0211976	0.0691559	-0.30652	0.759514	0.938546	211
SPPB	OID43736	GALNT10	Q86SR1	unadjusted	-0.117383	0.0686932	-1.70879	0.0889739	0.482633	211
SPPB	OID43737	GALNT2	Q10471	unadjusted	-0.0535883	0.0690721	-0.775832	0.438725	0.81035	211
SPPB	OID43738	GALNT7	Q86SF2	unadjusted	0.168593	0.0681813	2.47271	0.0142072	0.207037	211
SPPB	OID43739	GART	P22102	unadjusted	0.080073	0.0689493	1.16133	0.246832	0.682025	211
SPPB	OID43740	GAST	P01350	unadjusted	-0.0715747	0.068994	-1.0374	0.300746	0.724392	211
SPPB	OID43741	GATD3	P0DPI2	unadjusted	0.0326888	0.0691345	0.47283	0.636828	0.897175	211
SPPB	OID43742	GBA1	P04062	unadjusted	-0.118397	0.0686849	-1.72376	0.0862292	0.480718	211
SPPB	OID43744	GCC1	Q96CN9	unadjusted	0.0634714	0.069032	0.91945	0.35892	0.760708	211
SPPB	OID43745	GCNT1	Q02742	unadjusted	-0.110556	0.0687474	-1.60815	0.109311	0.527436	211
SPPB	OID43746	GFRA1	P56159	unadjusted	-0.229099	0.0673317	-3.40255	0.000799997	0.0622663	211
SPPB	OID43747	GFRA2	O00451	unadjusted	-0.204434	0.0677106	-3.01923	0.00284968	0.102468	211
SPPB	OID43748	GFRA3	O60609	unadjusted	-0.0668336	0.0690168	-0.968368	0.33398	0.747003	211
SPPB	OID43749	GFRAL	Q6UXV0	unadjusted	0.101889	0.0688115	1.48069	0.140194	0.564246	211
SPPB	OID43750	GGT5	P36269	unadjusted	-0.186364	0.0679596	-2.74228	0.00663068	0.149486	211
SPPB	OID43751	GID8	Q9NWU2	unadjusted	-0.090214	0.0688894	-1.30955	0.191786	0.628504	211
SPPB	OID43752	GIGYF2	Q6Y7W6	unadjusted	-0.0656738	0.0690221	-0.951489	0.342455	0.752437	211
SPPB	OID43754	GIPC2	Q8TF65	unadjusted	-0.102565	0.0688067	-1.49062	0.137569	0.563329	211
SPPB	OID43755	GIPC3	Q8TF64	unadjusted	0.0977087	0.0688405	1.41935	0.157287	0.590147	211
SPPB	OID43756	GIPR	P48546	unadjusted	-0.254281	0.0668978	-3.80103	0.000189023	0.0316658	211
SPPB	OID43757	GIT1	Q9Y2X7	unadjusted	0.0897863	0.0688921	1.30329	0.19391	0.62876	211
SPPB	OID43758	GKN1	Q9NS71	unadjusted	-0.000145981	0.0691714	-0.00211042	0.998318	0.999739	211
SPPB	OID43759	GLB1	P16278	unadjusted	0.0737506	0.0689831	1.06911	0.286253	0.712024	211
SPPB	OID43760	GLIPR1	P48060	unadjusted	0.029121	0.0691421	0.421176	0.67406	0.913841	211
SPPB	OID43761	GLO1	Q04760	unadjusted	-0.000135115	0.0691714	-0.00195333	0.998443	0.999739	211
SPPB	OID43762	GLRX2	Q9NS18	unadjusted	-0.0102825	0.0691678	-0.148661	0.881965	0.973677	211
SPPB	OID43763	GLYR1	Q49A26	unadjusted	-0.219209	0.067489	-3.24807	0.00135369	0.0750869	211
SPPB	OID43764	GMPR	P36959	unadjusted	0.0577723	0.0690559	0.836602	0.403772	0.791244	211
SPPB	OID43765	GNAS	O95467	unadjusted	-0.0332686	0.0691332	-0.481225	0.63086	0.894677	211
SPPB	OID43766	GNPDA1	P46926	unadjusted	0.0118796	0.0691666	0.171753	0.863798	0.967736	211
SPPB	OID43767	GOLGA3	Q08378	unadjusted	0.00165413	0.0691714	0.0239135	0.980944	0.994798	211
SPPB	OID43768	GOPC	Q9HD26	unadjusted	0.071116	0.0689963	1.03072	0.303863	0.725301	211
SPPB	OID43769	GORASP2	Q9H8Y8	unadjusted	0.0349884	0.0691291	0.506131	0.613298	0.891954	211
SPPB	OID43770	GP1BB	P13224	unadjusted	0.077006	0.0689661	1.11658	0.265457	0.696223	211
SPPB	OID43771	GP2	P55259	unadjusted	-0.00632768	0.0691701	-0.09148	0.927199	0.98739	211
SPPB	OID43772	GPA33	Q99795	unadjusted	0.0276829	0.0691449	0.400361	0.6893	0.92077	211
SPPB	OID43773	GPC1	P35052	unadjusted	0.0116511	0.0691668	0.168449	0.866393	0.967843	211
SPPB	OID43774	GPC5	P78333	unadjusted	0.106298	0.0687795	1.54548	0.123742	0.547235	211
SPPB	OID43775	GPD1	P21695	unadjusted	0.0530292	0.0690741	0.767714	0.443524	0.812477	211
SPPB	OID43776	GPHA2	Q96T91	unadjusted	-0.130111	0.0685834	-1.89713	0.0591901	0.407685	211
SPPB	OID43777	GPIHBP1	Q8IV16	unadjusted	-0.16652	0.0682057	-2.44143	0.0154609	0.215543	211
SPPB	OID43778	GPKOW	Q92917	unadjusted	-0.183174	0.0680011	-2.69369	0.00764043	0.159349	211
SPPB	OID43779	GPR158	Q5T848	unadjusted	-0.195285	0.0678397	-2.87863	0.00440922	0.121397	211
SPPB	OID43780	GPR15LG	Q6UWK7	unadjusted	-0.065368	0.0690235	-0.94704	0.344712	0.753282	211
SPPB	OID43781	GPR37	O15354	unadjusted	-0.161234	0.0682664	-2.36183	0.0191039	0.240488	211
SPPB	OID43782	GRP	P07492	unadjusted	-0.162004	0.0682577	-2.37342	0.0185306	0.236231	211
SPPB	OID43783	GRPEL1	Q9HAV7	unadjusted	-0.0407568	0.069114	-0.589704	0.556026	0.86511	211
SPPB	OID43784	GSTT2B	P0CG30	unadjusted	0.131866	0.0685674	1.92316	0.0558193	0.395201	211
SPPB	OID43785	GYS1	P13807	unadjusted	0.028204	0.0691439	0.407903	0.683762	0.918613	211
SPPB	OID43786	GZMA	P12544	unadjusted	0.0191761	0.0691587	0.277277	0.781841	0.945609	211
SPPB	OID43787	GZMB	P10144	unadjusted	-0.0199096	0.0691577	-0.287887	0.773718	0.944442	211
SPPB	OID43788	GZMH	P20718	unadjusted	-0.129485	0.0685891	-1.88783	0.0604342	0.411267	211
SPPB	OID43789	HAGH	Q16775	unadjusted	-0.0866353	0.0689114	-1.2572	0.210084	0.645648	211
SPPB	OID43790	HAO1	Q9UJM8	unadjusted	0.177481	0.0680733	2.60721	0.00978624	0.176559	211
SPPB	OID43791	HAVCR1	Q96D42	unadjusted	-0.228824	0.0673362	-3.39823	0.000812065	0.0622663	211
SPPB	OID43792	HBEGF	Q99075	unadjusted	-0.0193408	0.0691585	-0.279659	0.780015	0.945383	211
SPPB	OID43793	HBQ1	P09105	unadjusted	-0.0459501	0.0690984	-0.664996	0.506786	0.843563	211
SPPB	OID43794	HCLS1	P14317	unadjusted	-0.0944059	0.0688625	-1.37093	0.171866	0.603824	211
SPPB	OID43795	HDDC2	Q7Z4H3	unadjusted	-0.112891	0.0687293	-1.64255	0.101979	0.510778	211
SPPB	OID43796	HDGF	P51858	unadjusted	-0.150536	0.0683832	-2.20137	0.0288045	0.300227	211
SPPB	OID43797	HDGFL2	Q7Z4V5	unadjusted	-0.0988868	0.0688324	-1.43663	0.152318	0.583956	211
SPPB	OID43798	HEPACAM2	A8MVW5	unadjusted	-0.150355	0.0683851	-2.19865	0.0290003	0.300227	211
SPPB	OID43799	HEXIM1	O94992	unadjusted	0.0105911	0.0691676	0.153123	0.878449	0.972849	211
SPPB	OID43800	HGF	P14210	unadjusted	-0.164446	0.0682297	-2.41019	0.0168103	0.226483	211
SPPB	OID43801	HHEX	Q03014	unadjusted	0.00160466	0.0691714	0.0231983	0.981514	0.994798	211
SPPB	OID43802	HIP1R	O75146	unadjusted	-0.117996	0.0686882	-1.71785	0.0873048	0.480718	211
SPPB	OID43803	HJV	Q6ZVN8	unadjusted	0.0637103	0.0690309	0.922924	0.357111	0.759192	211
SPPB	OID43804	HLA-A	P04439	unadjusted	-0.162866	0.0682479	-2.38639	0.0179068	0.233888	211
SPPB	OID43805	HLA-DRA	P01903	unadjusted	-0.0417389	0.0691112	-0.603938	0.54654	0.86189	211
SPPB	OID43806	HLA-E	P13747	unadjusted	-0.103672	0.0687987	-1.50688	0.133351	0.561752	211
SPPB	OID43807	HMBS	P08397	unadjusted	-0.0483694	0.0690905	-0.700088	0.484651	0.836828	211
SPPB	OID43808	HMGCL	P35914	unadjusted	0.0751653	0.0689758	1.08973	0.277085	0.705045	211
SPPB	OID43809	HMOX2	P30519	unadjusted	-0.0331242	0.0691335	-0.479134	0.632344	0.89472	211
SPPB	OID43810	HNMT	P50135	unadjusted	-0.0569145	0.0690593	-0.82414	0.4108	0.795023	211
SPPB	OID43811	HNRNPUL1	Q9BUJ2	unadjusted	-0.206227	0.0676845	-3.04689	0.00261031	0.100817	211
SPPB	OID43812	HOMER3	Q9NSC5	unadjusted	-0.115585	0.0687078	-1.68226	0.0940112	0.490884	211
SPPB	OID43813	HOOK2	Q96ED9	unadjusted	0.0274032	0.0691455	0.396312	0.692279	0.921031	211
SPPB	OID43814	HPCAL1	P37235	unadjusted	0.0480193	0.0690917	0.695009	0.487822	0.838896	211
SPPB	OID43815	HRC	P23327	unadjusted	-0.205148	0.0677002	-3.03024	0.00275205	0.102307	211
SPPB	OID43816	HS1BP3	Q53T59	unadjusted	0.0215102	0.0691554	0.311041	0.756079	0.93692	211
SPPB	OID43817	HS3ST3B1	Q9Y662	unadjusted	-0.0539055	0.0690709	-0.780437	0.436016	0.807426	211
SPPB	OID43818	HS6ST1	O60243	unadjusted	0.0347811	0.0691296	0.503129	0.615403	0.892052	211
SPPB	OID43819	HSBP1	O75506	unadjusted	-0.0522944	0.0690768	-0.757048	0.449874	0.814564	211
SPPB	OID43820	HSD11B1	P28845	unadjusted	0.0763067	0.0689698	1.10638	0.269835	0.699843	211
SPPB	OID43821	HSD17B14	Q9BPX1	unadjusted	0.0693222	0.069005	1.0046	0.316253	0.734794	211
SPPB	OID43822	HSDL2	Q6YN16	unadjusted	0.078974	0.0689554	1.14529	0.253398	0.685279	211
SPPB	OID43823	HSPA13	P48723	unadjusted	0.056788	0.0690598	0.822301	0.411843	0.795314	211
SPPB	OID43824	HSPA2	P54652	unadjusted	-0.139645	0.0684937	-2.03881	0.0427282	0.362842	211
SPPB	OID43825	HSPB6	O14558	unadjusted	-0.208247	0.0676549	-3.07808	0.00236266	0.100154	211
SPPB	OID43826	HTD2	P86397	unadjusted	0.0112963	0.069167	0.163319	0.870425	0.968947	211
SPPB	OID43827	ICAM4	Q14773	unadjusted	0.0105661	0.0691676	0.15276	0.878735	0.972849	211
SPPB	OID43828	ICOSLG	O75144	unadjusted	0.0453028	0.0691004	0.655609	0.512797	0.847456	211
SPPB	OID43829	IDO1	P14902	unadjusted	0.0737885	0.0689829	1.06966	0.286004	0.712024	211
SPPB	OID43830	IDS	P22304	unadjusted	0.068077	0.069011	0.986467	0.325045	0.740299	211
SPPB	OID43831	IDUA	P35475	unadjusted	0.0455525	0.0690996	0.659229	0.510474	0.846031	211
SPPB	OID43832	IFI30	P13284	unadjusted	-0.161083	0.0682681	-2.35957	0.0192176	0.240488	211
SPPB	OID43833	IFNAR1	P17181	unadjusted	-0.0322294	0.0691355	-0.466178	0.641574	0.900206	211
SPPB	OID43834	IFNGR2	P38484	unadjusted	0.0459389	0.0690984	0.664833	0.50689	0.843563	211
SPPB	OID43835	IFNLR1	Q8IU57	unadjusted	0.0718027	0.0689929	1.04073	0.299205	0.724236	211
SPPB	OID43836	IGBP1	P78318	unadjusted	-0.0046096	0.0691707	-0.066641	0.946931	0.991426	211
SPPB	OID43837	IGF1R	P08069	unadjusted	-0.185745	0.0679677	-2.73284	0.00681687	0.152152	211
SPPB	OID43838	IGFL4	Q6B9Z1	unadjusted	0.00848573	0.069169	0.122681	0.902477	0.9795	211
SPPB	OID43839	IGSF21	Q96ID5	unadjusted	0.0960634	0.0688515	1.39522	0.164429	0.598143	211
SPPB	OID43840	IGSF3	O75054	unadjusted	0.016857	0.0691616	0.243733	0.807676	0.952661	211
SPPB	OID43841	IKBKG	Q9Y6K9	unadjusted	0.00402081	0.0691709	0.0581286	0.953702	0.993539	211
SPPB	OID43842	IL12A_IL12B	P29459_P29460	unadjusted	0.0713226	0.0689953	1.03373	0.302456	0.724745	211
SPPB	OID43843	IL12B	P29460	unadjusted	0.0793759	0.0689532	1.15116	0.250983	0.683491	211
SPPB	OID43844	IL15	P40933	unadjusted	-0.23956	0.0671573	-3.56715	0.000447441	0.0457442	211
SPPB	OID43845	IL16	Q14005	unadjusted	-0.0860729	0.0689147	-1.24898	0.213071	0.651584	211
SPPB	OID43846	IL17RB	Q9NRM6	unadjusted	-0.209667	0.067634	-3.10002	0.00220162	0.0981133	211
SPPB	OID43847	IL18R1	Q13478	unadjusted	-0.0838953	0.0689276	-1.21715	0.224919	0.662559	211
SPPB	OID43848	IL18RAP	O95256	unadjusted	-0.053826	0.0690712	-0.779283	0.436694	0.807993	211
SPPB	OID43849	IL22	Q9GZX6	unadjusted	-0.132957	0.0685573	-1.93936	0.0538035	0.394487	211
SPPB	OID43850	IL23R	Q5VWK5	unadjusted	0.00665015	0.0691699	0.0961422	0.9235	0.986233	211
SPPB	OID43851	IL2RG	P31785	unadjusted	0.025559	0.0691488	0.369622	0.712038	0.92791	211
SPPB	OID43852	IL32	P24001	unadjusted	0.0576074	0.0690566	0.834206	0.405117	0.791688	211
SPPB	OID43853	IL36G	Q9NZH8	unadjusted	-0.127427	0.0686076	-1.85733	0.064671	0.420917	211
SPPB	OID43854	IL4R	P24394	unadjusted	-0.146152	0.0684287	-2.13583	0.0338569	0.321077	211
SPPB	OID43855	IL5RA	Q01344	unadjusted	-0.231231	0.0672968	-3.43599	0.000712131	0.0598859	211
SPPB	OID43856	IL6	P05231	unadjusted	-0.251041	0.0669563	-3.74932	0.000229519	0.031718	211
SPPB	OID43857	IL7	P13232	unadjusted	-0.0102414	0.0691678	-0.148066	0.882433	0.973677	211
SPPB	OID43858	IMMT	Q16891	unadjusted	-0.142572	0.0684648	-2.08241	0.0385222	0.343341	211
SPPB	OID43859	IMPA1	P29218	unadjusted	0.0877444	0.0689047	1.27342	0.204284	0.6432	211
SPPB	OID43860	IMPACT	Q9P2X3	unadjusted	0.0306749	0.0691389	0.44367	0.65774	0.906305	211
SPPB	OID43861	INPP1	P49441	unadjusted	-0.078276	0.0689592	-1.13511	0.257631	0.689916	211
SPPB	OID43862	INPP5D	Q92835	unadjusted	0.0144998	0.0691642	0.209643	0.83415	0.95957	211
SPPB	OID43863	INPPL1	O15357	unadjusted	0.0476062	0.069093	0.689015	0.491578	0.840632	211
SPPB	OID43864	INSL3	P51460	unadjusted	0.0554513	0.069065	0.802885	0.422953	0.802503	211
SPPB	OID43865	INSL4	Q14641	unadjusted	-0.170912	0.0681537	-2.50774	0.0129113	0.199078	211
SPPB	OID43866	INSL5	Q9Y5Q6	unadjusted	-0.162651	0.0682503	-2.38315	0.0180605	0.233888	211
SPPB	OID43867	INSR	P06213	unadjusted	-0.154013	0.0683462	-2.25342	0.0252706	0.282143	211
SPPB	OID43868	IPCEF1	Q8WWN9	unadjusted	0.0509012	0.0690818	0.736825	0.462055	0.823378	211
SPPB	OID43869	IQGAP2	Q13576	unadjusted	0.0492418	0.0690875	0.712744	0.476799	0.832233	211
SPPB	OID43870	IRAG2	Q12912	unadjusted	0.0150268	0.0691636	0.217265	0.828214	0.959411	211
SPPB	OID43871	IRAK4	Q9NWZ3	unadjusted	0.0302307	0.0691398	0.43724	0.662389	0.907434	211
SPPB	OID43872	ISLR2	Q6UXK2	unadjusted	0.0421699	0.0691099	0.610186	0.542401	0.859077	211
SPPB	OID43873	ISM1	B1AKI9	unadjusted	-0.0361855	0.0691261	-0.52347	0.601202	0.887709	211
SPPB	OID43874	IST1	P53990	unadjusted	0.0645659	0.0690271	0.93537	0.350677	0.757212	211
SPPB	OID43875	ITGA11	Q9UKX5	unadjusted	0.19499	0.0678437	2.87411	0.00447032	0.121397	211
SPPB	OID43876	ITGA6	P23229	unadjusted	-0.00930622	0.0691685	-0.134544	0.893102	0.975673	211
SPPB	OID43877	ITGAL	P20701	unadjusted	-0.0707768	0.068998	-1.02578	0.30618	0.725318	211
SPPB	OID43878	ITGAV	P06756	unadjusted	0.130871	0.0685765	1.9084	0.0577099	0.402811	211
SPPB	OID43879	ITGB1BP2	Q9UKP3	unadjusted	0.0607681	0.0690436	0.88014	0.379794	0.777949	211
SPPB	OID43880	ITGB7	P26010	unadjusted	0.0459128	0.0690985	0.664454	0.507132	0.843563	211
SPPB	OID43881	ITIH5	Q86UX2	unadjusted	-0.168404	0.0681835	-2.46987	0.0143174	0.207037	211
SPPB	OID43882	ITM2A	O43736	unadjusted	-0.0710115	0.0689968	-1.0292	0.304576	0.725301	211
SPPB	OID43883	ITPR1	Q14643	unadjusted	0.00182707	0.0691713	0.0264137	0.978953	0.994798	211
SPPB	OID43884	JPT2	Q9H910	unadjusted	0.020172	0.0691574	0.291682	0.770819	0.943111	211
SPPB	OID43885	KAZALD1	Q96I82	unadjusted	-0.0064417	0.06917	-0.0931285	0.925891	0.987253	211
SPPB	OID43886	KAZN	Q674X7	unadjusted	0.0671596	0.0690153	0.973113	0.331622	0.744651	211
SPPB	OID43887	KCTD5	Q9NXV2	unadjusted	-0.0111339	0.0691672	-0.16097	0.872272	0.969522	211
SPPB	OID43888	KEL	P23276	unadjusted	-0.118572	0.0686835	-1.72635	0.0857624	0.480032	211
SPPB	OID43889	KHK	P50053	unadjusted	0.225184	0.0673949	3.34126	0.000987868	0.0643843	211
SPPB	OID43890	KIAA0319	Q5VV43	unadjusted	-0.0776798	0.0689624	-1.12641	0.261285	0.693027	211
SPPB	OID43891	KIAA2013	Q8IYS2	unadjusted	0.010567	0.0691676	0.152774	0.878724	0.972849	211
SPPB	OID43892	KIF22	Q14807	unadjusted	0.0213327	0.0691557	0.308474	0.758029	0.93769	211
SPPB	OID43893	KIFC3	Q9BVG8	unadjusted	0.0630536	0.0690338	0.913372	0.362099	0.762514	211
SPPB	OID43894	KIR2DL2_KIR2DL3	P43627_P43628	unadjusted	-0.0335287	0.0691326	-0.484992	0.62819	0.893946	211
SPPB	OID43895	KLB	Q86Z14	unadjusted	0.0264656	0.0691472	0.382743	0.7023	0.924665	211
SPPB	OID43896	KLK13	Q9UKR3	unadjusted	-0.0458148	0.0690988	-0.663033	0.50804	0.843874	211
SPPB	OID43897	KLK14	Q9P0G3	unadjusted	-0.0809664	0.0689443	-1.17437	0.241582	0.680154	211
SPPB	OID43898	KLK15	Q9H2R5	unadjusted	-0.0199429	0.0691577	-0.288368	0.773351	0.944442	211
SPPB	OID43899	KLK4	Q9Y5K2	unadjusted	-0.172407	0.0681357	-2.53034	0.0121319	0.194633	211
SPPB	OID43900	KLRB1	Q12918	unadjusted	-0.163612	0.0682393	-2.39762	0.0173816	0.22924	211
SPPB	OID43901	KLRD1	Q13241	unadjusted	-0.0822968	0.0689368	-1.1938	0.233909	0.673442	211
SPPB	OID43902	KLRK1	P26718	unadjusted	-0.00539434	0.0691704	-0.0779862	0.937914	0.989361	211
SPPB	OID43903	KRT18	P05783	unadjusted	0.0316822	0.0691367	0.458254	0.647246	0.901981	211
SPPB	OID43904	KRT19	P08727	unadjusted	-0.135129	0.068537	-1.97163	0.0499716	0.383165	211
SPPB	OID43905	KRT6C	P48668	unadjusted	-0.0544138	0.069069	-0.787818	0.431696	0.805605	211
SPPB	OID43906	KYNU	Q16719	unadjusted	0.242821	0.0671012	3.61873	0.000371346	0.0393631	211
SPPB	OID43907	LACRT	Q9GZZ8	unadjusted	0.10356	0.0687995	1.50525	0.133771	0.562484	211
SPPB	OID43908	LAG3	P18627	unadjusted	-0.128205	0.0686006	-1.86886	0.0630414	0.41592	211
SPPB	OID43909	LAIR2	Q6ISS4	unadjusted	0.0436811	0.0691054	0.632094	0.528016	0.852761	211
SPPB	OID43910	LAMB1	P07942	unadjusted	0.00247564	0.0691712	0.03579	0.971484	0.994218	211
SPPB	OID43911	LAMP3	Q9UQV4	unadjusted	-0.0557608	0.0690638	-0.80738	0.420365	0.800506	211
SPPB	OID43912	LAMTOR5	O43504	unadjusted	-0.121829	0.0686562	-1.77449	0.0774386	0.464632	211
SPPB	OID43913	LARP1	Q6PKG0	unadjusted	-0.0630098	0.069034	-0.912736	0.362433	0.762692	211
SPPB	OID43914	LAT	O43561	unadjusted	0.0266727	0.0691468	0.38574	0.700082	0.92364	211
SPPB	OID43915	LAT2	Q9GZY6	unadjusted	0.0198642	0.0691578	0.287231	0.77422	0.944442	211
SPPB	OID43916	LATS1	O95835	unadjusted	0.0237124	0.069152	0.342903	0.732016	0.932913	211
SPPB	OID43917	LAYN	Q6UX15	unadjusted	-0.20686	0.0676753	-3.05665	0.0025303	0.100817	211
SPPB	OID43918	LCN15	Q6UWW0	unadjusted	-0.0937106	0.0688671	-1.36075	0.175059	0.607696	211
SPPB	OID43919	LDLRAP1	Q5SW96	unadjusted	0.0994384	0.0688286	1.44473	0.150033	0.581761	211
SPPB	OID43920	LEFTY2	O00292	unadjusted	-0.0369713	0.0691242	-0.534854	0.593319	0.884656	211
SPPB	OID43921	LETM1	O95202	unadjusted	-0.122083	0.068654	-1.77823	0.0768203	0.463053	211
SPPB	OID43922	LGALS7	P47929	unadjusted	-0.210677	0.0676189	-3.11565	0.00209312	0.0969865	211
SPPB	OID43923	LIFR	P42702	unadjusted	-0.272212	0.0665594	-4.08976	6.16163e-05	0.0200049	211
SPPB	OID43924	LIPF	P07098	unadjusted	0.104985	0.0687892	1.52618	0.128477	0.553617	211
SPPB	OID43925	LMNB1	P20700	unadjusted	-0.202767	0.0677345	-2.99355	0.00308981	0.103601	211
SPPB	OID43926	LMNB2	Q03252	unadjusted	-0.199046	0.0677873	-2.93633	0.00369317	0.110036	211
SPPB	OID43927	LMOD1	P29536	unadjusted	-0.25109	0.0669554	-3.75011	0.000228848	0.031718	211
SPPB	OID43928	LONP1	P36776	unadjusted	-0.0611425	0.069042	-0.885583	0.37686	0.776352	211
SPPB	OID43929	LOXL2	Q9Y4K0	unadjusted	-0.117326	0.0686937	-1.70796	0.0891284	0.482633	211
SPPB	OID43930	LPCAT2	Q7L5N7	unadjusted	-0.256321	0.0668605	-3.83366	0.000167057	0.0300356	211
SPPB	OID43931	LPO	P22079	unadjusted	-0.040775	0.0691139	-0.589968	0.55585	0.86511	211
SPPB	OID43932	LPP	Q93052	unadjusted	0.0797222	0.0689513	1.15621	0.248915	0.683486	211
SPPB	OID43933	LRCH4	O75427	unadjusted	-0.0409992	0.0691133	-0.593217	0.553677	0.865101	211
SPPB	OID43934	LRIG1	Q96JA1	unadjusted	-0.00555137	0.0691704	-0.0802564	0.93611	0.989124	211
SPPB	OID43935	LRP1	Q07954	unadjusted	0.00829131	0.0691691	0.11987	0.904701	0.980149	211
SPPB	OID43936	LRRC25	Q8N386	unadjusted	-0.0798941	0.0689503	-1.15872	0.247893	0.683486	211
SPPB	OID43937	LRRC37A2	A6NM11	unadjusted	0.0223866	0.0691541	0.32372	0.746473	0.934632	211
SPPB	OID43938	LRTM2	Q8N967	unadjusted	-0.00941783	0.0691684	-0.136158	0.891827	0.975673	211
SPPB	OID43939	LSP1	P33241	unadjusted	-0.104542	0.0687924	-1.51967	0.130105	0.554996	211
SPPB	OID43941	LTA4H	P09960	unadjusted	-0.0889957	0.068897	-1.29172	0.19788	0.633751	211
SPPB	OID43942	LTB	Q06643	unadjusted	0.0523826	0.0690765	0.758328	0.449109	0.814564	211
SPPB	OID43943	LUZP2	Q86TE4	unadjusted	-0.213816	0.0675718	-3.16428	0.00178649	0.0878752	211
SPPB	OID43944	LXN	Q9BS40	unadjusted	-0.101343	0.0688153	-1.47268	0.142342	0.567408	211
SPPB	OID43945	LY75	O60449	unadjusted	-0.0335022	0.0691326	-0.484607	0.628462	0.894037	211
SPPB	OID43946	LY9	Q9HBG7	unadjusted	-0.0549287	0.069067	-0.795295	0.427344	0.805605	211
SPPB	OID43947	LY96	Q9Y6Y9	unadjusted	-0.0919477	0.0688784	-1.33493	0.183352	0.619284	211
SPPB	OID43948	LYN	P07948	unadjusted	0.137225	0.0685171	2.00279	0.0464921	0.374961	211
SPPB	OID43949	LZTS1	Q9Y250	unadjusted	-0.246072	0.0670445	-3.67028	0.000307593	0.0341231	211
SPPB	OID43950	M6PR	P20645	unadjusted	-0.1298	0.0685863	-1.8925	0.0598061	0.410842	211
SPPB	OID43951	MAD1L1	Q9Y6D9	unadjusted	-0.206227	0.0676845	-3.04688	0.00261033	0.100817	211
SPPB	OID43952	MAG	P20916	unadjusted	0.0556267	0.0690643	0.805434	0.421485	0.801467	211
SPPB	OID43954	MAN1A2	O60476	unadjusted	-0.110931	0.0687445	-1.61367	0.108108	0.523669	211
SPPB	OID43955	MAP2	P11137	unadjusted	0.0335799	0.0691324	0.485733	0.627666	0.893946	211
SPPB	OID43957	MAP2K6	P52564	unadjusted	0.109614	0.0687546	1.59427	0.112386	0.527436	211
SPPB	OID43958	MAP4K5	Q9Y4K4	unadjusted	0.0725691	0.0689891	1.05189	0.294063	0.721527	211
SPPB	OID43959	MAPK9	P45984	unadjusted	-0.0451188	0.069101	-0.65294	0.514512	0.847872	211
SPPB	OID43960	MASP1	P48740	unadjusted	-0.152784	0.0683594	-2.23501	0.0264751	0.288935	211
SPPB	OID43961	MATN3	O15232	unadjusted	-0.18285	0.0680053	-2.68877	0.00775016	0.159721	211
SPPB	OID43962	MCEE	Q96PE7	unadjusted	0.0168867	0.0691616	0.244163	0.807344	0.952661	211
SPPB	OID43963	MCEMP1	Q8IX19	unadjusted	-0.0396741	0.069117	-0.574014	0.566576	0.871938	211
SPPB	OID43964	MCF2L	O15068	unadjusted	0.00302922	0.0691711	0.0437931	0.965111	0.994218	211
SPPB	OID43966	MDGA1	Q8NFP4	unadjusted	-0.0740241	0.0689817	-1.0731	0.284465	0.711051	211
SPPB	OID43967	MECR	Q9BV79	unadjusted	0.0172965	0.0691611	0.250089	0.802764	0.951916	211
SPPB	OID43968	MEP1A	Q16819	unadjusted	-0.0428285	0.069108	-0.619732	0.536109	0.858038	211
SPPB	OID43969	METAP1D	Q6UB28	unadjusted	0.0389953	0.0691188	0.564177	0.573238	0.876292	211
SPPB	OID43970	METAP2	P50579	unadjusted	0.0850136	0.068921	1.23349	0.218778	0.654935	211
SPPB	OID43971	MGMT	P16455	unadjusted	0.067708	0.0690127	0.981095	0.32768	0.740904	211
SPPB	OID43972	MICA_MICB	Q29980_Q29983	unadjusted	0.00444848	0.0691708	0.0643115	0.948784	0.992568	211
SPPB	OID43973	MIF4GD	A9UHW6	unadjusted	0.0854466	0.0689185	1.23982	0.216431	0.653321	211
SPPB	OID43974	MINDY1	Q8N5J2	unadjusted	0.0294706	0.0691414	0.426237	0.670374	0.912142	211
SPPB	OID43975	MINK1	Q8N4C8	unadjusted	0.0722367	0.0689907	1.04705	0.296286	0.723114	211
SPPB	OID43976	MITD1	Q8WV92	unadjusted	0.117563	0.0686918	1.71146	0.0884805	0.482205	211
SPPB	OID43977	MKNK1	Q9BUB5	unadjusted	0.0862701	0.0689136	1.25186	0.21202	0.649133	211
SPPB	OID43978	MLN	P12872	unadjusted	-0.0686342	0.0690083	-0.994579	0.321091	0.737693	211
SPPB	OID43979	MME	P08473	unadjusted	0.0802662	0.0689483	1.16415	0.24569	0.681458	211
SPPB	OID43980	MMP12	P39900	unadjusted	-0.0119094	0.0691665	-0.172185	0.863459	0.96765	211
SPPB	OID43981	MOG	Q16653	unadjusted	-0.0580146	0.0690549	-0.840122	0.4018	0.791244	211
SPPB	OID43982	MORC3	Q14149	unadjusted	-0.199642	0.0677789	-2.94549	0.00358991	0.108407	211
SPPB	OID43983	MPHOSPH8	Q99549	unadjusted	-0.0211193	0.069156	-0.305386	0.760376	0.938548	211
SPPB	OID43984	MPI	P34949	unadjusted	-0.133889	0.0685487	-1.95319	0.0521318	0.391	211
SPPB	OID43985	MPP7	Q5T2T1	unadjusted	0.0192375	0.0691586	0.278165	0.781161	0.945383	211
SPPB	OID43986	MPRIP	Q6WCQ1	unadjusted	0.177194	0.0680769	2.60286	0.00990733	0.176838	211
SPPB	OID43987	MRPL24	Q96A35	unadjusted	-0.112667	0.068731	-1.63925	0.102666	0.513229	211
SPPB	OID43988	MRPL28	Q13084	unadjusted	-0.0939479	0.0688655	-1.36422	0.173965	0.606826	211
SPPB	OID43989	MRPL58	Q14197	unadjusted	-0.0317143	0.0691367	-0.458718	0.646913	0.901873	211
SPPB	OID43990	MS4A1	P11836	unadjusted	-0.0421895	0.0691099	-0.61047	0.542214	0.859043	211
SPPB	OID43991	MSLN	Q13421	unadjusted	-0.13541	0.0685344	-1.9758	0.0494932	0.382051	211
SPPB	OID43992	MSTN	O14793	unadjusted	0.344806	0.0649294	5.31047	2.78779e-07	0.00145355	211
SPPB	OID43993	MTDH	Q86UE4	unadjusted	0.0271377	0.069146	0.39247	0.695111	0.921455	211
SPPB	OID43994	MTHFD2	P13995	unadjusted	-0.119012	0.0686798	-1.73286	0.0845959	0.47788	211
SPPB	OID43995	MTIF3	Q9H2K0	unadjusted	0.0244944	0.0691507	0.354218	0.723533	0.932383	211
SPPB	OID43996	MTPN	P58546	unadjusted	-0.091592	0.0688807	-1.32972	0.18506	0.622921	211
SPPB	OID43997	MTSS1	O43312	unadjusted	0.105656	0.0687843	1.53605	0.126039	0.550259	211
SPPB	OID43998	MTSS2	Q765P7	unadjusted	0.0874425	0.0689065	1.269	0.205852	0.644554	211
SPPB	OID43999	MUC16	Q8WXI7	unadjusted	-0.168375	0.0681839	-2.46943	0.0143345	0.207037	211
SPPB	OID44000	MYBPC2	Q14324	unadjusted	-0.100176	0.0688235	-1.45555	0.147017	0.575873	211
SPPB	OID44001	MYCBP2	O75592	unadjusted	-0.0592899	0.0690498	-0.858655	0.391515	0.786768	211
SPPB	OID44002	MYL4	P12829	unadjusted	-0.152183	0.0683658	-2.22602	0.027081	0.290755	211
SPPB	OID44003	NAA10	P41227	unadjusted	0.0515197	0.0690796	0.745801	0.456625	0.819816	211
SPPB	OID44004	NAAA	Q02083	unadjusted	0.151595	0.068372	2.21722	0.0276857	0.293933	211
SPPB	OID44005	NACC1	Q96RE7	unadjusted	-0.0649321	0.0690255	-0.940697	0.347946	0.755598	211
SPPB	OID44006	NAGA	P17050	unadjusted	-0.0452558	0.0691006	-0.654927	0.513235	0.847872	211
SPPB	OID44007	NAGK	Q9UJ70	unadjusted	0.0783469	0.0689588	1.13614	0.257199	0.689124	211
SPPB	OID44008	NANS	Q9NR45	unadjusted	-0.00270342	0.0691712	-0.039083	0.968862	0.994218	211
SPPB	OID44009	NAP1L4	Q99733	unadjusted	0.00302826	0.0691711	0.0437793	0.965122	0.994218	211
SPPB	OID44010	NAPRT	Q6XQN6	unadjusted	-0.0421031	0.0691101	-0.609217	0.543042	0.859732	211
SPPB	OID44011	NARS1	O43776	unadjusted	0.0061616	0.0691701	0.0890789	0.929104	0.98739	211
SPPB	OID44013	NCF2	P19878	unadjusted	-0.224268	0.0674095	-3.32695	0.00103729	0.0659563	211
SPPB	OID44014	NCR1	O76036	unadjusted	-0.0479306	0.0690919	-0.693721	0.488627	0.839123	211
SPPB	OID44015	NCR3LG1	Q68D85	unadjusted	-0.204519	0.0677093	-3.02054	0.00283789	0.102468	211
SPPB	OID44016	NCS1	P62166	unadjusted	-0.0923298	0.068876	-1.34052	0.181531	0.617883	211
SPPB	OID44017	NDST1	P52848	unadjusted	-0.101373	0.0688151	-1.47313	0.142221	0.567362	211
SPPB	OID44018	NDUFA5	Q16718	unadjusted	-0.115931	0.068705	-1.68737	0.0930244	0.489929	211
SPPB	OID44019	NDUFB7	P17568	unadjusted	0.0555225	0.0690647	0.80392	0.422357	0.801954	211
SPPB	OID44020	NECTIN1	Q15223	unadjusted	0.0819972	0.0689385	1.18943	0.235622	0.674222	211
SPPB	OID44021	NEDD4L	Q96PU5	unadjusted	0.0427205	0.0691083	0.618167	0.537138	0.858038	211
SPPB	OID44022	NEDD9	Q14511	unadjusted	-0.137316	0.0685162	-2.00414	0.0463462	0.374925	211
SPPB	OID44023	NEO1	Q92859	unadjusted	-0.0360091	0.0691266	-0.520915	0.602978	0.888365	211
SPPB	OID44024	NFASC	O94856	unadjusted	-0.0641585	0.0690289	-0.929443	0.353732	0.758401	211
SPPB	OID44025	NFAT5	O94916	unadjusted	-0.0497604	0.0690858	-0.72027	0.472164	0.829131	211
SPPB	OID44026	NFATC1	O95644	unadjusted	0.131476	0.068571	1.91737	0.0565547	0.397407	211
SPPB	OID44027	NFE2	Q16621	unadjusted	0.0215347	0.0691554	0.311396	0.75581	0.93692	211
SPPB	OID44028	NFU1	Q9UMS0	unadjusted	-0.0233539	0.0691526	-0.337715	0.735917	0.932913	211
SPPB	OID44030	NGRN	Q9NPE2	unadjusted	-0.0468893	0.0690954	-0.678618	0.498131	0.843563	211
SPPB	OID44031	NHEJ1	Q9H9Q4	unadjusted	0.0234443	0.0691524	0.339024	0.734932	0.932913	211
SPPB	OID44032	NIT1	Q86X76	unadjusted	0.137941	0.0685102	2.01344	0.0453511	0.372516	211
SPPB	OID44033	NMI	Q13287	unadjusted	0.00257502	0.0691712	0.0372268	0.97034	0.994218	211
SPPB	OID44034	NMNAT1	Q9HAN9	unadjusted	-0.214214	0.0675657	-3.17046	0.00175065	0.0874655	211
SPPB	OID44035	NMT1	P30419	unadjusted	0.0538989	0.0690709	0.780342	0.436073	0.807426	211
SPPB	OID44036	NPHS1	O60500	unadjusted	0.0563197	0.0690617	0.8155	0.415715	0.798602	211
SPPB	OID44037	NPM1	P06748	unadjusted	-0.204273	0.0677129	-3.01675	0.00287207	0.102468	211
SPPB	OID44038	NPPC	P23582	unadjusted	-0.0219882	0.0691547	-0.317956	0.750836	0.936544	211
SPPB	OID44039	NPY	P01303	unadjusted	0.109213	0.0687577	1.58838	0.113712	0.531744	211
SPPB	OID44040	NT5C1A	Q9BXI3	unadjusted	-0.316558	0.0656142	-4.82454	2.70299e-06	0.00281868	211
SPPB	OID44041	NT5C3A	Q9H0P0	unadjusted	0.0483789	0.0690905	0.700225	0.484565	0.836828	211
SPPB	OID44042	NTF3	P20783	unadjusted	-0.1323	0.0685634	-1.92961	0.0550095	0.394487	211
SPPB	OID44043	NUB1	Q9Y5A7	unadjusted	0.0188604	0.0691591	0.27271	0.785346	0.948045	211
SPPB	OID44044	NUBP1	P53384	unadjusted	0.0308011	0.0691386	0.445498	0.656421	0.905562	211
SPPB	OID44045	NUCB2	P80303	unadjusted	-0.10873	0.0687614	-1.58127	0.115329	0.533718	211
SPPB	OID44046	NUDC	Q9Y266	unadjusted	0.117081	0.0686957	1.70435	0.0898026	0.48414	211
SPPB	OID44047	NUDCD3	Q8IVD9	unadjusted	-0.0476284	0.0690929	-0.689338	0.491375	0.840561	211
SPPB	OID44048	NUDT10	Q8NFP7	unadjusted	-0.129022	0.0685933	-1.88097	0.0613669	0.41158	211
SPPB	OID44049	NUDT16	Q96DE0	unadjusted	-0.0178497	0.0691604	-0.258091	0.796591	0.95121	211
SPPB	OID44050	NUDT2	P50583	unadjusted	-0.0700736	0.0690014	-1.01554	0.311023	0.730482	211
SPPB	OID44051	NUMB	P49757	unadjusted	0.0520462	0.0690777	0.753444	0.452031	0.816097	211
SPPB	OID44052	NXPH3	O95157	unadjusted	0.0865279	0.068912	1.25563	0.210652	0.646844	211
SPPB	OID44053	OBP2B	Q9NPH6	unadjusted	0.0496799	0.069086	0.719102	0.472881	0.829424	211
SPPB	OID44054	OCLN	Q16625	unadjusted	-0.13939	0.0684962	-2.035	0.043113	0.363739	211
SPPB	OID44055	OGA	O60502	unadjusted	0.0149414	0.0691637	0.216029	0.829176	0.959411	211
SPPB	OID44056	OGFR	Q9NZT2	unadjusted	-0.0421989	0.0691098	-0.610606	0.542124	0.859043	211
SPPB	OID44057	OMG	P23515	unadjusted	0.119295	0.0686775	1.73703	0.0838554	0.477107	211
SPPB	OID44058	OPHN1	O60890	unadjusted	0.0652073	0.0690242	0.944701	0.345902	0.754617	211
SPPB	OID44059	OPLAH	O14841	unadjusted	0.0491779	0.0690878	0.711818	0.477371	0.832233	211
SPPB	OID44060	OPTC	Q9UBM4	unadjusted	-0.0246052	0.0691505	-0.355821	0.722333	0.932383	211
SPPB	OID44061	OSBPL2	Q9H1P3	unadjusted	-0.101141	0.0688167	-1.46972	0.143141	0.568334	211
SPPB	OID44062	OSM	P13725	unadjusted	-0.0578467	0.0690556	-0.837682	0.403166	0.791244	211
SPPB	OID44063	OTUD6B	Q8N6M0	unadjusted	0.0351388	0.0691287	0.50831	0.611772	0.891531	211
SPPB	OID44064	OTUD7B	Q6GQQ9	unadjusted	0.0134487	0.0691652	0.194443	0.846018	0.962267	211
SPPB	OID44065	OXCT1	P55809	unadjusted	-0.0233541	0.0691526	-0.337719	0.735914	0.932913	211
SPPB	OID44066	PACS2	Q86VP3	unadjusted	0.0168622	0.0691616	0.243808	0.807618	0.952661	211
SPPB	OID44067	PAEP	P09466	unadjusted	-0.12698	0.0686115	-1.8507	0.0656232	0.423465	211
SPPB	OID44068	PAFAH1B3	Q15102	unadjusted	-0.0468313	0.0690956	-0.677776	0.498663	0.843563	211
SPPB	OID44069	PAG1	Q9NWQ8	unadjusted	-0.18208	0.0680152	-2.67706	0.00801681	0.161731	211
SPPB	OID44070	PAGR1	Q9BTK6	unadjusted	-0.0988065	0.068833	-1.43545	0.152653	0.583956	211
SPPB	OID44071	PALM	O75781	unadjusted	-0.199601	0.0677795	-2.94486	0.00359693	0.108407	211
SPPB	OID44072	PALM2	Q8IXS6	unadjusted	-0.201709	0.0677497	-2.97727	0.00325155	0.103601	211
SPPB	OID44073	PALM3	A6NDB9	unadjusted	-0.106393	0.0687788	-1.54688	0.123405	0.546855	211
SPPB	OID44074	PBXIP1	Q96AQ6	unadjusted	0.0870277	0.068909	1.26294	0.208019	0.644971	211
SPPB	OID44075	PCBP2	Q15366	unadjusted	0.0638271	0.0690304	0.924623	0.356228	0.759192	211
SPPB	OID44076	PCDH12	Q9NPG4	unadjusted	0.157127	0.0683122	2.30013	0.0224276	0.261779	211
SPPB	OID44077	PCDH7	O60245	unadjusted	0.044348	0.0691034	0.641763	0.52173	0.852761	211
SPPB	OID44078	PCDH9	Q9HC56	unadjusted	0.0430854	0.0691072	0.623457	0.533664	0.856953	211
SPPB	OID44079	PCDHB15	Q9Y5E8	unadjusted	-0.0972464	0.0688436	-1.41257	0.15927	0.591897	211
SPPB	OID44080	PCSK7	Q16549	unadjusted	0.0760948	0.0689709	1.10329	0.271171	0.700486	211
SPPB	OID44081	PCYT2	Q99447	unadjusted	0.0759431	0.0689717	1.10108	0.27213	0.701373	211
SPPB	OID44082	PDCD1	Q15116	unadjusted	0.0461188	0.0690978	0.667441	0.505226	0.843563	211
SPPB	OID44083	PDCD1LG2	Q9BQ51	unadjusted	-0.183863	0.0679922	-2.70418	0.0074115	0.156315	211
SPPB	OID44084	PDLIM5	Q96HC4	unadjusted	0.101745	0.0688125	1.47858	0.140758	0.565418	211
SPPB	OID44085	PDZK1	Q5T2W1	unadjusted	0.0268626	0.0691465	0.388488	0.69805	0.922792	211
SPPB	OID44086	PECR	Q9BY49	unadjusted	-0.0320574	0.0691359	-0.463687	0.643354	0.900282	211
SPPB	OID44087	PER3	P56645	unadjusted	0.0176282	0.0691607	0.254888	0.79906	0.95121	211
SPPB	OID44088	PFDN2	Q9UHV9	unadjusted	-0.177055	0.0680786	-2.60074	0.00996658	0.176838	211
SPPB	OID44089	PFKFB2	O60825	unadjusted	0.0102594	0.0691678	0.148326	0.882228	0.973677	211
SPPB	OID44090	PGF	P49763	unadjusted	-0.156509	0.068319	-2.29086	0.0229685	0.265222	211
SPPB	OID44091	PGLYRP3	Q96LB9	unadjusted	0.037412	0.069123	0.541238	0.58892	0.883931	211
SPPB	OID44092	PHACTR2	O75167	unadjusted	0.0623569	0.0690368	0.903241	0.367438	0.767563	211
SPPB	OID44093	PHLDB1	Q86UU1	unadjusted	-0.175492	0.068098	-2.57705	0.0106533	0.180231	211
SPPB	OID44094	PHOSPHO1	Q8TCT1	unadjusted	-0.188315	0.0679339	-2.77204	0.00607362	0.145265	211
SPPB	OID44095	PIBF1	Q8WXW3	unadjusted	0.0279075	0.0691445	0.403611	0.686912	0.920548	211
SPPB	OID44096	PIK3AP1	Q6ZUJ8	unadjusted	-0.0294378	0.0691415	-0.425762	0.67072	0.912351	211
SPPB	OID44097	PKD2	Q13563	unadjusted	-0.138144	0.0685082	-2.01646	0.0450313	0.372516	211
SPPB	OID44098	PLA2G10	O15496	unadjusted	-0.176309	0.0680879	-2.58943	0.0102894	0.178381	211
SPPB	OID44099	PLB1	Q6P1J6	unadjusted	0.146108	0.0684291	2.13518	0.0339105	0.321077	211
SPPB	OID44100	PLCB2	Q00722	unadjusted	0.0805221	0.0689468	1.16789	0.244183	0.680154	211
SPPB	OID44101	PLEKHO1	Q53GL0	unadjusted	0.153509	0.0683516	2.24587	0.0257585	0.285329	211
SPPB	OID44102	PLSCR3	Q9NRY6	unadjusted	-0.00245341	0.0691712	-0.0354686	0.97174	0.994218	211
SPPB	OID44103	PLXDC2	Q6UX71	unadjusted	-0.0941204	0.0688644	-1.36675	0.173172	0.604768	211
SPPB	OID44104	PLXNA4	Q9HCM2	unadjusted	0.132187	0.0685645	1.92793	0.0552195	0.394487	211
SPPB	OID44105	PMCH	P20382	unadjusted	0.0957153	0.0688539	1.39012	0.165971	0.599166	211
SPPB	OID44106	PNLIPRP1	P54315	unadjusted	-0.0274886	0.0691453	-0.397548	0.691369	0.921031	211
SPPB	OID44107	PODXL	O00592	unadjusted	-0.0882383	0.0689016	-1.28064	0.201739	0.640417	211
SPPB	OID44108	POF1B	Q8WVV4	unadjusted	-0.0590496	0.0690507	-0.855163	0.39344	0.786881	211
SPPB	OID44109	POLR2F	P61218	unadjusted	-0.211533	0.0676062	-3.1289	0.00200509	0.0956436	211
SPPB	OID44110	POMC	P01189	unadjusted	0.0685792	0.0690086	0.993778	0.32148	0.737693	211
SPPB	OID44111	PON2	Q15165	unadjusted	0.0422597	0.0691097	0.611487	0.541542	0.859043	211
SPPB	OID44112	PPL	O60437	unadjusted	-0.123885	0.0686386	-1.80489	0.0725315	0.449678	211
SPPB	OID44113	PPM1B	O75688	unadjusted	0.0418833	0.0691107	0.606032	0.545151	0.861348	211
SPPB	OID44114	PPME1	Q9Y570	unadjusted	-0.0729276	0.0689873	-1.05712	0.291679	0.718199	211
SPPB	OID44115	PPP1CC	P36873	unadjusted	0.112243	0.0687343	1.63299	0.103976	0.517302	211
SPPB	OID44116	PPP1R14A	Q96A00	unadjusted	0.0628201	0.0690348	0.909978	0.363883	0.764109	211
SPPB	OID44117	PPP1R14D	Q9NXH3	unadjusted	-0.198085	0.0678008	-2.92157	0.00386548	0.113412	211
SPPB	OID44118	PPP1R18	Q6NYC8	unadjusted	-0.128005	0.0686024	-1.8659	0.0634559	0.417224	211
SPPB	OID44119	PPP1R9B	Q96SB3	unadjusted	-0.0669209	0.0690164	-0.969638	0.333348	0.746774	211
SPPB	OID44120	PPP2R5A	Q15172	unadjusted	-0.080246	0.0689484	-1.16386	0.245809	0.681458	211
SPPB	OID44121	PPP3R1	P63098	unadjusted	0.00691437	0.0691698	0.0999622	0.92047	0.986043	211
SPPB	OID44122	PRDX1	Q06830	unadjusted	-0.0442254	0.0691038	-0.639985	0.522883	0.852761	211
SPPB	OID44123	PRDX5	P30044	unadjusted	-0.0293178	0.0691417	-0.424025	0.671984	0.913379	211
SPPB	OID44124	PRDX6	P30041	unadjusted	-0.00617063	0.0691701	-0.0892094	0.929001	0.98739	211
SPPB	OID44125	PRKAR2A	P13861	unadjusted	0.0301578	0.06914	0.436185	0.663153	0.907757	211
SPPB	OID44126	PRND	Q9UKY0	unadjusted	0.106471	0.0687783	1.54804	0.123126	0.546832	211
SPPB	OID44127	PROK1	P58294	unadjusted	-0.0237894	0.0691519	-0.344016	0.73118	0.932913	211
SPPB	OID44128	PRRT3	Q5FWE3	unadjusted	-0.11331	0.068726	-1.64872	0.100708	0.508809	211
SPPB	OID44129	PRSS53	Q2L4Q9	unadjusted	0.197775	0.0678051	2.91681	0.00392257	0.113624	211
SPPB	OID44130	PRTG	Q2VWP7	unadjusted	-0.0094546	0.0691684	-0.13669	0.891408	0.975673	211
SPPB	OID44131	PSAPL1	Q6NUJ1	unadjusted	-0.100319	0.0688225	-1.45765	0.146437	0.575376	211
SPPB	OID44132	PSCA	O43653	unadjusted	-0.043552	0.0691058	-0.630222	0.529238	0.852761	211
SPPB	OID44133	PSG1	P11464	unadjusted	-0.162154	0.068256	-2.37567	0.0184209	0.235987	211
SPPB	OID44134	PSIP1	O75475	unadjusted	-0.164179	0.0682328	-2.40616	0.0169915	0.227747	211
SPPB	OID44135	PSMD1	Q99460	unadjusted	-0.148957	0.0683998	-2.17774	0.0305451	0.309985	211
SPPB	OID44136	PSMD9	O00233	unadjusted	-0.162627	0.0682506	-2.3828	0.0180776	0.233888	211
SPPB	OID44137	PSME1	Q06323	unadjusted	-0.00291688	0.0691712	-0.042169	0.966404	0.994218	211
SPPB	OID44138	PSME2	Q9UL46	unadjusted	-0.0866395	0.0689113	-1.25726	0.210062	0.645648	211
SPPB	OID44139	PSMG3	Q9BT73	unadjusted	-0.0416433	0.0691114	-0.602552	0.54746	0.861895	211
SPPB	OID44140	PSMG4	Q5JS54	unadjusted	-0.103102	0.0688028	-1.49851	0.13551	0.562685	211
SPPB	OID44141	PSPN	O60542	unadjusted	0.0540062	0.0690705	0.7819	0.435159	0.807366	211
SPPB	OID44142	PSTPIP1	O43586	unadjusted	-0.115754	0.0687065	-1.68476	0.0935282	0.490758	211
SPPB	OID44143	PTGES2	Q9H7Z7	unadjusted	-0.0937374	0.0688669	-1.36114	0.174936	0.607696	211
SPPB	OID44144	PTH	P01270	unadjusted	-0.049324	0.0690873	-0.713938	0.476062	0.831554	211
SPPB	OID44145	PTH1R	Q03431	unadjusted	-0.0346211	0.06913	-0.500811	0.617031	0.892467	211
SPPB	OID44146	PTK7	Q13308	unadjusted	-0.28077	0.066389	-4.22916	3.50756e-05	0.0152404	211
SPPB	OID44147	PTN	P21246	unadjusted	-0.179623	0.0680464	-2.63971	0.00892338	0.168815	211
SPPB	OID44148	PTPN1	P18031	unadjusted	-0.0426058	0.0691086	-0.616504	0.538233	0.858078	211
SPPB	OID44149	PTPRH	Q9HD43	unadjusted	-0.0804817	0.0689471	-1.1673	0.244421	0.680154	211
SPPB	OID44150	PTPRK	Q15262	unadjusted	0.0483074	0.0690907	0.699188	0.485212	0.837159	211
SPPB	OID44151	PTPRN	Q16849	unadjusted	-0.0308323	0.0691386	-0.445949	0.656096	0.905562	211
SPPB	OID44152	PTPRN2	Q92932	unadjusted	-0.119036	0.0686796	-1.7332	0.0845351	0.47788	211
SPPB	OID44153	PTPRR	Q15256	unadjusted	-0.0546008	0.0690683	-0.790535	0.430112	0.805605	211
SPPB	OID44154	PTTG2	Q9NZH5	unadjusted	-0.0380897	0.0691213	-0.551056	0.582184	0.879583	211
SPPB	OID44155	PVALB	P20472	unadjusted	-0.116208	0.0687028	-1.69145	0.0922405	0.486291	211
SPPB	OID44156	PXDNL	A1KZ92	unadjusted	-0.0969633	0.0688455	-1.40842	0.160493	0.592632	211
SPPB	OID44157	PYDC1	Q8WXC3	unadjusted	-0.0555935	0.0690645	-0.804951	0.421763	0.801652	211
SPPB	OID44158	PYHIN1	Q6K0P9	unadjusted	-0.208445	0.067652	-3.08114	0.00233953	0.099986	211
SPPB	OID44159	RAB2B	Q8WUD1	unadjusted	0.0368219	0.0691245	0.532689	0.594815	0.885048	211
SPPB	OID44160	RAB3IL1	Q8TBN0	unadjusted	-0.150154	0.0683872	-2.19564	0.029218	0.300227	211
SPPB	OID44161	RAB3IP	Q96QF0	unadjusted	0.0503726	0.0690836	0.729153	0.466724	0.824624	211
SPPB	OID44163	RABEP2	Q9H5N1	unadjusted	0.0246678	0.0691504	0.356726	0.721657	0.932289	211
SPPB	OID44377	RAET1L_ULBP2	Q5VY80_Q9BZM5	unadjusted	-0.200182	0.0677713	-2.95379	0.00349859	0.107939	211
SPPB	OID44164	RALB	P11234	unadjusted	-0.14893	0.0684	-2.17733	0.0305755	0.309985	211
SPPB	OID44165	RALY	Q9UKM9	unadjusted	-0.269492	0.0666123	-4.04568	7.34112e-05	0.02033	211
SPPB	OID44166	RANBP1	P43487	unadjusted	0.0373082	0.0691233	0.539733	0.589955	0.88411	211
SPPB	OID44167	RAPGEF2	Q9Y4G8	unadjusted	0.0231575	0.0691529	0.334874	0.738056	0.933947	211
SPPB	OID44168	RASGRP2	Q7LDG7	unadjusted	0.122492	0.0686506	1.78428	0.075829	0.459201	211
SPPB	OID44169	RBKS	Q9H477	unadjusted	0.0282956	0.0691438	0.409229	0.682791	0.917822	211
SPPB	OID44170	RBM17	Q96I25	unadjusted	-0.0190916	0.0691588	-0.276055	0.782779	0.946084	211
SPPB	OID44171	RBP2	P50120	unadjusted	-0.0486797	0.0690894	-0.704589	0.48185	0.835576	211
SPPB	OID44172	RBP5	P82980	unadjusted	0.0172154	0.0691612	0.248916	0.80367	0.951916	211
SPPB	OID44173	RBP7	Q96R05	unadjusted	-0.242537	0.0671061	-3.61422	0.000377475	0.0393631	211
SPPB	OID44174	RBPMS	Q93062	unadjusted	-0.0817073	0.0689402	-1.18519	0.237288	0.676844	211
SPPB	OID44175	RBPMS2	Q6ZRY4	unadjusted	0.0670811	0.0690156	0.97197	0.332189	0.745282	211
SPPB	OID44176	RECK	O95980	unadjusted	0.0122148	0.0691663	0.1766	0.859993	0.966797	211
SPPB	OID44177	REEP4	Q9H6H4	unadjusted	-0.0132999	0.0691653	-0.192292	0.8477	0.962267	211
SPPB	OID44178	REG3G	Q6UW15	unadjusted	-0.172598	0.0681333	-2.53325	0.0120349	0.193673	211
SPPB	OID44179	RET	P07949	unadjusted	0.253551	0.0669111	3.78937	0.000197518	0.0316658	211
SPPB	OID44180	RFC4	P35249	unadjusted	-0.0216343	0.0691553	-0.312836	0.754717	0.93692	211
SPPB	OID44181	RGCC	Q9H4X1	unadjusted	0.0919539	0.0688784	1.33502	0.183323	0.619284	211
SPPB	OID44182	RGS10	O43665	unadjusted	0.0840083	0.0689269	1.2188	0.224293	0.662066	211
SPPB	OID44183	RHOC	P08134	unadjusted	0.0225953	0.0691538	0.32674	0.744192	0.934632	211
SPPB	OID44184	RILP	Q96NA2	unadjusted	0.00708984	0.0691697	0.102499	0.918459	0.985421	211
SPPB	OID44185	RLN1	P04808	unadjusted	-0.067004	0.069016	-0.970848	0.332746	0.745889	211
SPPB	OID44186	RNASE10	Q5GAN6	unadjusted	-0.192813	0.0678735	-2.84077	0.00494565	0.130897	211
SPPB	OID44187	RNASEH2A	O75792	unadjusted	0.0500523	0.0690847	0.724506	0.469565	0.825974	211
SPPB	OID44188	RNF149	Q8NC42	unadjusted	-0.177064	0.0680785	-2.60088	0.00996277	0.176838	211
SPPB	OID44189	RNF168	Q8IYW5	unadjusted	0.0460764	0.069098	0.666827	0.505618	0.843563	211
SPPB	OID44190	RNF5	Q99942	unadjusted	0.000450541	0.0691714	0.00651339	0.994809	0.998063	211
SPPB	OID44191	ROBO4	Q8WZ75	unadjusted	-0.0146863	0.069164	-0.21234	0.832048	0.959411	211
SPPB	OID44192	RP2	O75695	unadjusted	0.0573288	0.0690577	0.830158	0.407397	0.792955	211
SPPB	OID44193	RPL14	P50914	unadjusted	-0.147889	0.0684108	-2.16178	0.0317717	0.314939	211
SPPB	OID44194	RSPO1	Q2MKA7	unadjusted	-0.252557	0.066929	-3.77351	0.000209654	0.031718	211
SPPB	OID44195	RSPO3	Q9BXY4	unadjusted	-0.228859	0.0673356	-3.39878	0.000810518	0.0622663	211
SPPB	OID44196	RTBDN	Q9BSG5	unadjusted	-0.189652	0.0679161	-2.79245	0.00571641	0.14193	211
SPPB	OID44197	RTN4IP1	Q8WWV3	unadjusted	0.0839749	0.0689271	1.21831	0.224478	0.662066	211
SPPB	OID44198	RTN4R	Q9BZR6	unadjusted	0.0548257	0.0690674	0.793799	0.428213	0.805605	211
SPPB	OID44199	S100A12	P80511	unadjusted	-0.1764	0.0680867	-2.59082	0.0102492	0.178381	211
SPPB	OID44200	S100A13	Q99584	unadjusted	-0.00641146	0.06917	-0.0926914	0.926238	0.987253	211
SPPB	OID44201	S100A16	Q96FQ6	unadjusted	0.0517177	0.0690789	0.748676	0.454894	0.818713	211
SPPB	OID44202	S100G	P29377	unadjusted	-0.108	0.0687669	-1.57052	0.117806	0.535822	211
SPPB	OID44203	S100P	P25815	unadjusted	-0.0758644	0.0689721	-1.09993	0.272628	0.701967	211
SPPB	OID44204	SAFB2	Q14151	unadjusted	-0.139499	0.0684951	-2.03663	0.042948	0.362935	211
SPPB	OID44205	SAMD9L	Q8IVG5	unadjusted	0.0357561	0.0691272	0.517251	0.605528	0.888852	211
SPPB	OID44206	SASH3	O75995	unadjusted	-0.0873482	0.0689071	-1.26762	0.206343	0.644554	211
SPPB	OID44207	SATB1	Q01826	unadjusted	-0.0763601	0.0689695	-1.10716	0.269499	0.699843	211
SPPB	OID44208	SCAMP2	O15127	unadjusted	-0.0273616	0.0691455	-0.39571	0.692723	0.921031	211
SPPB	OID44209	SCAMP3	O14828	unadjusted	0.0161929	0.0691624	0.234128	0.815115	0.954443	211
SPPB	OID44210	SCARB2	Q14108	unadjusted	-0.209922	0.0676302	-3.10397	0.00217375	0.0977063	211
SPPB	OID44211	SCG2	P13521	unadjusted	-0.116806	0.0686979	-1.70029	0.0905642	0.485239	211
SPPB	OID44212	SCLT1	Q96NL6	unadjusted	-0.0962636	0.0688502	-1.39816	0.163547	0.596735	211
SPPB	OID44213	SCLY	Q96I15	unadjusted	0.18087	0.0680306	2.65865	0.00845272	0.165202	211
SPPB	OID44214	SCN2A	Q99250	unadjusted	-0.045019	0.0691013	-0.651492	0.515445	0.848872	211
SPPB	OID44215	SCN4B	Q8IWT1	unadjusted	0.022484	0.069154	0.325129	0.745409	0.934632	211
SPPB	OID44216	SCPEP1	Q9HB40	unadjusted	0.0580425	0.0690548	0.840528	0.401573	0.791244	211
SPPB	OID44217	SCRIB	Q14160	unadjusted	0.0249501	0.0691499	0.360812	0.718604	0.930651	211
SPPB	OID44218	SCRN1	Q12765	unadjusted	-0.0529244	0.0690745	-0.766193	0.444426	0.812495	211
SPPB	OID44219	SDCCAG8	Q86SQ7	unadjusted	0.0811268	0.0689434	1.17672	0.240648	0.680154	211
SPPB	OID44220	SDHB	P21912	unadjusted	-0.0171095	0.0691613	-0.247386	0.804852	0.952451	211
SPPB	OID44221	SEC31A	O94979	unadjusted	0.078834	0.0689562	1.14325	0.254243	0.685787	211
SPPB	OID44222	SEL1L	Q9UBV2	unadjusted	-0.198029	0.0678016	-2.92072	0.0038756	0.113412	211
SPPB	OID44224	SEMA4C	Q9C0C4	unadjusted	-0.167383	0.0681956	-2.45445	0.0149278	0.213828	211
SPPB	OID44225	SEMA6C	Q9H3T2	unadjusted	0.0288253	0.0691427	0.416896	0.677182	0.916191	211
SPPB	OID44226	SEPTIN3	Q9UH03	unadjusted	-0.0873678	0.0689069	-1.26791	0.206241	0.644554	211
SPPB	OID44227	SEPTIN8	Q92599	unadjusted	-0.24817	0.0670075	-3.70362	0.000272018	0.0336138	211
SPPB	OID44228	SEPTIN9	Q9UHD8	unadjusted	-0.0337201	0.0691321	-0.487764	0.626228	0.893339	211
SPPB	OID44229	SERPINA9	Q86WD7	unadjusted	0.114768	0.0687144	1.67022	0.0963723	0.496037	211
SPPB	OID44230	SERPINB4	P48594	unadjusted	0.03586	0.069127	0.518755	0.60448	0.888738	211
SPPB	OID44231	SERPINB8	P50452	unadjusted	-0.0804752	0.0689471	-1.1672	0.244459	0.680154	211
SPPB	OID44232	SERPINB9	P50453	unadjusted	0.0887713	0.0688984	1.28844	0.199018	0.636222	211
SPPB	OID44233	SERPINI2	O75830	unadjusted	0.0637211	0.0690309	0.923082	0.357029	0.759192	211
SPPB	OID44234	SETMAR	Q53H47	unadjusted	-0.0254628	0.069149	-0.368232	0.713073	0.928794	211
SPPB	OID44235	SEZ6	Q53EL9	unadjusted	-0.0833908	0.0689305	-1.20978	0.227729	0.665221	211
SPPB	OID44236	SEZ6L2	Q6UXD5	unadjusted	-0.0358836	0.0691269	-0.519098	0.604242	0.888738	211
SPPB	OID44237	SF3B4	Q15427	unadjusted	-0.0412802	0.0691125	-0.59729	0.550961	0.865101	211
SPPB	OID44238	SFRP1	Q8N474	unadjusted	-0.186845	0.0679533	-2.74961	0.00648947	0.149486	211
SPPB	OID44239	SH2D1A	O60880	unadjusted	-0.0268453	0.0691465	-0.388238	0.698235	0.922792	211
SPPB	OID44240	SH3BP1	Q9Y3L3	unadjusted	-0.104883	0.0687899	-1.52469	0.128848	0.553845	211
SPPB	OID44241	SH3GLB2	Q9NR46	unadjusted	-0.0337541	0.069132	-0.488255	0.625881	0.893339	211
SPPB	OID44242	SH3PXD2B	A1X283	unadjusted	-0.0387912	0.0691194	-0.561221	0.575248	0.876309	211
SPPB	OID44243	SHH	Q15465	unadjusted	-0.109707	0.0687539	-1.59565	0.112078	0.527436	211
SPPB	OID44244	SIGLEC10	Q96LC7	unadjusted	-0.133087	0.0685561	-1.94129	0.0535682	0.394487	211
SPPB	OID44245	SIGLEC6	O43699	unadjusted	-0.0109543	0.0691673	-0.158374	0.874315	0.970551	211
SPPB	OID44246	SIGLEC8	Q9NYZ4	unadjusted	-0.0974484	0.0688422	-1.41553	0.158401	0.590352	211
SPPB	OID44247	SIGLEC9	Q9Y336	unadjusted	0.0192843	0.0691586	0.278841	0.780642	0.945383	211
SPPB	OID44248	SIL1	Q9H173	unadjusted	-0.0968821	0.0688461	-1.40723	0.160845	0.592632	211
SPPB	OID44249	SIRT2	Q8IXJ6	unadjusted	0.0558255	0.0690636	0.80832	0.419825	0.800506	211
SPPB	OID44250	SKAP1	Q86WV1	unadjusted	0.00155173	0.0691714	0.0224332	0.982124	0.994798	211
SPPB	OID44251	SLA2	Q9H6Q3	unadjusted	0.153025	0.0683568	2.23862	0.0262349	0.288584	211
SPPB	OID44252	SLAMF7	Q9NQ25	unadjusted	-0.0911888	0.0688833	-1.32382	0.18701	0.623845	211
SPPB	OID44253	SLC13A1	Q9BZW2	unadjusted	0.0354963	0.0691279	0.513487	0.608153	0.888852	211
SPPB	OID44254	SLC39A5	Q6ZMH5	unadjusted	0.0540129	0.0690705	0.781997	0.435101	0.807366	211
SPPB	OID44255	SLITRK1	Q96PX8	unadjusted	-0.00614483	0.0691701	-0.0888365	0.929297	0.98739	211
SPPB	OID44256	SLITRK2	Q9H156	unadjusted	-0.0897869	0.0688921	-1.3033	0.193907	0.62876	211
SPPB	OID44257	SLITRK6	Q9H5Y7	unadjusted	-0.04446	0.069103	-0.643387	0.520678	0.852761	211
SPPB	OID44258	SLMAP	Q14BN4	unadjusted	-0.0148052	0.0691639	-0.21406	0.830709	0.959411	211
SPPB	OID44259	SMAD3	P84022	unadjusted	-0.0715685	0.0689941	-1.03731	0.300788	0.724392	211
SPPB	OID44260	SMAD5	Q99717	unadjusted	0.127959	0.0686028	1.86521	0.0635529	0.417336	211
SPPB	OID44261	SMNDC1	O75940	unadjusted	-0.184121	0.0679889	-2.70811	0.00732722	0.155301	211
SPPB	OID44262	SMOC1	Q9H4F8	unadjusted	-0.23318	0.0672646	-3.4666	0.000639699	0.0571745	211
SPPB	OID44263	SMPDL3B	Q92485	unadjusted	0.0622609	0.0690372	0.901845	0.368177	0.767563	211
SPPB	OID44264	SMTN	P53814	unadjusted	-0.026246	0.0691476	-0.379564	0.704654	0.925024	211
SPPB	OID44265	SNAPIN	O95295	unadjusted	0.0355639	0.0691277	0.514467	0.607469	0.888852	211
SPPB	OID44266	SNCG	O76070	unadjusted	-0.176143	0.0680899	-2.58691	0.0103624	0.178381	211
SPPB	OID44267	SNED1	Q8TER0	unadjusted	-0.190208	0.0679086	-2.80094	0.00557362	0.139716	211
SPPB	OID44268	SNRPB2	P08579	unadjusted	-0.206831	0.0676757	-3.0562	0.00253396	0.100817	211
SPPB	OID44269	SNX18	Q96RF0	unadjusted	0.0216479	0.0691552	0.313033	0.754568	0.93692	211
SPPB	OID44270	SNX2	O60749	unadjusted	0.0659739	0.0690207	0.955856	0.340249	0.751402	211
SPPB	OID44271	SNX29	Q8TEQ0	unadjusted	0.0953716	0.0688561	1.38508	0.167503	0.599518	211
SPPB	OID44272	SNX33	Q8WV41	unadjusted	-0.192191	0.0678819	-2.83126	0.0050894	0.132021	211
SPPB	OID44273	SNX5	Q9Y5X3	unadjusted	0.035504	0.0691278	0.513599	0.608075	0.888852	211
SPPB	OID44274	SORD	Q00796	unadjusted	0.14184	0.0684721	2.0715	0.0395398	0.350018	211
SPPB	OID44275	SOWAHC	Q53LP3	unadjusted	-0.184689	0.0679815	-2.71675	0.00714505	0.155226	211
SPPB	OID44276	SPINK4	O60575	unadjusted	-0.0828578	0.0689336	-1.20199	0.230726	0.669136	211
SPPB	OID44277	SPINK6	Q6UWN8	unadjusted	-0.0608409	0.0690433	-0.881199	0.379223	0.777228	211
SPPB	OID44278	SPINT3	P49223	unadjusted	0.056628	0.0690605	0.819978	0.413163	0.796289	211
SPPB	OID44279	SPOCK1	Q08629	unadjusted	0.0640041	0.0690296	0.927197	0.354894	0.759192	211
SPPB	OID44280	SPRR3	Q9UBC9	unadjusted	-0.156001	0.0683246	-2.28323	0.0234225	0.268407	211
SPPB	OID44281	SPTLC1	O15269	unadjusted	-0.17634	0.0680875	-2.5899	0.0102756	0.178381	211
SPPB	OID44282	SRP14	P37108	unadjusted	-0.178207	0.0680642	-2.61822	0.00948593	0.174769	211
SPPB	OID44283	SRPK2	P78362	unadjusted	-0.00705947	0.0691697	-0.10206	0.918807	0.985421	211
SPPB	OID44284	SSNA1	O43805	unadjusted	-0.0424145	0.0691092	-0.613731	0.54006	0.859033	211
SPPB	OID44285	ST3GAL1	Q11201	unadjusted	-0.138891	0.068501	-2.02758	0.0438728	0.36777	211
SPPB	OID44286	STAM	Q92783	unadjusted	-0.0679273	0.0690117	-0.984286	0.326113	0.740299	211
SPPB	OID44287	STAMBP	O95630	unadjusted	0.0709013	0.0689974	1.02759	0.305328	0.725301	211
SPPB	OID44288	STAT2	P52630	unadjusted	0.0169968	0.0691615	0.245755	0.806113	0.952592	211
SPPB	OID44289	STAT5B	P51692	unadjusted	0.0751432	0.0689759	1.08941	0.277226	0.705045	211
SPPB	OID44290	STK11	Q15831	unadjusted	-0.0765546	0.0689685	-1.10999	0.268277	0.699843	211
SPPB	OID44291	STX3	Q13277	unadjusted	0.0430017	0.0691075	0.622244	0.53446	0.857966	211
SPPB	OID44292	STX4	Q12846	unadjusted	-0.102545	0.0688068	-1.49033	0.137645	0.563329	211
SPPB	OID44293	STX7	O15400	unadjusted	-0.0658471	0.0690213	-0.954011	0.34118	0.752403	211
SPPB	OID44294	STX8	Q9UNK0	unadjusted	-0.00940708	0.0691684	-0.136003	0.89195	0.975673	211
SPPB	OID44295	STXBP1	P61764	unadjusted	0.0954762	0.0688555	1.38662	0.167035	0.599518	211
SPPB	OID44296	SUGP1	Q8IWZ8	unadjusted	0.0031591	0.0691711	0.0456708	0.963616	0.994218	211
SPPB	OID44297	SULT2A1	Q06520	unadjusted	0.0560157	0.0690628	0.811083	0.418241	0.799661	211
SPPB	OID44298	SUOX	P51687	unadjusted	0.136206	0.0685268	1.98763	0.0481583	0.379301	211
SPPB	OID44299	SUSD4	Q5VX71	unadjusted	-0.12933	0.0685905	-1.88553	0.0607453	0.41144	211
SPPB	OID44300	SV2A	Q7L0J3	unadjusted	0.111938	0.0687367	1.6285	0.104926	0.518563	211
SPPB	OID44301	SWAP70	Q9UH65	unadjusted	0.0152567	0.0691634	0.22059	0.825627	0.959411	211
SPPB	OID44302	SYT1	P21579	unadjusted	-0.137512	0.0685143	-2.00705	0.0460322	0.374433	211
SPPB	OID44303	TACC3	Q9Y6A5	unadjusted	0.0979091	0.0688391	1.42229	0.156433	0.589762	211
SPPB	OID44304	TACSTD2	P09758	unadjusted	-0.132525	0.0685613	-1.93294	0.0545947	0.394487	211
SPPB	OID44305	TADA3	O75528	unadjusted	0.0960198	0.0688518	1.39459	0.164621	0.598143	211
SPPB	OID44306	TAFA5	Q7Z5A7	unadjusted	-0.0841441	0.0689261	-1.22079	0.223542	0.661117	211
SPPB	OID44307	TAX1BP1	Q86VP1	unadjusted	0.0302024	0.0691399	0.436831	0.662685	0.907602	211
SPPB	OID44308	TBC1D23	Q9NUY8	unadjusted	0.0773598	0.0689642	1.12174	0.263261	0.694802	211
SPPB	OID44310	TBCB	Q99426	unadjusted	0.0763214	0.0689697	1.10659	0.269742	0.699843	211
SPPB	OID44311	TBCC	Q15814	unadjusted	0.0546783	0.069068	0.79166	0.429457	0.805605	211
SPPB	OID44312	TCERG1	O14776	unadjusted	-0.211407	0.067608	-3.12696	0.0020178	0.0956436	211
SPPB	OID44313	TCL1A	P56279	unadjusted	0.151264	0.0683755	2.21226	0.0280316	0.294681	211
SPPB	OID44314	TDP1	Q9NUW8	unadjusted	-0.101687	0.0688129	-1.47774	0.140984	0.565749	211
SPPB	OID44315	TDRD3	Q9H7E2	unadjusted	0.0760282	0.0689712	1.10232	0.271591	0.700836	211
SPPB	OID44316	TEX101	Q9BY14	unadjusted	0.0125005	0.069166	0.180731	0.856754	0.965236	211
SPPB	OID44317	TG	P01266	unadjusted	-0.118815	0.0686815	-1.72995	0.0851163	0.478745	211
SPPB	OID44318	TGFA	P01135	unadjusted	-0.247848	0.0670132	-3.6985	0.000277214	0.0336138	211
SPPB	OID44319	TGFB1	P01137	unadjusted	-0.147448	0.0684154	-2.15518	0.0322908	0.317191	211
SPPB	OID44320	TGFB2	P61812	unadjusted	-0.0855283	0.068918	-1.24102	0.215991	0.653321	211
SPPB	OID44321	TGFBR1	P36897	unadjusted	-0.129005	0.0685934	-1.88072	0.0614007	0.41158	211
SPPB	OID44322	THPO	P40225	unadjusted	0.115278	0.0687103	1.67774	0.0948917	0.491057	211
SPPB	OID44323	THTPA	Q9BU02	unadjusted	0.0746979	0.0689782	1.08292	0.280091	0.706336	211
SPPB	OID44324	TIGAR	Q9NQ88	unadjusted	-0.0277983	0.0691447	-0.402031	0.688072	0.92077	211
SPPB	OID44325	TIMM8A	O60220	unadjusted	0.050344	0.0690837	0.728738	0.466977	0.824624	211
SPPB	OID44326	TLR1	Q15399	unadjusted	-0.0562489	0.0690619	-0.814471	0.416302	0.798602	211
SPPB	OID44327	TLR3	O15455	unadjusted	0.0634347	0.0690321	0.918916	0.359199	0.760708	211
SPPB	OID44328	TMED8	Q6PL24	unadjusted	0.0734036	0.0689848	1.06405	0.288532	0.712948	211
SPPB	OID44329	TMEM106A	Q96A25	unadjusted	0.0281556	0.069144	0.407202	0.684277	0.91883	211
SPPB	OID44330	TMEM132A	Q24JP5	unadjusted	-0.0274643	0.0691454	-0.397197	0.691627	0.921031	211
SPPB	OID44331	TMEM25	Q86YD3	unadjusted	-0.0757403	0.0689728	-1.09812	0.273416	0.702624	211
SPPB	OID44332	TMF1	P82094	unadjusted	0.0576607	0.0690564	0.83498	0.404683	0.791688	211
SPPB	OID44333	TMPRSS11D	O60235	unadjusted	-0.148035	0.0684093	-2.16396	0.0316014	0.314939	211
SPPB	OID44334	TMPRSS15	P98073	unadjusted	0.057365	0.0690575	0.830684	0.4071	0.792955	211
SPPB	OID44335	TMPRSS5	Q9H3S3	unadjusted	-0.0723723	0.0689901	-1.04902	0.295378	0.723053	211
SPPB	OID44336	TNFAIP2	Q03169	unadjusted	-0.0953364	0.0688564	-1.38457	0.167661	0.599518	211
SPPB	OID44337	TNFAIP6	P98066	unadjusted	-0.166943	0.0682007	-2.44782	0.0151972	0.214738	211
SPPB	OID44338	TNFRSF10A	O00220	unadjusted	-0.123278	0.0686438	-1.79591	0.0739531	0.453104	211
SPPB	OID44339	TNFRSF10B	O14763	unadjusted	-0.261244	0.0667693	-3.91263	0.000123471	0.0238437	211
SPPB	OID44340	TNFRSF11A	Q9Y6Q6	unadjusted	-0.272382	0.066556	-4.09252	6.09399e-05	0.0200049	211
SPPB	OID44341	TNFRSF19	Q9NS68	unadjusted	-0.177044	0.0680787	-2.60058	0.00997132	0.176838	211
SPPB	OID44342	TNFRSF4	P43489	unadjusted	-0.0270977	0.069146	-0.391891	0.695538	0.921455	211
SPPB	OID44343	TNFRSF6B	O95407	unadjusted	-0.128217	0.0686005	-1.86903	0.0630169	0.41592	211
SPPB	OID44344	TNFRSF9	Q07011	unadjusted	-0.0843656	0.0689248	-1.22402	0.222321	0.659537	211
SPPB	OID44345	TNFSF10	P50591	unadjusted	0.249219	0.0669889	3.7203	0.000255714	0.0334039	211
SPPB	OID44346	TNFSF11	O14788	unadjusted	0.107766	0.0687686	1.56708	0.118608	0.536209	211
SPPB	OID44347	TNFSF12	O43508	unadjusted	0.00607996	0.0691702	0.0878986	0.930041	0.98739	211
SPPB	OID44348	TNFSF14	O43557	unadjusted	-0.0256058	0.0691488	-0.3703	0.711534	0.927857	211
SPPB	OID44349	TNIP1	Q15025	unadjusted	0.0526466	0.0690755	0.76216	0.446824	0.814149	211
SPPB	OID44350	TNR	Q92752	unadjusted	0.0664384	0.0690186	0.962616	0.336853	0.749296	211
SPPB	OID44351	TOM1L2	Q6ZVM7	unadjusted	0.0285821	0.0691432	0.413375	0.679756	0.916662	211
SPPB	OID44352	TOP1	P11387	unadjusted	0.0784004	0.0689585	1.13692	0.256873	0.688882	211
SPPB	OID44353	TOP2B	Q02880	unadjusted	-0.165812	0.0682139	-2.43077	0.0159104	0.219462	211
SPPB	OID44354	TOR1AIP1	Q5JTV8	unadjusted	-0.250921	0.0669585	-3.74741	0.000231163	0.031718	211
SPPB	OID44355	TP53INP1	Q96A56	unadjusted	-0.00257974	0.0691712	-0.0372951	0.970285	0.994218	211
SPPB	OID44356	TPSAB1	Q15661	unadjusted	-0.0435545	0.0691058	-0.630258	0.529214	0.852761	211
SPPB	OID44357	TRAF2	Q12933	unadjusted	0.0309542	0.0691383	0.447714	0.654823	0.905562	211
SPPB	OID44358	TRIAP1	O43715	unadjusted	-0.071758	0.0689931	-1.04007	0.299507	0.724236	211
SPPB	OID44359	TRIM21	P19474	unadjusted	-0.043641	0.0691055	-0.631512	0.528396	0.852761	211
SPPB	OID44360	TRIM25	Q14258	unadjusted	0.0434963	0.069106	0.629415	0.529765	0.853024	211
SPPB	OID44361	TRIM5	Q9C035	unadjusted	-0.00387137	0.0691709	-0.0559682	0.955421	0.993729	211
SPPB	OID44362	TRIM58	Q8NG06	unadjusted	-0.0952887	0.0688567	-1.38387	0.167874	0.599518	211
SPPB	OID44363	TRIP11	Q15643	unadjusted	0.0581332	0.0690545	0.841845	0.400837	0.791244	211
SPPB	OID44364	TSC22D1	Q15714	unadjusted	-0.0810106	0.0689441	-1.17502	0.241324	0.680154	211
SPPB	OID44365	TSPAN1	O60635	unadjusted	0.0776319	0.0689627	1.12571	0.26158	0.693027	211
SPPB	OID44366	TSPAN8	P19075	unadjusted	0.0977919	0.0688399	1.42057	0.156932	0.589938	211
SPPB	OID44367	TSPYL1	Q9H0U9	unadjusted	-0.0375404	0.0691227	-0.543098	0.587641	0.883295	211
SPPB	OID44368	TXLNA	P40222	unadjusted	0.0100904	0.0691679	0.145883	0.884154	0.973891	211
SPPB	OID44369	TXNDC9	O14530	unadjusted	-0.00299611	0.0691711	-0.0433145	0.965492	0.994218	211
SPPB	OID44370	TYRP1	P17643	unadjusted	-0.0178149	0.0691605	-0.257589	0.796978	0.95121	211
SPPB	OID44371	UBAC1	Q9BSL1	unadjusted	-0.0711136	0.0689963	-1.03069	0.303879	0.725301	211
SPPB	OID44372	UBE2B	P63146	unadjusted	-0.0840932	0.0689264	-1.22004	0.223824	0.661574	211
SPPB	OID44373	UBL4A	P11441	unadjusted	-0.0185449	0.0691596	-0.268147	0.78885	0.949595	211
SPPB	OID44374	UBXN2B	Q14CS0	unadjusted	0.0373924	0.0691231	0.540954	0.589115	0.883931	211
SPPB	OID44375	UFD1	Q92890	unadjusted	0.0843712	0.0689248	1.2241	0.222291	0.659537	211
SPPB	OID44376	UHRF2	Q96PU4	unadjusted	0.120518	0.0686673	1.7551	0.0807077	0.470705	211
SPPB	OID44378	UNG	P13051	unadjusted	0.0687884	0.0690076	0.996824	0.320003	0.737224	211
SPPB	OID44379	UPK3A	O75631	unadjusted	0.0320803	0.0691358	0.464018	0.643118	0.900282	211
SPPB	OID44380	UROS	P10746	unadjusted	-0.0408404	0.0691137	-0.590915	0.555216	0.86511	211
SPPB	OID44381	USO1	O60763	unadjusted	0.0363188	0.0691258	0.525401	0.599861	0.887373	211
SPPB	OID44382	USP25	Q9UHP3	unadjusted	-0.0453379	0.0691003	-0.656117	0.512471	0.847456	211
SPPB	OID44383	USP28	Q96RU2	unadjusted	-0.220786	0.0674644	-3.27263	0.00124667	0.0722235	211
SPPB	OID44384	USP8	P40818	unadjusted	0.042828	0.069108	0.619726	0.536113	0.858038	211
SPPB	OID44385	VAMP8	Q9BV40	unadjusted	0.0253055	0.0691493	0.365955	0.714769	0.929191	211
SPPB	OID44386	VASH1	Q7L8A9	unadjusted	0.104637	0.0687917	1.52106	0.129756	0.554959	211
SPPB	OID44387	VAT1	Q99536	unadjusted	-0.126431	0.0686164	-1.84258	0.0668075	0.429512	211
SPPB	OID44388	VAV3	Q9UKW4	unadjusted	0.0632561	0.0690329	0.916318	0.360556	0.76212	211
SPPB	OID44389	VEGFA	P15692	unadjusted	-0.132459	0.0685619	-1.93196	0.0547162	0.394487	211
SPPB	OID44390	VEGFB	P49765	unadjusted	-0.0436191	0.0691056	-0.631194	0.528603	0.852761	211
SPPB	OID44391	VEGFD	O43915	unadjusted	-0.145995	0.0684303	-2.13349	0.0340502	0.321077	211
SPPB	OID44392	VGF	O15240	unadjusted	-0.0591349	0.0690504	-0.856403	0.392756	0.786881	211
SPPB	OID44393	VMO1	Q7Z5L0	unadjusted	-0.130601	0.068579	-1.90439	0.0582331	0.404837	211
SPPB	OID44394	VNN2	O95498	unadjusted	-0.0706159	0.0689988	-1.02344	0.307285	0.726284	211
SPPB	OID44395	VPS37A	Q8NEZ2	unadjusted	-0.00121677	0.0691714	-0.0175907	0.985982	0.996181	211
SPPB	OID44396	VPS4B	O75351	unadjusted	0.0719724	0.0689921	1.0432	0.298061	0.723259	211
SPPB	OID44397	VPS53	Q5VIR6	unadjusted	0.0340003	0.0691315	0.491821	0.623362	0.892956	211
SPPB	OID44398	VSIG10	Q8N0Z9	unadjusted	-0.0735576	0.0689841	-1.0663	0.287519	0.712478	211
SPPB	OID44399	VSIG10L	Q86VR7	unadjusted	-0.000926367	0.0691714	-0.0133923	0.989328	0.996206	211
SPPB	OID44400	VSIG2	Q96IQ7	unadjusted	-0.134777	0.0685403	-1.96638	0.0505781	0.385547	211
SPPB	OID44401	VSNL1	P62760	unadjusted	0.0914658	0.0688815	1.32787	0.185669	0.62332	211
SPPB	OID44402	VWA1	Q6PCB0	unadjusted	-0.0905268	0.0688874	-1.31413	0.190244	0.628504	211
SPPB	OID44403	VWC2	Q2TAL6	unadjusted	-0.046413	0.0690969	-0.671709	0.502511	0.843563	211
SPPB	OID44404	VWC2L	B2RUY7	unadjusted	-0.0649806	0.0690253	-0.941403	0.347585	0.755189	211
SPPB	OID44405	WASF1	Q92558	unadjusted	0.0319826	0.0691361	0.462604	0.64413	0.900849	211
SPPB	OID44406	WASF3	Q9UPY6	unadjusted	0.0726275	0.0689888	1.05274	0.293674	0.720911	211
SPPB	OID44407	WASHC3	Q9Y3C0	unadjusted	-0.0435812	0.0691057	-0.630645	0.528962	0.852761	211
SPPB	OID44408	WDR46	O15213	unadjusted	-0.195646	0.0678347	-2.88416	0.00433554	0.120885	211
SPPB	OID44409	WDR91	A4D1P6	unadjusted	-0.0843488	0.0689249	-1.22378	0.222414	0.659537	211
SPPB	OID44410	WFDC1	Q9HC57	unadjusted	-0.0873996	0.0689068	-1.26837	0.206075	0.644554	211
SPPB	OID44411	WFDC12	Q8WWY7	unadjusted	-0.093086	0.0688711	-1.3516	0.177965	0.612887	211
SPPB	OID44412	WFIKKN1	Q96NZ8	unadjusted	0.211961	0.0675997	3.13552	0.00196238	0.0947392	211
SPPB	OID44413	WIF1	Q9Y5W5	unadjusted	-0.204449	0.0677104	-3.01946	0.00284759	0.102468	211
SPPB	OID44414	WWOX	Q9NZC7	unadjusted	-0.0441842	0.0691039	-0.639389	0.52327	0.852761	211
SPPB	OID44415	WWP2	O00308	unadjusted	0.0779268	0.0689611	1.13001	0.259767	0.692389	211
SPPB	OID44416	XCL1	P47992	unadjusted	-0.0456904	0.0690992	-0.661229	0.509194	0.844774	211
SPPB	OID44418	YARS1	P54577	unadjusted	0.045884	0.0690986	0.664036	0.507399	0.843615	211
SPPB	OID44419	YES1	P07947	unadjusted	0.0860155	0.0689151	1.24814	0.213377	0.652138	211
SPPB	OID44420	YJU2	Q9BW85	unadjusted	-0.0466183	0.0690962	-0.674686	0.500621	0.843563	211
SPPB	OID44421	YOD1	Q5VVQ6	unadjusted	0.0209163	0.0691563	0.30245	0.76261	0.93935	211
SPPB	OID44422	ZBP1	Q9H171	unadjusted	-0.101525	0.068814	-1.47535	0.141624	0.566774	211
SPPB	OID44423	ZBTB17	Q13105	unadjusted	-0.152386	0.0683636	-2.22905	0.0268754	0.290755	211
SPPB	OID44424	ZER1	Q7Z7L7	unadjusted	-0.17781	0.0680692	-2.61219	0.00964923	0.176315	211
SPPB	OID44425	ZFAND2B	Q8WV99	unadjusted	0.0721202	0.0689913	1.04535	0.297068	0.723114	211
SPPB	OID44426	ZFYVE19	Q96K21	unadjusted	0.0396074	0.0691172	0.573047	0.567229	0.872171	211
SPPB	OID44427	ZHX2	Q9Y6X8	unadjusted	-0.106311	0.0687795	-1.54567	0.123696	0.547235	211
SPPB	OID44429	ZNRD2	O60232	unadjusted	0.0714577	0.0689946	1.0357	0.301539	0.724745	211
SPPB	OID44430	ZP3	P21754	unadjusted	-0.151792	0.0683699	-2.22016	0.0274822	0.293031	211
SPPB	OID44432	A1CF	Q9NQ94	unadjusted	0.0337245	0.0691321	0.487826	0.626184	0.893339	211
SPPB	OID44433	ACADSB	P45954	unadjusted	0.116507	0.0687004	1.69588	0.091398	0.485441	211
SPPB	OID44434	ACAN	P16112	unadjusted	0.0738745	0.0689824	1.07092	0.285442	0.711761	211
SPPB	OID44435	ACHE	P22303	unadjusted	0.105425	0.068786	1.53265	0.126874	0.550289	211
SPPB	OID44436	ACOX1	Q15067	unadjusted	0.059493	0.0690489	0.861606	0.389892	0.785812	211
SPPB	OID44437	ACY1	Q03154	unadjusted	0.181944	0.0680169	2.67499	0.00806482	0.161731	211
SPPB	OID44438	ACYP1	P07311	unadjusted	0.0590598	0.0690507	0.855311	0.393359	0.786881	211
SPPB	OID44439	ADAM8	P78325	unadjusted	0.0729296	0.0689872	1.05715	0.291666	0.718199	211
SPPB	OID44440	ADAMTS8	Q9UP79	unadjusted	0.15184	0.0683694	2.22088	0.0274327	0.293031	211
SPPB	OID44441	ADAMTSL5	Q6ZMM2	unadjusted	0.0750831	0.0689762	1.08854	0.277612	0.705045	211
SPPB	OID44442	ADD1	P35611	unadjusted	0.0777705	0.0689619	1.12773	0.260727	0.692527	211
SPPB	OID44443	ADD2	P35612	unadjusted	-0.0504225	0.0690835	-0.729879	0.466282	0.824412	211
SPPB	OID44444	ADGRD1	Q6QNK2	unadjusted	0.0360337	0.0691265	0.521271	0.60273	0.888261	211
SPPB	OID44445	ADGRE2	Q9UHX3	unadjusted	0.137693	0.0685126	2.00975	0.0457429	0.372662	211
SPPB	OID44446	ADGRF5	Q8IZF2	unadjusted	0.0930385	0.0688714	1.3509	0.178188	0.613248	211
SPPB	OID44447	ADGRG2	Q8IZP9	unadjusted	0.121974	0.068655	1.77662	0.0770858	0.463582	211
SPPB	OID44448	ADH1B	P00325	unadjusted	0.152268	0.0683649	2.22729	0.0269946	0.290755	211
SPPB	OID44449	AEBP1	Q8IUX7	unadjusted	-0.0359641	0.0691267	-0.520263	0.603431	0.888738	211
SPPB	OID44450	AFAP1	Q8N556	unadjusted	-0.0605256	0.0690446	-0.876615	0.381702	0.778727	211
SPPB	OID44451	AGER	Q15109	unadjusted	-0.0687345	0.0690079	-0.996039	0.320383	0.737224	211
SPPB	OID44452	AGRN	O00468	unadjusted	-0.0029905	0.0691711	-0.0432333	0.965557	0.994218	211
SPPB	OID44453	AGXT	P21549	unadjusted	0.176586	0.0680844	2.59363	0.0101683	0.178381	211
SPPB	OID44454	AHCY	P23526	unadjusted	-0.0358658	0.0691269	-0.51884	0.604421	0.888738	211
SPPB	OID44455	AK1	P00568	unadjusted	0.0144755	0.0691642	0.209292	0.834424	0.95957	211
SPPB	OID44456	AKAP12	Q02952	unadjusted	0.0839713	0.0689271	1.21826	0.224498	0.662066	211
SPPB	OID44457	ALPG	P10696	unadjusted	-0.0275823	0.0691451	-0.398904	0.690371	0.920783	211
SPPB	OID44458	AMOT	Q4VCS5	unadjusted	0.158126	0.0683012	2.31513	0.0215762	0.258982	211
SPPB	OID44459	ANGPT1	Q15389	unadjusted	-0.0175011	0.0691609	-0.253049	0.800479	0.951378	211
SPPB	OID44460	ANGPTL1	O95841	unadjusted	-0.0582513	0.069054	-0.843562	0.399879	0.791244	211
SPPB	OID44461	ANGPTL2	Q9UKU9	unadjusted	0.0452385	0.0691006	0.654675	0.513397	0.847872	211
SPPB	OID44462	ANGPTL4	Q9BY76	unadjusted	-0.0823681	0.0689364	-1.19484	0.233503	0.673015	211
SPPB	OID44463	ANXA1	P04083	unadjusted	-0.103126	0.0688026	-1.49886	0.135418	0.562685	211
SPPB	OID44464	ANXA3	P12429	unadjusted	0.0478572	0.0690922	0.692657	0.489294	0.839167	211
SPPB	OID44465	ANXA4	P09525	unadjusted	0.0707805	0.068998	1.02583	0.306155	0.725318	211
SPPB	OID44466	APLP1	P51693	unadjusted	0.12807	0.0686018	1.86685	0.0633223	0.416872	211
SPPB	OID44467	APOBR	Q0VD83	unadjusted	0.0928456	0.0688727	1.34808	0.179093	0.615603	211
SPPB	OID44468	APPL2	Q8NEU8	unadjusted	0.133091	0.0685561	1.94134	0.0535609	0.394487	211
SPPB	OID44469	ARHGAP45	Q92619	unadjusted	0.0768011	0.0689671	1.11359	0.266734	0.698169	211
SPPB	OID44470	ASPN	Q9BXN1	unadjusted	0.101891	0.0688114	1.48073	0.140185	0.564246	211
SPPB	OID44471	ATOX1	O00244	unadjusted	-0.00974103	0.0691682	-0.140831	0.888139	0.973934	211
SPPB	OID44472	ATP5IF1	Q9UII2	unadjusted	0.125049	0.0686285	1.82211	0.0698677	0.43968	211
SPPB	OID44473	B4GALT1	P15291	unadjusted	0.0558705	0.0690634	0.808974	0.41945	0.800506	211
SPPB	OID44474	BCAT1	P54687	unadjusted	0.0171981	0.0691612	0.248666	0.803863	0.951929	211
SPPB	OID44475	BICD2	Q8TD16	unadjusted	0.120699	0.0686657	1.75777	0.0802502	0.469612	211
SPPB	OID44476	BMP10	O95393	unadjusted	0.0546299	0.0690682	0.790956	0.429866	0.805605	211
SPPB	OID44477	BMPER	Q8N8U9	unadjusted	0.0273772	0.0691455	0.395936	0.692556	0.921031	211
SPPB	OID44478	BNIP2	Q12982	unadjusted	0.120199	0.0686699	1.75039	0.0815192	0.472313	211
SPPB	OID44479	BPI	P17213	unadjusted	-0.137063	0.0685186	-2.00037	0.046754	0.375017	211
SPPB	OID44480	BPIFB2	Q8N4F0	unadjusted	0.0608559	0.0690432	0.881417	0.379105	0.777228	211
SPPB	OID44481	BRD4	O60885	unadjusted	-0.00254663	0.0691712	-0.0368163	0.970667	0.994218	211
SPPB	OID44482	BST1	Q10588	unadjusted	0.0769212	0.0689665	1.11534	0.265985	0.697255	211
SPPB	OID44483	BST2	Q10589	unadjusted	-0.0155853	0.069163	-0.225341	0.821934	0.957668	211
SPPB	OID44484	BTN2A1	Q7KYR7	unadjusted	0.0173717	0.069161	0.251178	0.801923	0.951793	211
SPPB	OID44485	C1QTNF5	Q9BXJ0	unadjusted	0.0530894	0.0690739	0.768588	0.443006	0.812463	211
SPPB	OID44486	C1QTNF9	P0C862	unadjusted	0.101669	0.068813	1.47746	0.141057	0.565749	211
SPPB	OID44487	C2orf88	Q9BSF0	unadjusted	0.150247	0.0683863	2.19703	0.0291174	0.300227	211
SPPB	OID44488	C4BPB	P20851	unadjusted	0.00396581	0.0691709	0.0573335	0.954334	0.993539	211
SPPB	OID44489	CA13	Q8N1Q1	unadjusted	0.1444	0.0684465	2.10967	0.0360764	0.330584	211
SPPB	OID44490	CACYBP	Q9HB71	unadjusted	0.110062	0.0687512	1.60087	0.110916	0.527436	211
SPPB	OID44491	CANT1	Q8WVQ1	unadjusted	0.0733031	0.0689854	1.06259	0.289195	0.713274	211
SPPB	OID44492	CBLIF	P27352	unadjusted	-0.042381	0.0691093	-0.613246	0.54038	0.859033	211
SPPB	OID44493	CCBE1	Q6UXH8	unadjusted	-0.0660848	0.0690202	-0.957469	0.339437	0.750724	211
SPPB	OID44494	CCDC80	Q76M96	unadjusted	-0.0327529	0.0691343	-0.473757	0.636168	0.897175	211
SPPB	OID44495	CCL13	Q99616	unadjusted	0.0505347	0.0690831	0.731507	0.465289	0.823775	211
SPPB	OID44496	CCL17	Q92583	unadjusted	0.0560549	0.0690627	0.811652	0.417915	0.799661	211
SPPB	OID44497	CCL19	Q99731	unadjusted	-0.00209001	0.0691713	-0.0302149	0.975924	0.994798	211
SPPB	OID44498	CCL2	P13500	unadjusted	0.0771784	0.0689651	1.11909	0.264385	0.69534	211
SPPB	OID44499	CCL21	O00585	unadjusted	0.0567885	0.0690598	0.822308	0.411839	0.795314	211
SPPB	OID44500	CCL22	O00626	unadjusted	0.14173	0.0684732	2.06986	0.0396944	0.350791	211
SPPB	OID44501	CCL23	P55773	unadjusted	-0.0454698	0.0690999	-0.658031	0.511243	0.846766	211
SPPB	OID44502	CCL24	O00175	unadjusted	-0.0198141	0.0691579	-0.286506	0.774774	0.944442	211
SPPB	OID44503	CCL27	Q9Y4X3	unadjusted	-0.0410021	0.0691133	-0.593259	0.553649	0.865101	211
SPPB	OID44504	CCL4	P13236	unadjusted	0.111342	0.0687413	1.61973	0.106799	0.522373	211
SPPB	OID44505	CCN2	P29279	unadjusted	0.0305172	0.0691392	0.441388	0.659388	0.907001	211
SPPB	OID44506	CD1C	P29017	unadjusted	0.226425	0.067375	3.36067	0.000924314	0.0625854	211
SPPB	OID44507	CD27	P26842	unadjusted	-0.0540682	0.0690703	-0.7828	0.434631	0.807326	211
SPPB	OID44508	CD276	Q5ZPR3	unadjusted	-0.118067	0.0686876	-1.71889	0.0871149	0.480718	211
SPPB	OID44509	CD2AP	Q9Y5K6	unadjusted	0.0382391	0.0691209	0.553221	0.580703	0.879583	211
SPPB	OID44510	CD300A	Q9UGN4	unadjusted	-0.0448816	0.0691017	-0.649501	0.516728	0.85018	211
SPPB	OID44511	CD300C	Q08708	unadjusted	-0.076298	0.0689698	-1.10625	0.269889	0.699843	211
SPPB	OID44512	CD33	P20138	unadjusted	0.0156213	0.069163	0.225863	0.821529	0.957624	211
SPPB	OID44513	CD34	P28906	unadjusted	0.129508	0.0685889	1.88817	0.0603879	0.411267	211
SPPB	OID44514	CD40	P25942	unadjusted	0.0284932	0.0691434	0.412088	0.680697	0.917094	211
SPPB	OID44515	CD48	P09326	unadjusted	0.0332486	0.0691332	0.480936	0.631065	0.894677	211
SPPB	OID44516	CD58	P19256	unadjusted	0.145687	0.0684334	2.12889	0.0344336	0.322198	211
SPPB	OID44517	CD69	Q07108	unadjusted	0.147284	0.0684171	2.15273	0.0324856	0.317191	211
SPPB	OID44518	CD72	P21854	unadjusted	0.0662531	0.0690195	0.959919	0.338205	0.749847	211
SPPB	OID44519	CD74	P04233	unadjusted	0.00769445	0.0691694	0.111241	0.911532	0.982662	211
SPPB	OID44520	CD80	P33681	unadjusted	0.0241085	0.0691513	0.348633	0.727716	0.932383	211
SPPB	OID44521	CD8A	P01732	unadjusted	0.0176827	0.0691606	0.255676	0.798452	0.95121	211
SPPB	OID44522	CDA	P32320	unadjusted	0.0629512	0.0690343	0.911884	0.36288	0.762929	211
SPPB	OID44523	CDC37	Q16543	unadjusted	0.103176	0.0688023	1.4996	0.135227	0.562685	211
SPPB	OID44524	CDH15	P55291	unadjusted	-0.0261454	0.0691478	-0.378109	0.705734	0.925024	211
SPPB	OID44525	CDH17	Q12864	unadjusted	-0.0325767	0.0691347	-0.471206	0.637985	0.897829	211
SPPB	OID44526	CDH2	P19022	unadjusted	0.10739	0.0687714	1.56154	0.119909	0.538912	211
SPPB	OID44527	CDH3	P22223	unadjusted	0.0148305	0.0691638	0.214426	0.830424	0.959411	211
SPPB	OID44528	CDH6	P55285	unadjusted	-0.0195084	0.0691583	-0.282083	0.778159	0.944882	211
SPPB	OID44529	CDHR5	Q9HBB8	unadjusted	0.257119	0.0668459	3.84645	0.000159129	0.0296321	211
SPPB	OID44530	CDON	Q4KMG0	unadjusted	0.153294	0.0683539	2.24265	0.0259691	0.28687	211
SPPB	OID44531	CDV3	Q9UKY7	unadjusted	0.0659974	0.0690206	0.956198	0.340077	0.751339	211
SPPB	OID44532	CEACAM1	P13688	unadjusted	0.0224579	0.069154	0.324752	0.745694	0.934632	211
SPPB	OID44533	CELSR2	Q9HCU4	unadjusted	0.0967019	0.0688473	1.40459	0.161629	0.592639	211
SPPB	OID44534	CEP131	Q9UPN4	unadjusted	0.159135	0.06829	2.33029	0.0207448	0.252719	211
SPPB	OID44535	CGREF1	Q99674	unadjusted	0.00855125	0.0691689	0.123628	0.901728	0.979298	211
SPPB	OID44536	CHAD	O15335	unadjusted	0.183791	0.0679931	2.70309	0.00743502	0.156315	211
SPPB	OID44537	CHGB	P05060	unadjusted	-0.137295	0.0685164	-2.00382	0.0463803	0.374925	211
SPPB	OID44538	CHMP6	Q96FZ7	unadjusted	0.128549	0.0685975	1.87395	0.0623323	0.415602	211
SPPB	OID44539	CHRDL1	Q9BU40	unadjusted	0.0613721	0.0690411	0.888922	0.375067	0.773933	211
SPPB	OID44540	CHRDL2	Q6WN34	unadjusted	0.0124362	0.0691661	0.179801	0.857483	0.965814	211
SPPB	OID44541	CIAPIN1	Q6FI81	unadjusted	0.0895699	0.0688934	1.30012	0.194991	0.630681	211
SPPB	OID44542	CKAP5	Q14008	unadjusted	0.13647	0.0685243	1.99155	0.0477224	0.378056	211
SPPB	OID44543	CKMT1A_CKMT1B	P12532	unadjusted	0.0992349	0.06883	1.44174	0.150873	0.582396	211
SPPB	OID44544	CLC	Q05315	unadjusted	-0.0226309	0.0691537	-0.327255	0.743802	0.934632	211
SPPB	OID44545	CLEC1B	Q9P126	unadjusted	0.105606	0.0687846	1.53531	0.12622	0.550259	211
SPPB	OID44546	CLEC5A	Q9NY25	unadjusted	-0.0015869	0.0691714	-0.0229415	0.981719	0.994798	211
SPPB	OID44547	CLTB	P09497	unadjusted	0.0746866	0.0689783	1.08276	0.280164	0.706336	211
SPPB	OID44548	CLUL1	Q15846	unadjusted	0.069356	0.0690049	1.00509	0.316017	0.734794	211
SPPB	OID44549	CMC1	Q7Z7K0	unadjusted	0.12778	0.0686044	1.86256	0.0639275	0.418741	211
SPPB	OID44550	CNN2	Q99439	unadjusted	0.115412	0.0687092	1.67972	0.0945067	0.491057	211
SPPB	OID44551	CNST	Q6PJW8	unadjusted	0.161928	0.0682586	2.37227	0.0185864	0.236365	211
SPPB	OID44552	CNTN5	O94779	unadjusted	0.0803929	0.0689476	1.166	0.244943	0.680775	211
SPPB	OID44553	COCH	O43405	unadjusted	-0.016111	0.0691625	-0.232945	0.816032	0.954552	211
SPPB	OID44554	COL4A1	P02462	unadjusted	-0.0306064	0.069139	-0.442679	0.658455	0.90683	211
SPPB	OID44555	COL5A1	P20908	unadjusted	-0.000660445	0.0691714	-0.00954794	0.992391	0.997557	211
SPPB	OID44556	COLEC12	Q5KU26	unadjusted	-0.0417012	0.0691113	-0.603393	0.546902	0.861895	211
SPPB	OID44557	COMMD2	Q86X83	unadjusted	0.0609404	0.0690429	0.882645	0.378442	0.777228	211
SPPB	OID44558	COX6B1	P14854	unadjusted	-0.0168729	0.0691616	-0.243964	0.807498	0.952661	211
SPPB	OID44559	CPA2	P48052	unadjusted	0.179048	0.0680537	2.63098	0.00914821	0.171578	211
SPPB	OID44560	CPA4	Q9UI42	unadjusted	0.039511	0.0691174	0.57165	0.568173	0.872593	211
SPPB	OID44561	CPM	P14384	unadjusted	0.140439	0.0684859	2.05062	0.0415514	0.357243	211
SPPB	OID44562	CPPED1	Q9BRF8	unadjusted	0.0737333	0.0689832	1.06886	0.286366	0.712024	211
SPPB	OID44563	CPXM1	Q96SM3	unadjusted	0.0139246	0.0691647	0.201325	0.84064	0.960784	211
SPPB	OID44564	CPXM2	Q8N436	unadjusted	-0.0115254	0.0691669	-0.166633	0.86782	0.968379	211
SPPB	OID44565	CRB2	Q5IJ48	unadjusted	0.0810312	0.068944	1.17532	0.241204	0.680154	211
SPPB	OID44566	CREG1	O75629	unadjusted	0.171428	0.0681475	2.51554	0.0126373	0.197963	211
SPPB	OID44567	CRELD1	Q96HD1	unadjusted	0.0338218	0.0691319	0.489235	0.625188	0.893339	211
SPPB	OID44568	CRELD2	Q6UXH1	unadjusted	0.0146567	0.069164	0.211913	0.832382	0.959411	211
SPPB	OID44569	CRHBP	P24387	unadjusted	0.106567	0.0687775	1.54945	0.122786	0.546253	211
SPPB	OID44570	CRIM1	Q9NZV1	unadjusted	0.010516	0.0691676	0.152036	0.879305	0.973072	211
SPPB	OID44571	CRKL	P46109	unadjusted	0.0967579	0.0688469	1.40541	0.161385	0.592632	211
SPPB	OID44572	CRLF1	O75462	unadjusted	0.0588321	0.0690516	0.852001	0.395189	0.789469	211
SPPB	OID44573	CRYBB1	P53674	unadjusted	0.0641659	0.0690289	0.929551	0.353676	0.758401	211
SPPB	OID44574	CSF1	P09603	unadjusted	-0.00978617	0.0691681	-0.141484	0.887624	0.973934	211
SPPB	OID44575	CST1	P01037	unadjusted	-0.038016	0.0691214	-0.549988	0.582915	0.879941	211
SPPB	OID44576	CST7	O76096	unadjusted	-0.0899211	0.0688912	-1.30526	0.193239	0.628504	211
SPPB	OID44577	CTRC	Q99895	unadjusted	0.132044	0.0685658	1.9258	0.0554856	0.394487	211
SPPB	OID44578	CTSC	P53634	unadjusted	0.0177612	0.0691605	0.256811	0.797577	0.95121	211
SPPB	OID44579	CTSE	P14091	unadjusted	0.0595549	0.0690487	0.862507	0.389397	0.785423	211
SPPB	OID44580	CTSF	Q9UBX1	unadjusted	0.219861	0.0674789	3.25821	0.00130851	0.073361	211
SPPB	OID44581	CTSL	P07711	unadjusted	-0.00229352	0.0691713	-0.0331571	0.973581	0.994349	211
SPPB	OID44582	CTSS	P25774	unadjusted	0.119333	0.0686772	1.7376	0.0837546	0.477107	211
SPPB	OID44583	CXCL1	P09341	unadjusted	-0.00939148	0.0691684	-0.135777	0.892128	0.975673	211
SPPB	OID44584	CXCL10	P02778	unadjusted	0.0423276	0.0691095	0.612472	0.540891	0.859033	211
SPPB	OID44585	CXCL11	O14625	unadjusted	-0.00754731	0.0691695	-0.109113	0.913217	0.983378	211
SPPB	OID44586	CXCL13	O43927	unadjusted	-0.00238045	0.0691713	-0.0344138	0.97258	0.994326	211
SPPB	OID44587	CXCL5	P42830	unadjusted	0.0463679	0.069097	0.671055	0.502927	0.843563	211
SPPB	OID44588	CXCL6	P80162	unadjusted	0.0417955	0.069111	0.604758	0.545996	0.861766	211
SPPB	OID44589	CXCL9	Q07325	unadjusted	-0.0227252	0.0691536	-0.32862	0.742772	0.934632	211
SPPB	OID44590	DAAM1	Q9Y4D1	unadjusted	0.13914	0.0684986	2.03128	0.0434922	0.365755	211
SPPB	OID44591	DAG1	Q14118	unadjusted	0.121126	0.0686621	1.76409	0.0791784	0.468173	211
SPPB	OID44592	DAP	P51397	unadjusted	0.062443	0.0690365	0.904493	0.366776	0.767563	211
SPPB	OID44593	DBNL	Q9UJU6	unadjusted	0.12392	0.0686383	1.8054	0.0724509	0.449678	211
SPPB	OID44594	DCBLD2	Q96PD2	unadjusted	0.0572307	0.0690581	0.828733	0.408201	0.792981	211
SPPB	OID44595	DCTD	P32321	unadjusted	0.124074	0.068637	1.80769	0.0720922	0.449608	211
SPPB	OID44596	DCTPP1	Q9H773	unadjusted	0.0367374	0.0691248	0.531465	0.595661	0.885048	211
SPPB	OID44597	DCXR	Q7Z4W1	unadjusted	0.263947	0.0667184	3.95614	0.000104319	0.0226634	211
SPPB	OID44598	DDC	P20711	unadjusted	0.14479	0.0684425	2.1155	0.0355711	0.327682	211
SPPB	OID44599	DDI2	Q5TDH0	unadjusted	0.0198523	0.0691578	0.287058	0.774352	0.944442	211
SPPB	OID44600	DDR1	Q08345	unadjusted	0.0587888	0.0690518	0.851372	0.395537	0.789626	211
SPPB	OID44601	DEPP1	Q9NTK1	unadjusted	0.0630042	0.069034	0.912654	0.362476	0.762692	211
SPPB	OID44602	DIABLO	Q9NR28	unadjusted	0.161471	0.0682637	2.3654	0.0189257	0.239511	211
SPPB	OID44603	DIPK2B	Q9H7Y0	unadjusted	0.104631	0.0687918	1.52098	0.129777	0.554959	211
SPPB	OID44604	DKK1	O94907	unadjusted	0.0114618	0.0691669	0.165713	0.868543	0.968379	211
SPPB	OID44605	DLL1	O00548	unadjusted	0.00736057	0.0691696	0.106413	0.915356	0.983657	211
SPPB	OID44606	DNAJB2	P25686	unadjusted	0.0574019	0.0690574	0.83122	0.406798	0.792955	211
SPPB	OID44608	DNAJC7	Q99615	unadjusted	0.0579321	0.0690553	0.838924	0.402471	0.791244	211
SPPB	OID44609	DNER	Q8NFT8	unadjusted	0.214344	0.0675638	3.17247	0.0017391	0.0874655	211
SPPB	OID44610	DNPH1	O43598	unadjusted	0.0543598	0.0690692	0.787034	0.432153	0.805883	211
SPPB	OID44611	DOK2	O60496	unadjusted	0.123608	0.068641	1.8008	0.0731768	0.45171	211
SPPB	OID44612	DPP7	Q9UHL4	unadjusted	0.10281	0.0688049	1.49423	0.136624	0.562685	211
SPPB	OID44613	DTD1	Q8TEA8	unadjusted	0.0985444	0.0688348	1.43161	0.15375	0.586708	211
SPPB	OID44614	DTYMK	P23919	unadjusted	0.0739598	0.068982	1.07216	0.284884	0.711051	211
SPPB	OID44615	ECHDC3	Q96DC8	unadjusted	0.151547	0.0683725	2.21649	0.0277359	0.293933	211
SPPB	OID44616	EEF1D	P29692	unadjusted	0.0718376	0.0689927	1.04123	0.29897	0.724236	211
SPPB	OID44617	EFEMP2	O95967	unadjusted	-0.0381607	0.0691211	-0.552085	0.58148	0.879583	211
SPPB	OID44618	EGF	P01133	unadjusted	0.132185	0.0685645	1.9279	0.0552227	0.394487	211
SPPB	OID44619	EGFL6	Q8IUX8	unadjusted	-0.0138924	0.0691648	-0.20086	0.841004	0.960981	211
SPPB	OID44620	EHBP1	Q8NDI1	unadjusted	0.118894	0.0686808	1.73112	0.0849067	0.478082	211
SPPB	OID44621	EIF4EBP1	Q13541	unadjusted	-0.0370711	0.0691239	-0.536299	0.592322	0.884495	211
SPPB	OID44622	ELN	P15502	unadjusted	-0.144138	0.0684491	-2.10576	0.036419	0.333138	211
SPPB	OID44623	EMC2	Q15006	unadjusted	-0.00107346	0.0691714	-0.0155188	0.987633	0.996181	211
SPPB	OID44624	ENO1	P06733	unadjusted	0.0526565	0.0690755	0.762304	0.446738	0.814149	211
SPPB	OID44625	ENO2	P09104	unadjusted	0.0833668	0.0689307	1.20943	0.227864	0.665221	211
SPPB	OID44626	ENPP1	P22413	unadjusted	-0.0268321	0.0691465	-0.388046	0.698377	0.922792	211
SPPB	OID44627	ENPP5	Q9UJA9	unadjusted	0.175354	0.0680997	2.57496	0.0107157	0.180231	211
SPPB	OID44628	ENPP7	Q6UWV6	unadjusted	0.0230316	0.0691531	0.333052	0.739429	0.934632	211
SPPB	OID44629	EPCAM	P16422	unadjusted	0.140189	0.0684884	2.04691	0.0419183	0.357243	211
SPPB	OID44630	EPDR1	Q9UM22	unadjusted	0.0762703	0.06897	1.10585	0.270064	0.699857	211
SPPB	OID44631	EPHA1	P21709	unadjusted	0.106218	0.0687801	1.54432	0.124024	0.547443	211
SPPB	OID44632	EPHA4	P54764	unadjusted	0.0888884	0.0688976	1.29015	0.198424	0.635102	211
SPPB	OID44633	ERBB2	P04626	unadjusted	0.253309	0.0669155	3.7855	0.000200416	0.0316658	211
SPPB	OID44634	ERBB3	P21860	unadjusted	0.215021	0.0675535	3.18298	0.00168003	0.0874655	211
SPPB	OID44635	ERBB4	Q15303	unadjusted	0.128999	0.0685935	1.88063	0.0614134	0.41158	211
SPPB	OID44636	ERP29	P30040	unadjusted	0.116677	0.068699	1.69838	0.0909241	0.485239	211
SPPB	OID44637	ESM1	Q9NQ30	unadjusted	-0.085988	0.0689152	-1.24774	0.213524	0.652206	211
SPPB	OID44638	ESYT1	Q9BSJ8	unadjusted	0.159754	0.0682831	2.33959	0.0202486	0.247832	211
SPPB	OID44639	EZR	P15311	unadjusted	0.14018	0.0684884	2.04677	0.0419319	0.357243	211
SPPB	OID44640	F2R	P25116	unadjusted	-0.0275537	0.0691452	-0.39849	0.690676	0.920783	211
SPPB	OID44641	FABP1	P07148	unadjusted	0.125595	0.0686237	1.8302	0.0686447	0.436536	211
SPPB	OID44642	FABP2	P12104	unadjusted	0.099196	0.0688303	1.44117	0.151034	0.582464	211
SPPB	OID44643	FABP3	P05413	unadjusted	-0.130616	0.0685789	-1.90461	0.0582036	0.404837	211
SPPB	OID44644	FABP5	Q01469	unadjusted	0.00376002	0.069171	0.0543584	0.956702	0.994205	211
SPPB	OID44645	FADD	Q13158	unadjusted	0.0391602	0.0691184	0.566567	0.571616	0.875046	211
SPPB	OID44646	FAM20A	Q96MK3	unadjusted	0.105182	0.0687878	1.52907	0.127758	0.551808	211
SPPB	OID44647	FAM3C	Q92520	unadjusted	0.0424231	0.0691092	0.613857	0.539978	0.859033	211
SPPB	OID44648	FBLN7	Q53RD9	unadjusted	0.143344	0.0684571	2.09393	0.037472	0.338612	211
SPPB	OID44649	FBP1	P09467	unadjusted	0.0583751	0.0690535	0.845361	0.398876	0.791244	211
SPPB	OID44650	FCAMR	Q8WWV6	unadjusted	0.14884	0.068401	2.17599	0.0306775	0.309985	211
SPPB	OID44651	FCRL1	Q96LA6	unadjusted	0.183073	0.0680024	2.69216	0.00767447	0.159421	211
SPPB	OID44652	FGF19	O95750	unadjusted	0.0461002	0.0690979	0.667173	0.505398	0.843563	211
SPPB	OID44653	FGFBP1	Q14512	unadjusted	-0.119156	0.0686786	-1.73497	0.0842198	0.477107	211
SPPB	OID44654	FGFR2	P21802	unadjusted	0.119134	0.0686788	1.73466	0.0842752	0.477107	211
SPPB	OID44655	FGFR4	P22455	unadjusted	0.0661087	0.0690201	0.957818	0.339261	0.750724	211
SPPB	OID44656	FIS1	Q9Y3D6	unadjusted	0.117608	0.0686914	1.71212	0.0883575	0.482205	211
SPPB	OID44657	FLT4	P35916	unadjusted	0.107846	0.068768	1.56826	0.118334	0.535822	211
SPPB	OID44658	FNBP1	Q96RU3	unadjusted	0.0234624	0.0691524	0.339285	0.734735	0.932913	211
SPPB	OID44659	FOLR1	P15328	unadjusted	-0.00957394	0.0691683	-0.138415	0.890046	0.974936	211
SPPB	OID44660	FOLR2	P14207	unadjusted	0.0623048	0.0690371	0.902484	0.367839	0.767563	211
SPPB	OID44661	FOLR3	P41439	unadjusted	0.148704	0.0684024	2.17396	0.0308319	0.310943	211
SPPB	OID44662	FST	P19883	unadjusted	0.0778141	0.0689617	1.12837	0.260459	0.692389	211
SPPB	OID44663	FSTL3	O95633	unadjusted	-0.0167857	0.0691617	-0.242703	0.808474	0.952699	211
SPPB	OID44664	FTO	Q9C0B1	unadjusted	0.0811312	0.0689434	1.17678	0.240622	0.680154	211
SPPB	OID44665	FUOM	A2VDF0	unadjusted	0.125532	0.0686243	1.82926	0.0687852	0.436536	211
SPPB	OID44666	FURIN	P09958	unadjusted	0.147967	0.06841	2.16294	0.0316807	0.314939	211
SPPB	OID44667	FUT3_FUT5	P21217_Q11128	unadjusted	-0.016704	0.0691618	-0.241521	0.809388	0.952699	211
SPPB	OID44668	GAL	P22466	unadjusted	0.121123	0.0686622	1.76404	0.0791857	0.468173	211
SPPB	OID44669	GALM	Q96C23	unadjusted	0.108999	0.0687593	1.58523	0.114426	0.533171	211
SPPB	OID44670	GALNT5	Q7Z7M9	unadjusted	-0.132079	0.0685654	-1.92632	0.0554208	0.394487	211
SPPB	OID44671	GAPDH	P04406	unadjusted	0.116359	0.0687016	1.69369	0.0918145	0.485757	211
SPPB	OID44672	GAS2L1	Q99501	unadjusted	0.126194	0.0686185	1.83907	0.0673232	0.430704	211
SPPB	OID44673	GBP1	P32455	unadjusted	0.100933	0.0688182	1.46666	0.143972	0.569551	211
SPPB	OID44674	GCHFR	P30047	unadjusted	0.00266173	0.0691712	0.0384803	0.969341	0.994218	211
SPPB	OID44675	GDF2	Q9UK05	unadjusted	0.197932	0.0678029	2.91922	0.00389352	0.113412	211
SPPB	OID44676	GET3	O43681	unadjusted	0.0179693	0.0691603	0.259821	0.795258	0.95121	211
SPPB	OID44677	GGACT	Q9BVM4	unadjusted	0.074538	0.068979	1.08059	0.281125	0.707411	211
SPPB	OID44678	GGCT	O75223	unadjusted	0.0951493	0.0688576	1.38183	0.1685	0.601239	211
SPPB	OID44679	GH1	P01241	unadjusted	-0.261573	0.0667631	-3.91793	0.000120974	0.0238437	211
SPPB	OID44680	GHR	P10912	unadjusted	0.275239	0.0664998	4.13894	5.05914e-05	0.0191127	211
SPPB	OID44681	GHRL	Q9UBU3	unadjusted	-0.0749782	0.0689767	-1.08701	0.278286	0.705045	211
SPPB	OID44682	GIMAP7	Q8NHV1	unadjusted	0.0711127	0.0689963	1.03067	0.303885	0.725301	211
SPPB	OID44684	GLOD4	Q9HC38	unadjusted	0.0459049	0.0690985	0.664339	0.507206	0.843563	211
SPPB	OID44685	GLRX	P35754	unadjusted	0.00632837	0.0691701	0.09149	0.927191	0.98739	211
SPPB	OID44686	GLRX5	Q86SX6	unadjusted	0.0963693	0.0688495	1.39971	0.163083	0.595459	211
SPPB	OID44687	GMFG	O60234	unadjusted	0.104538	0.0687924	1.51961	0.13012	0.554996	211
SPPB	OID44688	GMPR2	Q9P2T1	unadjusted	0.0982947	0.0688365	1.42794	0.1548	0.58682	211
SPPB	OID44689	GNPDA2	Q8TDQ7	unadjusted	0.147383	0.0684161	2.15422	0.032367	0.317191	211
SPPB	OID44690	GOLM2	Q6P4E1	unadjusted	0.104314	0.0687941	1.51632	0.13095	0.556457	211
SPPB	OID44691	GP5	P40197	unadjusted	0.12129	0.0686608	1.76652	0.0787688	0.468173	211
SPPB	OID44692	GPNMB	Q14956	unadjusted	0.0384674	0.0691202	0.556528	0.578445	0.878536	211
SPPB	OID44693	GPX1	P07203	unadjusted	0.118023	0.068688	1.71825	0.0872313	0.480718	211
SPPB	OID44694	GRAP2	O75791	unadjusted	0.119772	0.0686735	1.74407	0.0826167	0.474826	211
SPPB	OID44695	GRHPR	Q9UBQ7	unadjusted	0.162806	0.0682486	2.38549	0.0179493	0.233888	211
SPPB	OID44696	GSTA1	P08263	unadjusted	0.226773	0.0673694	3.36611	0.000907214	0.0625854	211
SPPB	OID44697	HAAO	P46952	unadjusted	0.125583	0.0686238	1.83003	0.0686706	0.436536	211
SPPB	OID44698	HBZ	P02008	unadjusted	-0.0271938	0.0691459	-0.393282	0.694512	0.921455	211
SPPB	OID44699	HEG1	Q9ULI3	unadjusted	0.164356	0.0682308	2.40883	0.0168712	0.226718	211
SPPB	OID44700	HEPH	Q9BQS7	unadjusted	0.0981327	0.0688376	1.42557	0.155485	0.587036	211
SPPB	OID44702	HMCN2	Q8NDA2	unadjusted	0.11835	0.0686853	1.72307	0.086355	0.480718	211
SPPB	OID44703	HMOX1	P09601	unadjusted	0.0836981	0.0689287	1.21427	0.226015	0.663141	211
SPPB	OID44704	HOMER2	Q9NSB8	unadjusted	0.0891216	0.0688962	1.29356	0.197244	0.63249	211
SPPB	OID44705	HSPA1A	P0DMV8	unadjusted	0.0675402	0.0690135	0.978652	0.328883	0.741049	211
SPPB	OID44706	HTRA2	O43464	unadjusted	0.16585	0.0682135	2.43134	0.0158861	0.219462	211
SPPB	OID44707	IAH1	Q2TAA2	unadjusted	0.0821417	0.0689377	1.19154	0.234795	0.673597	211
SPPB	OID44708	ICAM5	Q9UMF0	unadjusted	-0.0237322	0.069152	-0.343189	0.731801	0.932913	211
SPPB	OID44709	IFNGR1	P15260	unadjusted	-0.046877	0.0690954	-0.678438	0.498244	0.843563	211
SPPB	OID44710	IGFBPL1	Q8WX77	unadjusted	-0.0888015	0.0688982	-1.28888	0.198865	0.636123	211
SPPB	OID44711	IGFL3	Q6UXB1	unadjusted	-0.00997652	0.069168	-0.144236	0.885453	0.973891	211
SPPB	OID44712	IGSF8	Q969P0	unadjusted	0.00405921	0.0691709	0.0586838	0.95326	0.993539	211
SPPB	OID44713	IGSF9	Q9P2J2	unadjusted	0.17772	0.0680703	2.61083	0.00968644	0.176315	211
SPPB	OID44714	IL10RB	Q08334	unadjusted	0.0202768	0.0691572	0.293198	0.769661	0.943111	211
SPPB	OID44715	IL13RA1	P78552	unadjusted	0.138327	0.0685065	2.01918	0.0447455	0.372094	211
SPPB	OID44716	IL18	Q14116	unadjusted	0.0811391	0.0689434	1.17689	0.240576	0.680154	211
SPPB	OID44717	IL19	Q9UHD0	unadjusted	-0.135717	0.0685314	-1.98037	0.048974	0.38169	211
SPPB	OID44718	IL1R2	P27930	unadjusted	0.144599	0.0684445	2.11265	0.0358176	0.329371	211
SPPB	OID44719	IL1RN	P18510	unadjusted	-0.158424	0.0682979	-2.3196	0.0213279	0.25728	211
SPPB	OID44720	IL6ST	P40189	unadjusted	0.0601502	0.0690462	0.871159	0.384667	0.78123	211
SPPB	OID44721	INHBB	P09529	unadjusted	-0.0490291	0.0690883	-0.709659	0.478707	0.833381	211
SPPB	OID44722	INS-CPEPTIDE	P01308	unadjusted	0.0350132	0.069129	0.50649	0.613046	0.891954	211
SPPB	OID44723	IRF3	Q14653	unadjusted	0.105694	0.068784	1.53661	0.125901	0.55025	211
SPPB	OID44724	ITGB5	P18084	unadjusted	0.137114	0.0685181	2.00114	0.0466711	0.374961	211
SPPB	OID44725	JAM2	P57087	unadjusted	-0.0479155	0.069092	-0.693503	0.488764	0.839123	211
SPPB	OID44726	JAM3	Q9BX67	unadjusted	0.0216324	0.0691553	0.312809	0.754738	0.93692	211
SPPB	OID44727	KDR	P35968	unadjusted	0.20504	0.0677018	3.02857	0.00276664	0.102307	211
SPPB	OID44728	KITLG	P21583	unadjusted	0.132079	0.0685655	1.92631	0.0554216	0.394487	211
SPPB	OID44729	KLK1	P06870	unadjusted	0.0427485	0.0691082	0.618573	0.536871	0.858038	211
SPPB	OID44730	KLK10	O43240	unadjusted	0.0547048	0.0690679	0.792043	0.429233	0.805605	211
SPPB	OID44731	KLK11	Q9UBX7	unadjusted	-0.0704009	0.0689998	-1.02031	0.308763	0.729117	211
SPPB	OID44732	KLK6	Q92876	unadjusted	0.064337	0.0690281	0.93204	0.352391	0.758401	211
SPPB	OID44733	KLK7	P49862	unadjusted	0.160126	0.0682789	2.34517	0.0199556	0.245978	211
SPPB	OID44734	KLK8	O60259	unadjusted	0.0372995	0.0691233	0.539608	0.590042	0.88411	211
SPPB	OID44735	KYAT1	Q16773	unadjusted	0.0976462	0.0688409	1.41843	0.157554	0.590147	211
SPPB	OID44736	L1CAM	P32004	unadjusted	0.16885	0.0681783	2.4766	0.0140578	0.207037	211
SPPB	OID44737	L3HYPDH	Q96EM0	unadjusted	0.108778	0.068761	1.58198	0.115166	0.533718	211
SPPB	OID44738	LACTB2	Q53H82	unadjusted	0.113719	0.0687227	1.65476	0.0994745	0.505024	211
SPPB	OID44739	LAIR1	Q6GTX8	unadjusted	-0.0287097	0.0691429	-0.415222	0.678405	0.916458	211
SPPB	OID44740	LAMA4	Q16363	unadjusted	0.113085	0.0687277	1.64541	0.101389	0.510778	211
SPPB	OID44741	LAMP2	P13473	unadjusted	0.217646	0.0675133	3.22375	0.00146805	0.0802514	211
SPPB	OID44742	LBR	Q14739	unadjusted	-0.086381	0.0689129	-1.25348	0.211431	0.64809	211
SPPB	OID44743	LCP2	Q13094	unadjusted	0.128904	0.0685944	1.87923	0.0616054	0.412318	211
SPPB	OID44744	LECT2	O14960	unadjusted	0.0219092	0.0691548	0.316814	0.751701	0.936752	211
SPPB	OID44745	LEG1	Q6P5S2	unadjusted	0.071347	0.0689952	1.03409	0.30229	0.724745	211
SPPB	OID44746	LEP	P41159	unadjusted	0.05526	0.0690658	0.800107	0.424557	0.803791	211
SPPB	OID44747	LEPR	P48357	unadjusted	0.0855188	0.068918	1.24088	0.216042	0.653321	211
SPPB	OID44748	LGALS1	P09382	unadjusted	0.0892611	0.0688953	1.2956	0.196541	0.631401	211
SPPB	OID44749	LGALS4	P56470	unadjusted	-0.00660412	0.0691699	-0.0954768	0.924028	0.986462	211
SPPB	OID44750	LGALS8	O00214	unadjusted	0.116578	0.0686998	1.69693	0.0911994	0.485397	211
SPPB	OID44751	LGALS9	O00182	unadjusted	-0.0102382	0.0691678	-0.148019	0.88247	0.973677	211
SPPB	OID44752	LGMN	Q99538	unadjusted	0.140406	0.0684862	2.05013	0.0415996	0.357243	211
SPPB	OID44753	LHPP	Q9H008	unadjusted	0.0443874	0.0691033	0.642335	0.52136	0.852761	211
SPPB	OID44754	LILRA5	A6NI73	unadjusted	0.0770936	0.0689656	1.11786	0.264912	0.695604	211
SPPB	OID44755	LILRA6	Q6PI73	unadjusted	-0.0269047	0.0691464	-0.389097	0.6976	0.922792	211
SPPB	OID44756	LPL	P06858	unadjusted	0.0828667	0.0689335	1.20213	0.230675	0.669136	211
SPPB	OID44757	LRP11	Q86VZ4	unadjusted	0.0166049	0.0691619	0.240087	0.810498	0.952699	211
SPPB	OID44758	LRPAP1	P30533	unadjusted	0.0922512	0.0688765	1.33937	0.181905	0.617883	211
SPPB	OID44760	LTBR	P36941	unadjusted	-0.0483904	0.0690904	-0.700392	0.484462	0.836828	211
SPPB	OID44761	LY6D	Q14210	unadjusted	-0.0501815	0.0690843	-0.726381	0.468418	0.82567	211
SPPB	OID44762	LYPD3	O95274	unadjusted	0.131659	0.0685693	1.92008	0.0562092	0.396864	211
SPPB	OID44763	LZTFL1	Q9NQ48	unadjusted	0.0775123	0.0689633	1.12396	0.262318	0.693221	211
SPPB	OID44764	MAMDC2	Q7Z304	unadjusted	-0.23013	0.0673149	-3.41872	0.00075632	0.0606685	211
SPPB	OID44765	MAN2B2	Q9Y2E5	unadjusted	0.264108	0.0667154	3.95873	0.000103273	0.0226634	211
SPPB	OID44766	MANF	P55145	unadjusted	0.118019	0.068688	1.71819	0.0872426	0.480718	211
SPPB	OID44767	MANSC1	Q9H8J5	unadjusted	0.00132633	0.0691714	0.0191746	0.98472	0.995797	211
SPPB	OID44768	MAP2K1	Q02750	unadjusted	0.0162698	0.0691623	0.235241	0.814252	0.954283	211
SPPB	OID44769	MARCO	Q9UEW3	unadjusted	0.121576	0.0686583	1.77074	0.0780612	0.466221	211
SPPB	OID44431	MARS1	P56192	unadjusted	0.0913024	0.0688825	1.32548	0.186459	0.623428	211
SPPB	OID44770	MATN2	O00339	unadjusted	0.0471582	0.0690945	0.682517	0.495668	0.843476	211
SPPB	OID44771	MCFD2	Q8NI22	unadjusted	0.0269511	0.0691463	0.389769	0.697104	0.922792	211
SPPB	OID44772	MDK	P21741	unadjusted	-0.164478	0.0682294	-2.41067	0.0167887	0.226483	211
SPPB	OID44773	MEGF10	Q96KG7	unadjusted	0.112709	0.0687307	1.63987	0.102537	0.513081	211
SPPB	OID44774	MELTF	P08582	unadjusted	0.0665676	0.069018	0.964496	0.335912	0.749121	211
SPPB	OID44775	MENT	Q9BUN1	unadjusted	0.226757	0.0673696	3.36586	0.000907972	0.0625854	211
SPPB	OID44776	MEP1B	Q16820	unadjusted	0.0678091	0.0690122	0.982566	0.326957	0.740299	211
SPPB	OID44777	MEPE	Q9NQ76	unadjusted	0.0875969	0.0689056	1.27126	0.205049	0.644554	211
SPPB	OID44778	MERTK	Q12866	unadjusted	0.0591504	0.0690503	0.856627	0.392632	0.786881	211
SPPB	OID44779	MFAP4	P55083	unadjusted	0.030469	0.0691393	0.44069	0.659893	0.907217	211
SPPB	OID44780	MGAT2	Q10469	unadjusted	0.157775	0.0683051	2.30985	0.0218726	0.259781	211
SPPB	OID44781	MGLL	Q99685	unadjusted	0.0366214	0.069125	0.529784	0.596824	0.885555	211
SPPB	OID44782	MIA	Q16674	unadjusted	0.122603	0.0686496	1.78593	0.075561	0.458181	211
SPPB	OID44783	MMP1	P03956	unadjusted	-0.110513	0.0687477	-1.60752	0.10945	0.527436	211
SPPB	OID44784	MMP10	P09238	unadjusted	0.0404009	0.069115	0.584546	0.559484	0.867005	211
SPPB	OID44785	MMP15	P51511	unadjusted	0.165202	0.068221	2.42157	0.0163069	0.223161	211
SPPB	OID44786	MMP7	P09237	unadjusted	-0.0259536	0.0691481	-0.375334	0.707793	0.925152	211
SPPB	OID44787	MMP8	P22894	unadjusted	-0.0902981	0.0688889	-1.31078	0.191371	0.628504	211
SPPB	OID44788	MMRN2	Q9H8L6	unadjusted	0.0560763	0.0690626	0.811964	0.417736	0.799661	211
SPPB	OID44789	MNDA	P41218	unadjusted	-0.226942	0.0673667	-3.36875	0.000899004	0.0625854	211
SPPB	OID44790	MOCS2	O96007	unadjusted	0.119216	0.0686781	1.73586	0.0840618	0.477107	211
SPPB	OID44791	MPIG6B	O95866	unadjusted	0.136061	0.0685282	1.98548	0.0483986	0.379801	211
SPPB	OID44792	MSMP	Q1L6U9	unadjusted	0.110319	0.0687492	1.60466	0.110079	0.527436	211
SPPB	OID44793	MSR1	P21757	unadjusted	-0.0442619	0.0691037	-0.640514	0.52254	0.852761	211
SPPB	OID44794	MSRA	Q9UJ68	unadjusted	0.13026	0.0685821	1.89933	0.0588981	0.407378	211
SPPB	OID44796	MYBPC1	Q00872	unadjusted	-0.114052	0.0687201	-1.65967	0.0984815	0.502921	211
SPPB	OID44797	MYDGF	Q969H8	unadjusted	0.0620705	0.0690381	0.899076	0.369647	0.768992	211
SPPB	OID44798	MYOM3	Q5VTT5	unadjusted	0.0215444	0.0691554	0.311537	0.755703	0.93692	211
SPPB	OID44799	MZB1	Q8WU39	unadjusted	-0.122929	0.0686468	-1.79075	0.0747807	0.456523	211
SPPB	OID44800	NADK	O95544	unadjusted	-0.0181559	0.06916	-0.26252	0.793179	0.95121	211
SPPB	OID44801	NAGPA	Q9UK23	unadjusted	0.208908	0.0676452	3.08829	0.00228636	0.099986	211
SPPB	OID44802	NBL1	P41271	unadjusted	0.0336197	0.0691323	0.486309	0.627258	0.893829	211
SPPB	OID44803	NCAN	O14594	unadjusted	0.103078	0.068803	1.49817	0.135599	0.562685	211
SPPB	OID44804	NCK2	O43639	unadjusted	0.0976706	0.0688407	1.41879	0.157449	0.590147	211
SPPB	OID44805	NECTIN2	Q92692	unadjusted	-0.0345721	0.0691301	-0.500102	0.617529	0.892543	211
SPPB	OID44806	NECTIN4	Q96NY8	unadjusted	-0.0921095	0.0688774	-1.3373	0.182579	0.618965	211
SPPB	OID44807	NELL1	Q92832	unadjusted	0.0974835	0.068842	1.41605	0.15825	0.590352	211
SPPB	OID44808	NELL2	Q99435	unadjusted	0.0922675	0.0688764	1.33961	0.181827	0.617883	211
SPPB	OID44809	NFKBIB	Q15653	unadjusted	0.0238446	0.0691518	0.344815	0.73058	0.932913	211
SPPB	OID44810	NGFR	P08138	unadjusted	-0.0388545	0.0691192	-0.562137	0.574625	0.876292	211
SPPB	OID44938	NHERF1	O14745	unadjusted	0.053564	0.0690721	0.775479	0.438933	0.81035	211
SPPB	OID44811	NHLRC3	Q5JS37	unadjusted	0.182864	0.0680051	2.68897	0.00774553	0.159721	211
SPPB	OID44812	NIT2	Q9NQR4	unadjusted	0.158462	0.0682975	2.32017	0.0212965	0.25728	211
SPPB	OID44813	NME3	Q13232	unadjusted	0.142945	0.0684611	2.08798	0.0380116	0.341123	211
SPPB	OID44814	NOL3	O60936	unadjusted	-0.0314977	0.0691371	-0.455583	0.649163	0.90309	211
SPPB	OID44815	NPDC1	Q9NQX5	unadjusted	-0.0663581	0.069019	-0.961446	0.337439	0.749607	211
SPPB	OID44816	NPL	Q9BXD5	unadjusted	0.0259879	0.0691481	0.375829	0.707425	0.925152	211
SPPB	OID44817	NPTXR	O95502	unadjusted	0.0693391	0.069005	1.00484	0.316134	0.734794	211
SPPB	OID44818	NRCAM	Q92823	unadjusted	0.00335517	0.0691711	0.0485053	0.96136	0.994218	211
SPPB	OID44819	NSFL1C	Q9UNZ2	unadjusted	0.040328	0.0691152	0.583489	0.560193	0.867005	211
SPPB	OID44822	NT-proBNP	NT-proBNP	unadjusted	-0.228137	0.0673473	-3.38747	0.000842848	0.0625854	211
SPPB	OID44821	NT5E	P21589	unadjusted	0.0706922	0.0689984	1.02455	0.306761	0.726032	211
SPPB	OID44823	NTRK2	Q16620	unadjusted	0.136389	0.0685251	1.99035	0.0478552	0.378056	211
SPPB	OID44824	NTRK3	Q16288	unadjusted	0.126438	0.0686163	1.84268	0.0667927	0.429512	211
SPPB	OID44825	OLFM4	Q6UX06	unadjusted	-0.0359449	0.0691267	-0.519986	0.603624	0.888738	211
SPPB	OID44826	OLR1	P78380	unadjusted	-0.0428569	0.0691079	-0.620145	0.535838	0.858038	211
SPPB	OID44827	OMD	Q99983	unadjusted	-0.00710327	0.0691697	-0.102693	0.918305	0.985421	211
SPPB	OID44828	OSCAR	Q8IYS5	unadjusted	0.0311277	0.0691379	0.450226	0.653014	0.905369	211
SPPB	OID44829	OXT	P01178	unadjusted	0.0918761	0.0688789	1.33388	0.183695	0.619926	211
SPPB	OID44830	P4HB	P07237	unadjusted	0.189428	0.0679191	2.78903	0.00577488	0.142029	211
SPPB	OID44831	PAXX	Q9BUH6	unadjusted	0.0591201	0.0690505	0.856186	0.392875	0.786881	211
SPPB	OID44832	PCBD1	P61457	unadjusted	0.139219	0.0684978	2.03246	0.0433717	0.365331	211
SPPB	OID44834	PCDH17	O14917	unadjusted	0.0919893	0.0688782	1.33554	0.183153	0.619284	211
SPPB	OID44835	PDAP1	Q13442	unadjusted	0.10461	0.0687919	1.52068	0.129852	0.554959	211
SPPB	OID44836	PDCD5	O14737	unadjusted	0.0266986	0.0691468	0.386115	0.699805	0.923578	211
SPPB	OID44837	PDCD6	O75340	unadjusted	0.118597	0.0686833	1.72673	0.0856946	0.480032	211
SPPB	OID44838	PDE5A	O76074	unadjusted	0.0795879	0.068952	1.15425	0.249716	0.683491	211
SPPB	OID44839	PDGFB	P01127	unadjusted	0.0360675	0.0691264	0.521761	0.602389	0.888251	211
SPPB	OID44840	PDGFD	Q9GZP0	unadjusted	0.0099027	0.0691681	0.143169	0.886295	0.973891	211
SPPB	OID44841	PDGFRA	P16234	unadjusted	-0.102359	0.0688081	-1.4876	0.138363	0.56417	211
SPPB	OID44842	PDIA3	P30101	unadjusted	-0.0323083	0.0691353	-0.467319	0.640758	0.899546	211
SPPB	OID44843	PDLIM7	Q9NR12	unadjusted	0.107862	0.0687679	1.56849	0.118279	0.535822	211
SPPB	OID44844	PENK	P01210	unadjusted	-0.0927704	0.0688731	-1.34697	0.179447	0.615683	211
SPPB	OID44845	PGD	P52209	unadjusted	-0.130238	0.0685823	-1.899	0.0589414	0.407378	211
SPPB	OID44846	PHYKPL	Q8IUZ5	unadjusted	0.205516	0.0676949	3.03592	0.0027029	0.101388	211
SPPB	OID44847	PILRB	Q9UKJ0	unadjusted	-0.0311935	0.0691378	-0.451179	0.652329	0.905369	211
SPPB	OID44848	PINLYP	A6NC86	unadjusted	0.157897	0.0683037	2.31169	0.0217689	0.259733	211
SPPB	OID44849	PKD1	P98161	unadjusted	0.0814176	0.0689418	1.18096	0.23896	0.679559	211
SPPB	OID44850	PKLR	P30613	unadjusted	-0.0464136	0.0690969	-0.671718	0.502505	0.843563	211
SPPB	OID44851	PLA2G12A	Q9BZM1	unadjusted	0.109267	0.0687573	1.58917	0.113534	0.531389	211
SPPB	OID44852	PLA2G15	Q8NCC3	unadjusted	0.135322	0.0685352	1.97449	0.0496425	0.382051	211
SPPB	OID44853	PLA2G4A	P47712	unadjusted	0.128688	0.0685963	1.87602	0.0620468	0.414228	211
SPPB	OID44854	PLAUR	Q03405	unadjusted	-0.0653303	0.0690237	-0.946492	0.344991	0.753575	211
SPPB	OID44855	PLIN3	O60664	unadjusted	0.0618063	0.0690392	0.895234	0.371692	0.77119	211
SPPB	OID44856	PLPBP	O94903	unadjusted	0.0912649	0.0688828	1.32493	0.186641	0.623428	211
SPPB	OID44857	PLXNB3	Q9ULL4	unadjusted	0.103006	0.0688035	1.49711	0.135874	0.562685	211
SPPB	OID44858	PM20D1	Q6GTS8	unadjusted	0.036033	0.0691265	0.521262	0.602736	0.888261	211
SPPB	OID44859	PNLIPRP2	P54317	unadjusted	0.126996	0.0686114	1.85095	0.0655883	0.423465	211
SPPB	OID44860	PNP	P00491	unadjusted	0.00395301	0.0691709	0.0571485	0.954482	0.993539	211
SPPB	OID44861	PODXL2	Q9NZ53	unadjusted	0.0148034	0.0691639	0.214033	0.83073	0.959411	211
SPPB	OID44862	PON3	Q15166	unadjusted	0.129243	0.0685913	1.88425	0.060919	0.41144	211
SPPB	OID44863	PPCDC	Q96CD2	unadjusted	0.108186	0.0687655	1.57326	0.117172	0.535822	211
SPPB	OID44864	PPM1F	P49593	unadjusted	0.117623	0.0686913	1.71234	0.0883171	0.482205	211
SPPB	OID44865	PPP1R12A	O14974	unadjusted	0.0937894	0.0688665	1.3619	0.174695	0.607696	211
SPPB	OID44866	PPP1R2	P41236	unadjusted	0.0435502	0.0691058	0.630196	0.529255	0.852761	211
SPPB	OID44867	PPY	P01298	unadjusted	-0.096947	0.0688456	-1.40818	0.160564	0.592632	211
SPPB	OID44868	PRELP	P51888	unadjusted	-0.0346595	0.0691299	-0.501367	0.61664	0.892467	211
SPPB	OID44869	PRKAR1A	P10644	unadjusted	0.0796798	0.0689515	1.15559	0.249167	0.683486	211
SPPB	OID44870	PRKG1	Q13976	unadjusted	0.13345	0.0685527	1.94667	0.0529142	0.392569	211
SPPB	OID44871	PRL	P01236	unadjusted	-0.00206652	0.0691713	-0.0298754	0.976195	0.994798	211
SPPB	OID44872	PRR4	Q16378	unadjusted	-0.0735014	0.0689843	-1.06548	0.287888	0.712749	211
SPPB	OID44873	PRSS27	Q9BQR3	unadjusted	0.086717	0.0689109	1.25839	0.209654	0.645648	211
SPPB	OID44874	PRSS8	Q16651	unadjusted	0.0214221	0.0691556	0.309766	0.757047	0.93692	211
SPPB	OID44875	PRXL2B	Q8TBF2	unadjusted	0.122044	0.0686544	1.77766	0.0769143	0.463084	211
SPPB	OID44876	PSTPIP2	Q9H939	unadjusted	0.115504	0.0687085	1.68108	0.0942414	0.490884	211
SPPB	OID44877	PTGR1	Q14914	unadjusted	0.255431	0.0668768	3.81943	0.000176324	0.030645	211
SPPB	OID44878	PTPN6	P29350	unadjusted	0.12439	0.0686342	1.81236	0.071365	0.446159	211
SPPB	OID44879	PTPRB	P23467	unadjusted	0.183632	0.0679952	2.70066	0.00748753	0.156787	211
SPPB	OID44880	PTPRZ1	P23471	unadjusted	0.0520715	0.0690776	0.753811	0.451811	0.815983	211
SPPB	OID44881	PTRHD1	Q6GMV3	unadjusted	0.102932	0.068804	1.49601	0.136158	0.562685	211
SPPB	OID44882	PTX3	P26022	unadjusted	-0.125854	0.0686214	-1.83403	0.0680709	0.434953	211
SPPB	OID44883	PUDP	Q08623	unadjusted	-0.00789514	0.0691693	-0.114142	0.909235	0.981891	211
SPPB	OID44884	PVR	P15151	unadjusted	0.0238445	0.0691518	0.344814	0.730581	0.932913	211
SPPB	OID44885	PYM1	Q9BRP8	unadjusted	0.0973309	0.068843	1.41381	0.158906	0.59181	211
SPPB	OID44886	QDPR	P09417	unadjusted	0.177675	0.0680709	2.61015	0.00970509	0.176315	211
SPPB	OID44887	RAB10	P61026	unadjusted	0.173337	0.0681244	2.54441	0.0116682	0.19112	211
SPPB	OID44888	RAB11FIP3	O75154	unadjusted	0.135194	0.0685364	1.97259	0.0498609	0.382879	211
SPPB	OID44889	RAB27B	O00194	unadjusted	0.149746	0.0683915	2.18954	0.0296648	0.303875	211
SPPB	OID44890	RABEP1	Q15276	unadjusted	0.132648	0.0685602	1.93477	0.0543679	0.394487	211
SPPB	OID44891	REG4	Q9BYZ8	unadjusted	0.0692859	0.0690052	1.00407	0.316507	0.734794	211
SPPB	OID44892	RELCH	Q9P260	unadjusted	0.121013	0.0686631	1.76242	0.0794607	0.468173	211
SPPB	OID44893	REN	P00797	unadjusted	-0.0808864	0.0689448	-1.17321	0.242049	0.680154	211
SPPB	OID44894	RGMA	Q96B86	unadjusted	0.145689	0.0684334	2.12892	0.0344315	0.322198	211
SPPB	OID44895	RGMB	Q6NW40	unadjusted	0.0590646	0.0690507	0.85538	0.39332	0.786881	211
SPPB	OID44896	RIDA	P52758	unadjusted	0.118344	0.0686854	1.72299	0.0863688	0.480718	211
SPPB	OID44897	RILPL2	Q969X0	unadjusted	0.108755	0.0687612	1.58163	0.115246	0.533718	211
SPPB	OID44899	RNASE3	P12724	unadjusted	-0.152163	0.068366	-2.22572	0.0271014	0.290755	211
SPPB	OID44900	ROBO1	Q9Y6N7	unadjusted	0.079771	0.068951	1.15692	0.248625	0.683486	211
SPPB	OID44901	ROBO2	Q9HCK4	unadjusted	0.0912639	0.0688828	1.32492	0.186646	0.623428	211
SPPB	OID44902	ROR1	Q01973	unadjusted	0.0134224	0.0691652	0.194062	0.846316	0.962267	211
SPPB	OID44903	RWDD1	Q9H446	unadjusted	0.0886612	0.068899	1.28683	0.199578	0.637622	211
SPPB	OID44904	S100A11	P31949	unadjusted	-0.000931383	0.0691714	-0.0134649	0.98927	0.996206	211
SPPB	OID44905	S100A4	P26447	unadjusted	0.046375	0.069097	0.671158	0.502861	0.843563	211
SPPB	OID44906	SARG	Q9BW04	unadjusted	0.106825	0.0687756	1.55323	0.12188	0.543613	211
SPPB	OID44907	SCARA5	Q6ZMJ2	unadjusted	-0.0275753	0.0691451	-0.398803	0.690445	0.920783	211
SPPB	OID44908	SCARF2	Q96GP6	unadjusted	-0.060758	0.0690437	-0.879994	0.379873	0.777949	211
SPPB	OID44909	SCG3	Q8WXD2	unadjusted	0.0473099	0.069094	0.684718	0.49428	0.84194	211
SPPB	OID44910	SCGB1A1	P11684	unadjusted	-0.0535162	0.0690723	-0.774785	0.439342	0.81035	211
SPPB	OID44911	SCGB3A1	Q96QR1	unadjusted	0.0638117	0.0690305	0.9244	0.356344	0.759192	211
SPPB	OID44912	SCGB3A2	Q96PL1	unadjusted	-0.0555362	0.0690647	-0.804118	0.422243	0.801954	211
SPPB	OID44913	SCRG1	O75711	unadjusted	-0.0178344	0.0691604	-0.25787	0.796761	0.95121	211
SPPB	OID44914	SDC1	P18827	unadjusted	-0.0751696	0.0689757	-1.0898	0.277058	0.705045	211
SPPB	OID44915	SDC4	P31431	unadjusted	0.0739617	0.068982	1.07219	0.284872	0.711051	211
SPPB	OID44916	SDF2	Q99470	unadjusted	0.0148125	0.0691639	0.214166	0.830627	0.959411	211
SPPB	OID44917	SDK2	Q58EX2	unadjusted	0.099913	0.0688253	1.45169	0.148088	0.578373	211
SPPB	OID44918	SEMA3F	Q13275	unadjusted	0.00698549	0.0691698	0.100991	0.919655	0.985831	211
SPPB	OID44919	SEMA3G	Q9NS98	unadjusted	0.0404892	0.0691147	0.585826	0.558624	0.866607	211
SPPB	OID44920	SEMA4D	Q92854	unadjusted	0.192236	0.0678813	2.83194	0.00507899	0.132021	211
SPPB	OID44921	SERPINA12	Q8IW75	unadjusted	0.0417267	0.0691112	0.603761	0.546657	0.86189	211
SPPB	OID44922	SERPINB6	P35237	unadjusted	0.0982527	0.0688368	1.42733	0.154977	0.58682	211
SPPB	OID44923	SERPINE2	P07093	unadjusted	0.0216501	0.0691552	0.313065	0.754543	0.93692	211
SPPB	OID44924	SERPINI1	Q99574	unadjusted	0.132484	0.0685617	1.93234	0.0546697	0.394487	211
SPPB	OID44925	SEZ6L	Q9BYH1	unadjusted	0.0947179	0.0688605	1.3755	0.170447	0.602926	211
SPPB	OID44926	SFRP4	Q6FHJ7	unadjusted	0.111021	0.0687438	1.61499	0.107821	0.523444	211
SPPB	OID44927	SFTPD	P35247	unadjusted	-0.0116175	0.0691668	-0.167963	0.866775	0.967843	211
SPPB	OID44928	SGSH	P51688	unadjusted	0.108332	0.0687644	1.57542	0.116673	0.535822	211
SPPB	OID44929	SGTA	O43765	unadjusted	0.0672196	0.069015	0.973986	0.33119	0.743999	211
SPPB	OID44930	SHMT1	P34896	unadjusted	0.12535	0.0686259	1.82657	0.0691909	0.437467	211
SPPB	OID44931	SHMT2	P34897	unadjusted	0.147188	0.0684181	2.15131	0.032599	0.317703	211
SPPB	OID44932	SIAE	Q9HAT2	unadjusted	0.1081	0.0687661	1.57199	0.117464	0.535822	211
SPPB	OID44933	SIGLEC1	Q9BZZ2	unadjusted	2.63438e-05	0.0691714	0.000380847	0.999696	0.999739	211
SPPB	OID44934	SIGLEC7	Q9Y286	unadjusted	0.0450503	0.0691012	0.651946	0.515152	0.848658	211
SPPB	OID44935	SIRPB1	O00241	unadjusted	-0.0807489	0.0689456	-1.1712	0.242853	0.680154	211
SPPB	OID44936	SKAP2	O75563	unadjusted	0.162685	0.0682499	2.38367	0.0180361	0.233888	211
SPPB	OID44937	SLC38A10	Q9HBR0	unadjusted	0.0390117	0.0691188	0.564415	0.573077	0.876292	211
SPPB	OID44939	SMOC2	Q9H3U7	unadjusted	0.056646	0.0690604	0.820239	0.413014	0.796289	211
SPPB	OID44940	SMPD1	P17405	unadjusted	0.204153	0.0677146	3.0149	0.00288891	0.102468	211
SPPB	OID44941	SMPDL3A	Q92484	unadjusted	0.247139	0.0670258	3.68722	0.000289002	0.0341231	211
SPPB	OID44942	SNAP23	O00161	unadjusted	0.168604	0.0681812	2.47289	0.0142004	0.207037	211
SPPB	OID44943	SNAP29	O95721	unadjusted	0.123133	0.0686451	1.79376	0.0742967	0.454675	211
SPPB	OID44944	SNCA	P37840	unadjusted	0.0326895	0.0691345	0.472839	0.636822	0.897175	211
SPPB	OID44946	SNX9	Q9Y5X1	unadjusted	0.0442371	0.0691037	0.640155	0.522773	0.852761	211
SPPB	OID44947	SORT1	Q99523	unadjusted	0.104997	0.0687891	1.52636	0.128432	0.553617	211
SPPB	OID44948	SOST	Q9BQB4	unadjusted	0.147623	0.0684136	2.1578	0.0320836	0.317191	211
SPPB	OID44949	SPAG9	O60271	unadjusted	0.0899211	0.0688912	1.30526	0.193239	0.628504	211
SPPB	OID44950	SPARC	P09486	unadjusted	0.0580336	0.0690549	0.840398	0.401645	0.791244	211
SPPB	OID44951	SPART	Q8N0X7	unadjusted	0.09022	0.0688894	1.30964	0.191757	0.628504	211
SPPB	OID44952	SPESP1	Q6UW49	unadjusted	0.0531502	0.0690737	0.769471	0.442483	0.812194	211
SPPB	OID44953	SPINK2	P20155	unadjusted	0.00683528	0.0691698	0.0988188	0.921377	0.986045	211
SPPB	OID44954	SPINK7	P58062	unadjusted	-0.0174204	0.0691609	-0.251882	0.80138	0.951582	211
SPPB	OID44955	SPINT2	O43291	unadjusted	-0.0374569	0.0691229	-0.541889	0.588472	0.883726	211
SPPB	OID44956	SPON1	Q9HCB6	unadjusted	-0.068157	0.0690106	-0.987631	0.324476	0.740299	211
SPPB	OID44957	SPON2	Q9BUD6	unadjusted	0.0247436	0.0691503	0.357823	0.720837	0.932095	211
SPPB	OID44958	SRC	P12931	unadjusted	0.181739	0.0680195	2.67186	0.00813778	0.162569	211
SPPB	OID44959	SRPX	P78539	unadjusted	-0.12227	0.0686524	-1.781	0.0763655	0.461914	211
SPPB	OID44960	SSC4D	Q8WTU2	unadjusted	0.20624	0.0676844	3.04708	0.00260871	0.100817	211
SPPB	OID44961	ST13	P50502	unadjusted	0.0766385	0.068968	1.11122	0.267751	0.699777	211
SPPB	OID44962	STC1	P52823	unadjusted	-5.42125e-05	0.0691714	-0.000783741	0.999375	0.999739	211
SPPB	OID44963	STK4	Q13043	unadjusted	0.124413	0.068634	1.8127	0.0713129	0.446159	211
SPPB	OID44964	STRN	O43815	unadjusted	0.109814	0.0687531	1.59722	0.111728	0.527436	211
SPPB	OID44965	SULT1A1	P50225	unadjusted	0.0823172	0.0689367	1.1941	0.233793	0.673442	211
SPPB	OID44966	SUMF2	Q8NBJ7	unadjusted	0.0595803	0.0690486	0.862875	0.389195	0.785423	211
SPPB	OID44967	SUSD5	O60279	unadjusted	-0.0328761	0.0691341	-0.475542	0.634897	0.897115	211
SPPB	OID44968	SYAP1	Q96A49	unadjusted	-0.0486396	0.0690896	-0.704008	0.482211	0.835576	211
SPPB	OID44969	SYTL4	Q96C24	unadjusted	0.129256	0.0685912	1.88444	0.060893	0.41144	211
SPPB	OID44970	TBCA	O75347	unadjusted	0.034989	0.0691291	0.50614	0.613292	0.891954	211
SPPB	OID44971	TCOF1	Q13428	unadjusted	-0.0196229	0.0691581	-0.283739	0.776891	0.944442	211
SPPB	OID44972	TCTN3	Q6NUS6	unadjusted	0.223403	0.0674232	3.31345	0.00108603	0.0679566	211
SPPB	OID44973	TEK	Q02763	unadjusted	0.107304	0.0687721	1.56028	0.120206	0.538912	211
SPPB	OID44974	TFPI2	P48307	unadjusted	-0.0232616	0.0691527	-0.33638	0.736922	0.933453	211
SPPB	OID44975	TGFBR2	P37173	unadjusted	-0.0850069	0.0689211	-1.23339	0.218814	0.654935	211
SPPB	OID44976	TGM2	P21980	unadjusted	-0.0560375	0.0690628	-0.8114	0.418059	0.799661	211
SPPB	OID44977	THBD	P07204	unadjusted	0.0462954	0.0690973	0.670003	0.503596	0.843563	211
SPPB	OID44978	THOP1	P52888	unadjusted	0.1997	0.0677781	2.94637	0.00358004	0.108407	211
SPPB	OID44979	THY1	P04216	unadjusted	-0.0234796	0.0691524	-0.339534	0.734548	0.932913	211
SPPB	OID44980	TIMM10	P62072	unadjusted	-0.0246902	0.0691504	-0.357051	0.721414	0.932289	211
SPPB	OID44981	TIMP2	P16035	unadjusted	-0.0165277	0.069162	-0.238971	0.811362	0.952699	211
SPPB	OID44982	TIMP3	P35625	unadjusted	-0.0246347	0.0691505	-0.356247	0.722015	0.932383	211
SPPB	OID44983	TINAGL1	Q9GZM7	unadjusted	0.0308147	0.0691386	0.445694	0.65628	0.905562	211
SPPB	OID44984	TJAP1	Q5JTD0	unadjusted	0.135865	0.06853	1.98256	0.0487264	0.381471	211
SPPB	OID44985	TNFAIP8L2	Q6P589	unadjusted	0.112052	0.0687358	1.63019	0.104568	0.51753	211
SPPB	OID44986	TNFRSF11B	O00300	unadjusted	0.0506753	0.0690826	0.733547	0.464047	0.82348	211
SPPB	OID44987	TNFRSF12A	Q9NP84	unadjusted	-0.0814136	0.0689418	-1.1809	0.238984	0.679559	211
SPPB	OID44988	TNFRSF13B	O14836	unadjusted	-0.0374919	0.0691228	-0.542395	0.588124	0.883457	211
SPPB	OID44989	TNFRSF14	Q92956	unadjusted	-0.019238	0.0691586	-0.278172	0.781155	0.945383	211
SPPB	OID44990	TNFRSF21	O75509	unadjusted	0.0541896	0.0690698	0.784563	0.433598	0.806622	211
SPPB	OID44991	TNFRSF8	P28908	unadjusted	0.0146283	0.069164	0.211502	0.832702	0.959411	211
SPPB	OID44992	TNFSF13	O75888	unadjusted	-0.119607	0.0686749	-1.74165	0.0830417	0.475802	211
SPPB	OID44993	TOMM20	Q15388	unadjusted	0.0115411	0.0691668	0.166858	0.867643	0.968379	211
SPPB	OID44994	TP53I3	Q53FA7	unadjusted	0.0911498	0.0688835	1.32325	0.187199	0.624078	211
SPPB	OID44995	TPD52	P55327	unadjusted	0.0901335	0.0688899	1.30837	0.192185	0.628504	211
SPPB	OID44996	TPD52L2	O43399	unadjusted	0.110323	0.0687492	1.60472	0.110065	0.527436	211
SPPB	OID44997	TPK1	Q9H3S4	unadjusted	0.14824	0.0684072	2.16703	0.0313634	0.314479	211
SPPB	OID44998	TPP1	O14773	unadjusted	0.156656	0.0683174	2.29306	0.0228391	0.265222	211
SPPB	OID44999	TREM2	Q9NZC2	unadjusted	0.0175563	0.0691608	0.253848	0.799863	0.951285	211
SPPB	OID45000	TRMT10C	Q7L0Y3	unadjusted	0.129255	0.0685912	1.88443	0.0608945	0.41144	211
SPPB	OID45001	TSHB	P01222	unadjusted	-0.123526	0.0686417	-1.79958	0.0733691	0.45171	211
SPPB	OID45002	TXNDC15	Q96J42	unadjusted	0.00594687	0.0691702	0.0859745	0.931569	0.987838	211
SPPB	OID45003	TXNDC5	Q8NBS9	unadjusted	-0.0224174	0.0691541	-0.324166	0.746137	0.934632	211
SPPB	OID45004	TYMP	P19971	unadjusted	0.0728924	0.0689874	1.0566	0.291912	0.718199	211
SPPB	OID45005	TYRO3	Q06418	unadjusted	0.145868	0.0684316	2.13159	0.034208	0.321951	211
SPPB	OID45006	UACA	Q9BZF9	unadjusted	0.170985	0.0681528	2.50884	0.0128722	0.199078	211
SPPB	OID45007	UBE2L6	O14933	unadjusted	0.0677747	0.0690124	0.982066	0.327203	0.740467	211
SPPB	OID45008	UBXN1	Q04323	unadjusted	0.0482509	0.0690909	0.698369	0.485723	0.837763	211
SPPB	OID45009	UPB1	Q9UBR1	unadjusted	0.205749	0.0676915	3.03951	0.0026723	0.101388	211
SPPB	OID45010	UPF3B	Q9BZI7	unadjusted	-0.00158277	0.0691714	-0.0228819	0.981766	0.994798	211
SPPB	OID45011	UROD	P06132	unadjusted	0.0933785	0.0688692	1.35588	0.1766	0.610605	211
SPPB	OID45012	VCAN	P13611	unadjusted	-0.0271821	0.0691459	-0.393112	0.694637	0.921455	211
SPPB	OID45013	VEGFC	P49767	unadjusted	0.0163254	0.0691622	0.236046	0.813628	0.95396	211
SPPB	OID45014	VIT	Q6UXI7	unadjusted	0.0327198	0.0691344	0.473278	0.636509	0.897175	211
SPPB	OID45015	VSIR	Q9H7M9	unadjusted	0.0680569	0.0690111	0.986174	0.325188	0.740299	211
SPPB	OID45016	VTA1	Q9NP79	unadjusted	0.121071	0.0686626	1.76328	0.0793148	0.468173	211
SPPB	OID45017	VTI1A	Q96AJ9	unadjusted	0.0631888	0.0690332	0.91534	0.361068	0.76212	211
SPPB	OID45018	WFDC2	Q14508	unadjusted	-0.148857	0.0684008	-2.17625	0.0306575	0.309985	211
SPPB	OID45019	WFIKKN2	Q8TEU8	unadjusted	0.047116	0.0690946	0.681905	0.496054	0.843563	211
SPPB	OID45020	XPNPEP2	O43895	unadjusted	0.1296	0.0685881	1.88955	0.0602027	0.411267	211
SPPB	OID45021	YWHAQ	P27348	unadjusted	-0.00669681	0.0691699	-0.0968169	0.922965	0.986216	211
SPPB	OID45022	ACP5	P13686	unadjusted	0.150163	0.0683871	2.19577	0.0292085	0.300227	211
SPPB	OID45023	ADAMTS13	Q76LX8	unadjusted	0.231857	0.0672865	3.44582	0.000688087	0.0588146	211
SPPB	OID45024	ADAMTSL2	Q86TH1	unadjusted	-0.0137713	0.0691649	-0.199108	0.842372	0.961838	211
SPPB	OID45025	ADGRE5	P48960	unadjusted	0.0776385	0.0689627	1.12581	0.261539	0.693027	211
SPPB	OID45026	AFP	P02771	unadjusted	0.203392	0.0677256	3.00319	0.00299761	0.103601	211
SPPB	OID45027	AHSP	Q9NZD4	unadjusted	-0.0935476	0.0688681	-1.35836	0.175814	0.609258	211
SPPB	OID45028	ALCAM	Q13740	unadjusted	0.0958468	0.068853	1.39205	0.165387	0.598832	211
SPPB	OID45029	ALDH1A1	P00352	unadjusted	0.138836	0.0685015	2.02676	0.0439574	0.367887	211
SPPB	OID45030	AMDHD2	Q9Y303	unadjusted	0.0836749	0.0689289	1.21393	0.226144	0.663141	211
SPPB	OID45033	APOH	P02749	unadjusted	-0.0146113	0.0691641	-0.211255	0.832894	0.959411	211
SPPB	OID45034	APP	P05067	unadjusted	-0.096211	0.0688506	-1.39739	0.163778	0.59715	211
SPPB	OID45036	ASAH1	Q13510	unadjusted	0.0897871	0.0688921	1.3033	0.193906	0.62876	211
SPPB	OID45037	AZU1	P20160	unadjusted	-0.172069	0.0681397	-2.52524	0.012304	0.195645	211
SPPB	OID45038	B4GAT1	O43505	unadjusted	0.137386	0.0685155	2.00518	0.0462341	0.374906	211
SPPB	OID45039	BCAM	P50895	unadjusted	-0.0114749	0.0691669	-0.165902	0.868395	0.968379	211
SPPB	OID45040	BDNF	P23560	unadjusted	0.0423472	0.0691094	0.612756	0.540704	0.859033	211
SPPB	OID45041	BGLAP	P02818	unadjusted	-0.0708032	0.0689978	-1.02616	0.306	0.725318	211
SPPB	OID45042	BIN2	Q9UBW5	unadjusted	0.16915	0.0681747	2.48112	0.0138859	0.206655	211
SPPB	OID45043	BLMH	Q13867	unadjusted	0.133832	0.0685492	1.95236	0.0522315	0.391	211
SPPB	OID45044	BLVRB	P30043	unadjusted	-0.117554	0.0686918	-1.71132	0.0885059	0.482205	211
SPPB	OID45045	BPIFB1	Q8TDL5	unadjusted	0.0576374	0.0690565	0.834641	0.404873	0.791688	211
SPPB	OID45046	CA2	P00918	unadjusted	0.0108055	0.0691674	0.156223	0.876008	0.971603	211
SPPB	OID45047	CA3	P07451	unadjusted	-0.0702765	0.0690004	-1.01849	0.309621	0.730482	211
SPPB	OID45048	CA4	P22748	unadjusted	0.120331	0.0686688	1.75233	0.0811829	0.471893	211
SPPB	OID45049	CA6	P23280	unadjusted	0.223251	0.0674256	3.31108	0.00109481	0.0679566	211
SPPB	OID45050	CASP3	P42574	unadjusted	0.101164	0.0688166	1.47005	0.143052	0.568334	211
SPPB	OID45051	CBLN2	Q8IUK8	unadjusted	0.0796696	0.0689516	1.15544	0.249228	0.683486	211
SPPB	OID45052	CCL15	Q16663	unadjusted	-0.0202907	0.0691572	-0.2934	0.769507	0.943111	211
SPPB	OID45053	CCL16	O15467	unadjusted	0.0189661	0.069159	0.274239	0.784172	0.947549	211
SPPB	OID45054	CCN3	P48745	unadjusted	-0.0668433	0.0690167	-0.968509	0.33391	0.747003	211
SPPB	OID45055	CCN5	O76076	unadjusted	-0.000980047	0.0691714	-0.0141684	0.988709	0.996181	211
SPPB	OID45056	CD109	Q6YHK3	unadjusted	0.0548669	0.0690673	0.794398	0.427865	0.805605	211
SPPB	OID45057	CD164	Q04900	unadjusted	0.0255942	0.0691488	0.370132	0.711659	0.927857	211
SPPB	OID45058	CD177	Q8N6Q3	unadjusted	0.0241847	0.0691512	0.349737	0.726888	0.932383	211
SPPB	OID45059	CD248	Q9HCU0	unadjusted	0.00179442	0.0691713	0.0259417	0.979329	0.994798	211
SPPB	OID45060	CD300LG	Q6UXG3	unadjusted	-0.0591225	0.0690504	-0.856222	0.392856	0.786881	211
SPPB	OID45061	CD59	P13987	unadjusted	-0.0395434	0.0691173	-0.57212	0.567856	0.872363	211
SPPB	OID45062	CD99	P14209	unadjusted	0.0439108	0.0691047	0.635423	0.525847	0.852761	211
SPPB	OID45063	CD99L2	Q8TCZ2	unadjusted	0.0644921	0.0690274	0.934297	0.351229	0.757644	211
SPPB	OID45064	CDH5	P33151	unadjusted	0.104919	0.0687897	1.52522	0.128717	0.553738	211
SPPB	OID45065	CEACAM6	P40199	unadjusted	-0.000887773	0.0691714	-0.0128344	0.989772	0.996269	211
SPPB	OID45066	CELA2A	P08217	unadjusted	0.109879	0.0687526	1.59819	0.111512	0.527436	211
SPPB	OID45067	CELA3A	P09093	unadjusted	0.081175	0.0689432	1.17742	0.240368	0.680154	211
SPPB	OID45068	CES1	P23141	unadjusted	0.165563	0.0682168	2.42701	0.0160712	0.220514	211
SPPB	OID45070	CHGA	P10645	unadjusted	-0.107573	0.0687701	-1.56425	0.119273	0.537461	211
SPPB	OID45071	CHIT1	Q13231	unadjusted	0.0272604	0.0691457	0.394246	0.693801	0.92124	211
SPPB	OID45072	CILP	O75339	unadjusted	-0.067345	0.0690144	-0.975811	0.330286	0.742571	211
SPPB	OID45073	CKB	P12277	unadjusted	-0.162021	0.0682575	-2.37367	0.0185185	0.236231	211
SPPB	OID45074	CLEC11A	Q9Y240	unadjusted	-0.0018189	0.0691713	-0.0262956	0.979047	0.994798	211
SPPB	OID45075	CLEC14A	Q86T13	unadjusted	-0.0253487	0.0691492	-0.36658	0.714303	0.929191	211
SPPB	OID45076	CLEC4M	Q9H2X3	unadjusted	0.115312	0.06871	1.67825	0.0947938	0.491057	211
SPPB	OID45077	CLPS	P04118	unadjusted	-0.0462748	0.0690973	-0.669705	0.503785	0.843563	211
SPPB	OID45078	CNTN1	Q12860	unadjusted	0.0110696	0.0691672	0.160041	0.873003	0.969714	211
SPPB	OID45079	CNTN3	Q9P232	unadjusted	0.170839	0.0681546	2.50665	0.0129501	0.199078	211
SPPB	OID45080	CNTN4	Q8IWV2	unadjusted	0.0605885	0.0690444	0.877531	0.381206	0.778727	211
SPPB	OID45081	COL15A1	P39059	unadjusted	0.0843328	0.068925	1.22354	0.222502	0.659537	211
SPPB	OID45082	COL18A1	P39060	unadjusted	0.0155934	0.069163	0.225458	0.821843	0.957668	211
SPPB	OID45083	COL1A1	P02452	unadjusted	0.0177003	0.0691606	0.25593	0.798256	0.95121	211
SPPB	OID45084	COL3A1	P02461	unadjusted	0.0367069	0.0691248	0.531023	0.595967	0.885048	211
SPPB	OID45085	COL6A3	P12111	unadjusted	-0.0238289	0.0691518	-0.344588	0.73075	0.932913	211
SPPB	OID45086	COLEC11	Q9BWP8	unadjusted	0.0833268	0.0689309	1.20885	0.228088	0.665502	211
SPPB	OID45087	CORO1A	P31146	unadjusted	0.128212	0.0686006	1.86896	0.063027	0.41592	211
SPPB	OID45088	CPA1	P15085	unadjusted	0.0295081	0.0691413	0.426779	0.669979	0.912082	211
SPPB	OID45089	CPB1	P15086	unadjusted	0.0291362	0.0691421	0.421397	0.673899	0.913841	211
SPPB	OID45090	CPQ	Q9Y646	unadjusted	0.136611	0.068523	1.99365	0.0474906	0.378056	211
SPPB	OID45091	CRTAC1	Q9NQ79	unadjusted	0.114909	0.0687133	1.6723	0.0959622	0.495333	211
SPPB	OID45092	CSPG4	Q6UVK1	unadjusted	-0.0505736	0.0690829	-0.732071	0.464945	0.82348	211
SPPB	OID45093	CST6	Q15828	unadjusted	-0.00461193	0.0691707	-0.0666746	0.946904	0.991426	211
SPPB	OID45094	CSTB	P04080	unadjusted	-0.0551467	0.0690662	-0.798461	0.425509	0.804591	211
SPPB	OID45095	CTHRC1	Q96CG8	unadjusted	-0.0958094	0.0688532	-1.3915	0.165553	0.598832	211
SPPB	OID45096	CTLA4	P16410	unadjusted	0.0271311	0.069146	0.392374	0.695182	0.921455	211
SPPB	OID45097	CTRB1	P17538	unadjusted	0.0586252	0.0690525	0.848995	0.396856	0.790678	211
SPPB	OID45098	CTSA	P10619	unadjusted	0.142607	0.0684645	2.08293	0.0384739	0.343341	211
SPPB	OID45099	CTSB	P07858	unadjusted	-0.149536	0.0683937	-2.18641	0.0298963	0.305047	211
SPPB	OID45100	CXCL16	Q9H2A7	unadjusted	0.0408342	0.0691138	0.590826	0.555276	0.86511	211
SPPB	OID45101	CXCL3	P19876	unadjusted	0.0449156	0.0691016	0.649993	0.51641	0.849925	211
SPPB	OID45102	CYTL1	Q9NRR1	unadjusted	-0.0341022	0.0691312	-0.493296	0.622321	0.892543	211
SPPB	OID45103	DBI	P07108	unadjusted	-0.0139766	0.0691647	-0.202078	0.840053	0.960692	211
SPPB	OID45104	DDT	P30046	unadjusted	0.0227278	0.0691536	0.328656	0.742745	0.934632	211
SPPB	OID45105	DEFB1	P60022	unadjusted	0.0156745	0.0691629	0.226631	0.820932	0.957265	211
SPPB	OID45106	DKK3	Q9UBP4	unadjusted	-0.0222488	0.0691543	-0.321726	0.747982	0.935227	211
SPPB	OID45107	DLK1	P80370	unadjusted	-0.0342258	0.0691309	-0.495087	0.621059	0.892543	211
SPPB	OID45108	DNASE1	P24855	unadjusted	0.0532589	0.0690733	0.771049	0.441548	0.811503	211
SPPB	OID45109	DPT	Q07507	unadjusted	0.102753	0.0688053	1.49339	0.136842	0.563138	211
SPPB	OID45110	DSC2	Q02487	unadjusted	-0.0314362	0.0691373	-0.454693	0.649802	0.903726	211
SPPB	OID45111	DSG2	Q14126	unadjusted	-0.0037051	0.069171	-0.0535643	0.957333	0.994205	211
SPPB	OID45112	ECI1	P42126	unadjusted	0.115302	0.0687101	1.67809	0.0948238	0.491057	211
SPPB	OID45114	EFNA1	P20827	unadjusted	-0.0959623	0.0688522	-1.39374	0.164875	0.598233	211
SPPB	OID45115	EGFR	P00533	unadjusted	0.21043	0.0676226	3.11183	0.00211918	0.0969865	211
SPPB	OID45116	ENG	P17813	unadjusted	0.0418646	0.0691108	0.605761	0.545331	0.861348	211
SPPB	OID45117	ENPP2	Q13822	unadjusted	0.0709625	0.0689971	1.02849	0.30491	0.725301	211
SPPB	OID45118	EPHB4	P54760	unadjusted	-0.0780722	0.0689603	-1.13213	0.258876	0.69082	211
SPPB	OID45119	ESAM	Q96AP7	unadjusted	-0.0399706	0.0691162	-0.578311	0.563677	0.869016	211
SPPB	OID45120	F11R	Q9Y624	unadjusted	0.0795407	0.0689523	1.15356	0.249997	0.683491	211
SPPB	OID45121	FABP4	P15090	unadjusted	-0.151736	0.0683705	-2.21932	0.0275398	0.293046	211
SPPB	OID45122	FAP	Q12884	unadjusted	0.108108	0.068766	1.57212	0.117436	0.535822	211
SPPB	OID45123	FAS	P25445	unadjusted	0.0377842	0.0691221	0.54663	0.585216	0.881582	211
SPPB	OID45124	FBLN2	P98095	unadjusted	-0.107923	0.0687674	-1.5694	0.118068	0.535822	211
SPPB	OID45125	FCER2	P06734	unadjusted	0.0581899	0.0690542	0.842669	0.400377	0.791244	211
SPPB	OID45126	FCRL5	Q96RD9	unadjusted	0.0663077	0.0690192	0.960714	0.337806	0.749818	211
SPPB	OID45127	FGFBP2	Q9BYJ0	unadjusted	0.265742	0.0666843	3.98508	9.3181e-05	0.0226634	211
SPPB	OID45128	FUCA1	P04066	unadjusted	0.0171755	0.0691612	0.24834	0.804115	0.952011	211
SPPB	OID45129	FYB1	O15117	unadjusted	0.14655	0.0684246	2.14177	0.033369	0.32008	211
SPPB	OID45130	GAS6	Q14393	unadjusted	0.0337554	0.069132	0.488275	0.625867	0.893339	211
SPPB	OID45131	GDF15	Q99988	unadjusted	-0.146275	0.0684274	-2.13766	0.0337054	0.321077	211
SPPB	OID45132	GGT1	P19440	unadjusted	0.0651514	0.0690245	0.943888	0.346316	0.754889	211
SPPB	OID45133	GM2A	P17900	unadjusted	-0.0914333	0.0688817	-1.3274	0.185826	0.62332	211
SPPB	OID45134	GNLY	P22749	unadjusted	-0.0511339	0.069081	-0.740203	0.460008	0.821948	211
SPPB	OID45135	GOT1	P17174	unadjusted	0.111788	0.0687379	1.62629	0.105395	0.519589	211
SPPB	OID45136	GP6	Q9HCN6	unadjusted	0.108703	0.0687616	1.58086	0.115421	0.533718	211
SPPB	OID45137	GRN	P28799	unadjusted	0.0753328	0.0689749	1.09218	0.276013	0.704865	211
SPPB	OID45138	GUCA2A	Q02747	unadjusted	-0.0981517	0.0688374	-1.42585	0.155404	0.587036	211
SPPB	OID45139	GUSB	P08236	unadjusted	0.112158	0.068735	1.63174	0.10424	0.51753	211
SPPB	OID45140	HARS1	P12081	unadjusted	0.110214	0.06875	1.6031	0.110422	0.527436	211
SPPB	OID45141	HAVCR2	Q8TDQ0	unadjusted	-0.0867006	0.068911	-1.25815	0.20974	0.645648	211
SPPB	OID45142	HPD	P32754	unadjusted	0.232773	0.0672714	3.46022	0.000654219	0.0571745	211
SPPB	OID45143	HPSE	Q9Y251	unadjusted	0.0850307	0.0689209	1.23374	0.218684	0.654935	211
SPPB	OID45144	HSPB1	P04792	unadjusted	0.103365	0.0688009	1.50238	0.134508	0.562685	211
SPPB	OID45145	HYOU1	Q9Y4L1	unadjusted	0.0438898	0.0691048	0.63512	0.526045	0.852761	211
SPPB	OID45146	ICAM2	P13598	unadjusted	0.0138067	0.0691649	0.199621	0.841971	0.961673	211
SPPB	OID45147	ICAM3	P32942	unadjusted	0.0750213	0.0689765	1.08764	0.278009	0.705045	211
SPPB	OID45148	IFNAR2	P48551	unadjusted	-0.0615945	0.0690401	-0.892156	0.373336	0.772756	211
SPPB	OID45149	IGDCC4	Q8TDY8	unadjusted	0.130207	0.0685826	1.89855	0.0590014	0.407378	211
SPPB	OID45150	IGF2R	P11717	unadjusted	0.0809896	0.0689442	1.17471	0.241446	0.680154	211
SPPB	OID45151	IGFBP1	P08833	unadjusted	-0.163878	0.0682363	-2.40162	0.017198	0.228751	211
SPPB	OID45152	IGFBP2	P18065	unadjusted	-0.145573	0.0684346	-2.12718	0.0345772	0.322198	211
SPPB	OID45153	IGFBP4	P22692	unadjusted	-0.132878	0.0685581	-1.93818	0.0539477	0.394487	211
SPPB	OID45154	IGFBP7	Q16270	unadjusted	-0.00392037	0.0691709	-0.0566766	0.954857	0.993539	211
SPPB	OID45155	IL17RA	Q96F46	unadjusted	0.0514679	0.0690798	0.745051	0.457078	0.819816	211
SPPB	OID45156	IL1R1	P14778	unadjusted	0.0488086	0.069089	0.706459	0.480689	0.834882	211
SPPB	OID45157	IL1RAP	Q9NPH3	unadjusted	0.103107	0.0688028	1.49858	0.13549	0.562685	211
SPPB	OID45158	IL1RL1	Q01638	unadjusted	-0.182569	0.0680089	-2.68449	0.00784663	0.160441	211
SPPB	OID45159	IL2RA	P01589	unadjusted	0.0215981	0.0691553	0.312313	0.755114	0.93692	211
SPPB	OID45160	IL7R	P16871	unadjusted	0.0468657	0.0690954	0.678274	0.498348	0.843563	211
SPPB	OID45161	IMUP	Q9GZP8	unadjusted	0.147361	0.0684163	2.15388	0.0323938	0.317191	211
SPPB	OID45162	INHBC	P55103	unadjusted	0.175633	0.0680962	2.57918	0.0105897	0.180231	211
SPPB	OID45163	ISM2	Q6H9L7	unadjusted	0.0128074	0.0691658	0.185169	0.853276	0.964144	211
SPPB	OID45164	ITGA5	P08648	unadjusted	0.141467	0.0684758	2.06595	0.0400664	0.352287	211
SPPB	OID45165	ITGAM	P11215	unadjusted	0.131191	0.0685736	1.91314	0.0570969	0.400139	211
SPPB	OID45166	ITGB2	P05107	unadjusted	0.134252	0.0685452	1.9586	0.0514905	0.389094	211
SPPB	OID45167	ITGBL1	O95965	unadjusted	-0.0794584	0.0689527	-1.15236	0.25049	0.683491	211
SPPB	OID45168	IVL	P07476	unadjusted	-0.0497462	0.0690858	-0.720064	0.47229	0.829131	211
SPPB	OID45169	KISS1	Q15726	unadjusted	0.00421489	0.0691708	0.0609345	0.95147	0.993539	211
SPPB	OID45171	LAMB2	P55268	unadjusted	0.0632515	0.0690329	0.916251	0.360591	0.76212	211
SPPB	OID45172	LAMP1	P11279	unadjusted	0.117717	0.0686905	1.71373	0.0880618	0.482205	211
SPPB	OID45173	LCP1	P13796	unadjusted	0.0530456	0.0690741	0.767953	0.443382	0.812477	211
SPPB	OID45174	LDLR	P01130	unadjusted	0.179925	0.0680426	2.64431	0.00880708	0.168815	211
SPPB	OID45175	LGALS3	P17931	unadjusted	-0.0141985	0.0691645	-0.205285	0.837549	0.959705	211
SPPB	OID45176	LILRA2	Q8N149	unadjusted	0.0500287	0.0690848	0.724164	0.469775	0.825974	211
SPPB	OID45177	LILRA3	Q8N6C8	unadjusted	0.097664	0.0688408	1.41869	0.157478	0.590147	211
SPPB	OID45178	LILRB5	O75023	unadjusted	0.163217	0.0682439	2.39167	0.0176581	0.231888	211
SPPB	OID45179	LTBP2	Q14767	unadjusted	-0.0895467	0.0688936	-1.29978	0.195107	0.630681	211
SPPB	OID45180	LTF	P02788	unadjusted	0.150124	0.0683875	2.19519	0.0292511	0.300227	211
SPPB	OID45181	MEGF9	Q9H1U4	unadjusted	0.202723	0.0677352	2.99287	0.00309643	0.103601	211
SPPB	OID45182	MESD	Q14696	unadjusted	0.0744811	0.0689793	1.07976	0.281493	0.707411	211
SPPB	OID45183	MET	P08581	unadjusted	0.113478	0.0687246	1.6512	0.100199	0.507681	211
SPPB	OID45184	MFAP5	Q13361	unadjusted	0.0720779	0.0689915	1.04474	0.297352	0.723142	211
SPPB	OID45185	MFGE8	Q08431	unadjusted	0.140327	0.068487	2.04895	0.0417161	0.357243	211
SPPB	OID45186	MIF	P14174	unadjusted	0.0801156	0.0689491	1.16195	0.24658	0.682025	211
SPPB	OID45187	MMP3	P08254	unadjusted	0.00136627	0.0691714	0.019752	0.98426	0.995797	211
SPPB	OID45188	MMP9	P14780	unadjusted	-0.0152959	0.0691634	-0.221156	0.825187	0.959411	211
SPPB	OID45189	MPO	P05164	unadjusted	-0.0624305	0.0690365	-0.904312	0.366871	0.767563	211
SPPB	OID45190	MSMB	P08118	unadjusted	0.0216722	0.0691552	0.313385	0.754301	0.93692	211
SPPB	OID45191	MUC1	P15941	unadjusted	-0.109977	0.0687519	-1.59962	0.111194	0.527436	211
SPPB	OID45192	MUC2	Q02817	unadjusted	0.134535	0.0685426	1.9628	0.0509962	0.387327	211
SPPB	OID45193	MYH9	P35579	unadjusted	0.106861	0.0687754	1.55377	0.121753	0.543509	211
SPPB	OID45194	MYOC	Q99972	unadjusted	-0.102664	0.068806	-1.49208	0.137186	0.563329	211
SPPB	OID45195	NCAM2	O15394	unadjusted	0.105616	0.0687846	1.53547	0.126182	0.550259	211
SPPB	OID45196	NID2	Q14112	unadjusted	0.0258058	0.0691484	0.373195	0.709382	0.926532	211
SPPB	OID45197	NOMO1	Q15155	unadjusted	0.123725	0.06864	1.80252	0.0729046	0.451455	211
SPPB	OID45198	NOTCH1	P46531	unadjusted	0.156534	0.0683187	2.29124	0.0229465	0.265222	211
SPPB	OID45199	NOTCH2	Q04721	unadjusted	0.133699	0.0685504	1.95038	0.052468	0.391	211
SPPB	OID45200	NOTCH3	Q9UM47	unadjusted	-0.00594773	0.0691702	-0.0859868	0.931559	0.987838	211
SPPB	OID45201	NPC2	P61916	unadjusted	-0.0463269	0.0690972	-0.67046	0.503305	0.843563	211
SPPB	OID45202	NPTX1	Q15818	unadjusted	-0.0509274	0.0690817	-0.737206	0.461824	0.823378	211
SPPB	OID45203	NPTX2	P47972	unadjusted	-0.0828089	0.0689339	-1.20128	0.231002	0.669136	211
SPPB	OID45204	NRP2	O60462	unadjusted	0.0481577	0.0690912	0.697017	0.486567	0.837789	211
SPPB	OID45205	NUDT5	Q9UKK9	unadjusted	0.086625	0.0689114	1.25705	0.210139	0.645648	211
SPPB	OID45206	OAF	Q86UD1	unadjusted	0.0500731	0.0690847	0.724808	0.469381	0.825974	211
SPPB	OID45207	OGN	P20774	unadjusted	-0.0318725	0.0691363	-0.461009	0.645272	0.900899	211
SPPB	OID45208	PAM	P19021	unadjusted	0.0884899	0.0689001	1.28432	0.200451	0.639368	211
SPPB	OID45209	PAMR1	Q6UXH9	unadjusted	0.139591	0.0684942	2.038	0.0428093	0.362935	211
SPPB	OID45210	PARK7	Q99497	unadjusted	0.0974815	0.068842	1.41602	0.158259	0.590352	211
SPPB	OID45211	PCSK9	Q8NBP7	unadjusted	0.0191575	0.0691588	0.277007	0.782048	0.94564	211
SPPB	OID45212	PDGFA	P04085	unadjusted	0.00916157	0.0691685	0.132453	0.894754	0.975993	211
SPPB	OID45213	PDGFRB	P09619	unadjusted	0.0317243	0.0691366	0.458864	0.646809	0.901873	211
SPPB	OID45214	PDIA4	P13667	unadjusted	0.0787662	0.0689565	1.14226	0.254654	0.686183	211
SPPB	OID45215	PDLIM1	O00151	unadjusted	0.0956969	0.068854	1.38985	0.166052	0.599166	211
SPPB	OID45216	PEAR1	Q5VY43	unadjusted	0.0873143	0.0689073	1.26713	0.20652	0.644554	211
SPPB	OID45217	PEBP1	P30086	unadjusted	0.0806348	0.0689462	1.16953	0.243521	0.680154	211
SPPB	OID45218	PECAM1	P16284	unadjusted	0.109704	0.0687539	1.5956	0.112089	0.527436	211
SPPB	OID45219	PGLYRP1	O75594	unadjusted	-0.0202099	0.0691573	-0.29223	0.7704	0.943111	211
SPPB	OID45220	PI3	P19957	unadjusted	-0.0302376	0.0691398	-0.43734	0.662316	0.907434	211
SPPB	OID45221	PIGR	P01833	unadjusted	-0.0736814	0.0689834	-1.0681	0.286706	0.712189	211
SPPB	OID45222	PIK3IP1	Q96FE7	unadjusted	-0.0927121	0.0688735	-1.34612	0.179722	0.615683	211
SPPB	OID45223	PILRA	Q9UKJ1	unadjusted	-0.0522776	0.0690769	-0.756803	0.45002	0.814564	211
SPPB	OID45224	PLA2G1B	P04054	unadjusted	0.0451286	0.069101	0.653082	0.514421	0.847872	211
SPPB	OID45225	PLA2G2A	P14555	unadjusted	-0.12329	0.0686437	-1.79609	0.0739247	0.453104	211
SPPB	OID45226	PLA2G7	Q13093	unadjusted	0.117405	0.0686931	1.70913	0.088911	0.482633	211
SPPB	OID45227	PLAU	P00749	unadjusted	0.146233	0.0684279	2.13704	0.0337571	0.321077	211
SPPB	OID45228	PLTP	P55058	unadjusted	0.0639078	0.06903	0.925796	0.35562	0.759192	211
SPPB	OID45229	PLXNB2	O15031	unadjusted	0.0688141	0.0690075	0.997197	0.319822	0.737202	211
SPPB	OID45230	POSTN	Q15063	unadjusted	-0.0135856	0.0691651	-0.196423	0.84447	0.961838	211
SPPB	OID45231	PPIB	P23284	unadjusted	0.102825	0.0688048	1.49444	0.136569	0.562685	211
SPPB	OID45232	PPIF	P30405	unadjusted	0.00260973	0.0691712	0.0377285	0.96994	0.994218	211
SPPB	OID45233	PRAM1	Q96QH2	unadjusted	-0.00357969	0.069171	-0.0517513	0.958776	0.994205	211
SPPB	OID45234	PRAP1	Q96NZ9	unadjusted	0.0639508	0.0690299	0.926423	0.355295	0.759192	211
SPPB	OID45235	PRCP	P42785	unadjusted	0.194174	0.0678549	2.8616	0.00464354	0.124748	211
SPPB	OID45236	PRG2	P13727	unadjusted	-0.117057	0.0686959	-1.70399	0.0898701	0.48414	211
SPPB	OID45237	PRG3	Q9Y2Y8	unadjusted	0.0802122	0.0689486	1.16336	0.246009	0.681556	211
SPPB	OID45238	PRTN3	P24158	unadjusted	-0.00364775	0.069171	-0.0527352	0.957993	0.994205	211
SPPB	OID45239	PSAP	P07602	unadjusted	-0.0302835	0.0691397	-0.438005	0.661835	0.907434	211
SPPB	OID45240	PTPRC	P08575	unadjusted	0.142043	0.0684701	2.07453	0.0392553	0.348091	211
SPPB	OID45241	PTPRF	P10586	unadjusted	0.0914188	0.0688818	1.32718	0.185896	0.62332	211
SPPB	OID45242	PTPRS	Q13332	unadjusted	0.105409	0.0687861	1.53242	0.12693	0.550289	211
SPPB	OID45243	QPCT	Q16769	unadjusted	-0.000412305	0.0691714	-0.00596063	0.99525	0.9982	211
SPPB	OID45244	REG1B	P48304	unadjusted	-0.10094	0.0688182	-1.46677	0.143942	0.569551	211
SPPB	OID45245	REG3A	Q06141	unadjusted	-0.194999	0.0678436	-2.87425	0.00446843	0.121397	211
SPPB	OID45246	RELT	Q969Z4	unadjusted	-0.0690293	0.0690064	-1.00033	0.318307	0.736967	211
SPPB	OID45247	RETN	Q9HD89	unadjusted	-0.0681127	0.0690108	-0.986987	0.32479	0.740299	211
SPPB	OID45248	RNASET2	O00584	unadjusted	-0.0335281	0.0691326	-0.484983	0.628196	0.893946	211
SPPB	OID45249	SBSN	Q6UWP8	unadjusted	0.000759786	0.0691714	0.0109841	0.991247	0.99682	211
SPPB	OID45250	SCARF1	Q14162	unadjusted	0.0642086	0.0690287	0.930172	0.353355	0.758401	211
SPPB	OID45251	SELE	P16581	unadjusted	0.106049	0.0687814	1.54182	0.124629	0.547443	211
SPPB	OID45252	SELL	P14151	unadjusted	0.168488	0.0681826	2.47113	0.0142684	0.207037	211
SPPB	OID45253	SEMA7A	O75326	unadjusted	0.0409538	0.0691134	0.592559	0.554117	0.86511	211
SPPB	OID45254	SERPINA11	Q86U17	unadjusted	0.0282576	0.0691438	0.408679	0.683194	0.918086	211
SPPB	OID45255	SERPINB1	P30740	unadjusted	0.0710038	0.0689969	1.02909	0.304628	0.725301	211
SPPB	OID45256	SERPINE1	P05121	unadjusted	0.112036	0.068736	1.62995	0.104618	0.51753	211
SPPB	OID45257	SHISA5	Q8N114	unadjusted	-0.152077	0.0683669	-2.22443	0.0271893	0.291099	211
SPPB	OID45258	SIGLEC5	O15389	unadjusted	0.0276579	0.069145	0.399998	0.689566	0.92077	211
SPPB	OID45259	SIRPA	P78324	unadjusted	0.0211112	0.069156	0.305269	0.760465	0.938548	211
SPPB	OID45260	SLC4A1	P02730	unadjusted	-0.0459762	0.0690983	-0.665374	0.506545	0.843563	211
SPPB	OID45261	SLPI	P03973	unadjusted	0.0341246	0.0691312	0.493622	0.622092	0.892543	211
SPPB	OID45262	SLURP1	P55000	unadjusted	-0.0148607	0.0691638	-0.214863	0.830084	0.959411	211
SPPB	OID45263	SOD2	P04179	unadjusted	0.189758	0.0679147	2.79407	0.00568889	0.141923	211
SPPB	OID45264	SPINK1	P00995	unadjusted	-0.150132	0.0683875	-2.19531	0.029242	0.300227	211
SPPB	OID45265	SPINK5	Q9NQ38	unadjusted	-0.0564446	0.0690612	-0.817312	0.414681	0.79729	211
SPPB	OID45266	SPINT1	O43278	unadjusted	0.0539565	0.0690707	0.781179	0.435581	0.807366	211
SPPB	OID45267	SPP1	P10451	unadjusted	-0.0941792	0.068864	-1.36761	0.172903	0.60438	211
SPPB	OID45268	ST6GAL1	P15907	unadjusted	0.0486693	0.0690895	0.704438	0.481944	0.835576	211
SPPB	OID45269	STAB2	Q8WWQ8	unadjusted	0.115566	0.068708	1.68199	0.0940634	0.490884	211
SPPB	OID45270	STC2	O76061	unadjusted	0.0100896	0.0691679	0.145871	0.884164	0.973891	211
SPPB	OID45271	STIP1	P31948	unadjusted	0.0292372	0.0691419	0.422859	0.672833	0.913819	211
SPPB	OID45272	SUSD2	Q9UGT4	unadjusted	0.0533966	0.0690728	0.773048	0.440367	0.810761	211
SPPB	OID45273	TALDO1	P37837	unadjusted	0.0815026	0.0689413	1.1822	0.238469	0.67907	211
SPPB	OID45274	TFF1	P04155	unadjusted	-0.181101	0.0680277	-2.66217	0.00836772	0.164639	211
SPPB	OID45275	TFF2	Q03403	unadjusted	-0.167067	0.0681993	-2.44969	0.0151209	0.214553	211
SPPB	OID45276	TGFBR3	Q03167	unadjusted	0.00204779	0.0691713	0.0296046	0.976411	0.994798	211
SPPB	OID45277	THBS2	P35442	unadjusted	-0.0494422	0.0690868	-0.715652	0.475005	0.830467	211
SPPB	OID45278	TIE1	P35590	unadjusted	0.134804	0.0685401	1.96679	0.0505312	0.385547	211
SPPB	OID45279	TIMP4	Q99727	unadjusted	-0.0882017	0.0689019	-1.28011	0.201927	0.640417	211
SPPB	OID45280	TMSB10	P63313	unadjusted	-0.00383711	0.0691709	-0.0554728	0.955815	0.993941	211
SPPB	OID45281	TNFRSF10C	O14798	unadjusted	0.00812045	0.0691692	0.1174	0.906656	0.980911	211
SPPB	OID45282	TNFRSF17	Q02223	unadjusted	0.0283786	0.0691436	0.41043	0.681911	0.917398	211
SPPB	OID45283	TNFRSF1A	P19438	unadjusted	-0.115511	0.0687084	-1.68117	0.0942237	0.490884	211
SPPB	OID45284	TNFRSF1B	P20333	unadjusted	-0.119392	0.0686767	-1.73846	0.0836022	0.477107	211
SPPB	OID45285	TNFSF13B	Q9Y275	unadjusted	0.0787096	0.0689568	1.14143	0.254996	0.68675	211
SPPB	OID45286	TNFSF8	P32971	unadjusted	-0.00190662	0.0691713	-0.0275637	0.978036	0.994798	211
SPPB	OID45287	TNN	Q9UQP3	unadjusted	-0.0739918	0.0689818	-1.07263	0.284675	0.711051	211
SPPB	OID45288	TNXB	P22105	unadjusted	0.166594	0.0682048	2.44255	0.0154146	0.215474	211
SPPB	OID45289	TREH	O43280	unadjusted	0.0663404	0.0690191	0.961189	0.337568	0.749607	211
SPPB	OID45290	TREML2	Q5T2D2	unadjusted	0.0561547	0.0690623	0.813102	0.417085	0.798928	211
SPPB	OID45291	TWF2	Q6IBS0	unadjusted	0.111857	0.0687373	1.62731	0.105177	0.519312	211
SPPB	OID45292	TXNRD1	Q16881	unadjusted	0.168859	0.0681782	2.47672	0.0140531	0.207037	211
SPPB	OID45293	UMOD	P07911	unadjusted	0.175502	0.0680978	2.57721	0.0106485	0.180231	211
SPPB	OID45294	VSIG4	Q9Y279	unadjusted	-0.201541	0.0677521	-2.97468	0.00327795	0.103601	211
SPPB	OID45295	VWF	P04275	unadjusted	0.0714307	0.0689948	1.03531	0.301722	0.724745	211
SPPB	OID45296	WARS1	P23381	unadjusted	0.0526047	0.0690757	0.761552	0.447186	0.814149	211
SPPB	OID45297	XG	P55808	unadjusted	-0.0709694	0.068997	-1.02859	0.304863	0.725301	211
SPPB	OID40001	ABCF3	Q9NUQ8	ageSex	0.111626	0.0644522	1.73192	0.084777	0.705824	211
SPPB	OID40002	ABHD5	Q8WTS1	ageSex	0.041861	0.0650296	0.643722	0.520468	0.944619	211
SPPB	OID40003	ABHD8	Q96I13	ageSex	-0.0033362	0.0656205	-0.0508408	0.959501	0.993674	211
SPPB	OID40004	ACAD9	Q9H845	ageSex	0.0537229	0.0656714	0.818056	0.414266	0.928234	211
SPPB	OID40005	ACSM5	Q6NUN0	ageSex	0.0216384	0.0653225	0.331255	0.740787	0.968304	211
SPPB	OID40006	ADGRF2	Q8IZF7	ageSex	-0.0357519	0.0650707	-0.549431	0.583302	0.950509	211
SPPB	OID40007	AFTPH	Q6ULP2	ageSex	-0.0333776	0.0648991	-0.5143	0.607591	0.956677	211
SPPB	OID40008	AHI1	Q8N157	ageSex	-0.040102	0.0651419	-0.61561	0.538828	0.946397	211
SPPB	OID40009	AJM1	C9J069	ageSex	0.0239067	0.0650453	0.36754	0.713592	0.963579	211
SPPB	OID40010	AKAP5	P24588	ageSex	0.0075474	0.0650236	0.116072	0.907708	0.991687	211
SPPB	OID40011	ALPK2	Q86TB3	ageSex	-0.0147767	0.0648533	-0.227848	0.819989	0.979919	211
SPPB	OID40012	AMELY	Q99218	ageSex	0.0718607	0.0677693	1.06037	0.290211	0.870331	211
SPPB	OID40013	ANAPC10	Q9UM13	ageSex	-0.0179391	0.0650219	-0.275893	0.782906	0.977957	211
SPPB	OID40014	ANKRD20A1	Q5TYW2	ageSex	-0.0490897	0.0647712	-0.757895	0.449376	0.932531	211
SPPB	OID40015	ANKRD26P1	Q6NSI1	ageSex	0.00468792	0.0654211	0.0716577	0.942943	0.992451	211
SPPB	OID40016	ANKRD28	O15084	ageSex	-0.0409159	0.0648287	-0.631138	0.528647	0.946249	211
SPPB	OID40017	ANKRD34B	A5PLL1	ageSex	0.00221828	0.0654493	0.0338931	0.972995	0.996705	211
SPPB	OID40018	ANKRD34C	P0C6C1	ageSex	0.000369777	0.0652953	0.00566314	0.995487	0.998359	211
SPPB	OID40019	ANKRD36BP1	Q96IX9	ageSex	0.0112742	0.0651047	0.173171	0.862686	0.985118	211
SPPB	OID40020	ANKRD45	Q5TZF3	ageSex	-0.0444549	0.0652053	-0.681769	0.496147	0.940498	211
SPPB	OID40021	ANLN	Q9NQW6	ageSex	0.0193379	0.0648917	0.298003	0.766	0.974841	211
SPPB	OID40022	APBB1	O00213	ageSex	0.00394331	0.0651813	0.0604976	0.951818	0.993674	211
SPPB	OID40023	APEX2	Q9UBZ4	ageSex	0.0143054	0.0648859	0.22047	0.825722	0.980003	211
SPPB	OID40024	APLF	Q8IW19	ageSex	0.0191745	0.0653672	0.293336	0.769559	0.975464	211
SPPB	OID40025	APOBEC2	Q9Y235	ageSex	-0.115204	0.065219	-1.76642	0.0787998	0.691075	211
SPPB	OID40026	APTX	Q7Z2E3	ageSex	0.0108334	0.0654111	0.16562	0.868618	0.985308	211
SPPB	OID40027	AQP1	P29972	ageSex	0.00176039	0.0652029	0.0269986	0.978487	0.996705	211
SPPB	OID40028	AREL1	O15033	ageSex	-0.126744	0.0645983	-1.96203	0.0510997	0.588154	211
SPPB	OID40029	ARFGEF2	Q9Y6D5	ageSex	-0.0881292	0.064728	-1.36153	0.174826	0.809098	211
SPPB	OID40030	ARHGAP20	Q9P2F6	ageSex	0.0754068	0.0646446	1.16648	0.244762	0.861228	211
SPPB	OID40031	ARHGEF33	A8MVX0	ageSex	0.00183631	0.0650352	0.0282356	0.977501	0.996705	211
SPPB	OID40032	ARHGEF40	Q8TER5	ageSex	-0.0554685	0.0656324	-0.845139	0.399009	0.921738	211
SPPB	OID40033	ARL14EP	Q8N8R7	ageSex	-0.0593352	0.0647603	-0.916227	0.360614	0.910638	211
SPPB	OID40034	ARPP21	Q9UBL0	ageSex	-0.01408	0.0650275	-0.216524	0.828793	0.980003	211
SPPB	OID40035	ARR3	P36575	ageSex	0.046732	0.0648653	0.720447	0.472062	0.935723	211
SPPB	OID40036	ARVCF	O00192	ageSex	-0.0662806	0.0650566	-1.01881	0.309481	0.882248	211
SPPB	OID40037	ASAP3	Q8TDY4	ageSex	0.0638918	0.0648231	0.985632	0.325465	0.890799	211
SPPB	OID40038	ASB11	Q8WXH4	ageSex	-0.0484842	0.0656558	-0.73846	0.461071	0.935723	211
SPPB	OID40039	ASB6	Q9NWX5	ageSex	-0.0275618	0.0652555	-0.422367	0.673195	0.962223	211
SPPB	OID40040	ASXL3	Q9C0F0	ageSex	-0.00348788	0.0651055	-0.0535728	0.957327	0.993674	211
SPPB	OID40041	ASZ1	Q8WWH4	ageSex	-0.0364312	0.066145	-0.550779	0.582379	0.950509	211
SPPB	OID40042	ATF3	P18847	ageSex	-0.0627075	0.0648559	-0.966875	0.334735	0.897019	211
SPPB	OID40043	ATP6AP1	Q15904	ageSex	-0.0910902	0.0648137	-1.40542	0.161397	0.802214	211
SPPB	OID40044	ATRX	P46100	ageSex	-0.106683	0.064758	-1.64741	0.100991	0.73049	211
SPPB	OID40045	ATXN1	P54253	ageSex	0.000468057	0.065004	0.00720044	0.994262	0.998359	211
SPPB	OID40046	ATXN7	O15265	ageSex	0.0133259	0.0649816	0.205072	0.837717	0.980003	211
SPPB	OID40047	ATXN7L2	Q5T6C5	ageSex	0.0224027	0.0648465	0.345472	0.73009	0.966207	211
SPPB	OID40048	AUNIP	Q9H7T9	ageSex	-0.0514505	0.0654371	-0.786258	0.432615	0.928883	211
SPPB	OID40049	BANP	Q8N9N5	ageSex	-0.123214	0.0643139	-1.91582	0.0567662	0.615341	211
SPPB	OID40050	BAZ1A	Q9NRL2	ageSex	0.00736822	0.0648798	0.113567	0.909691	0.991687	211
SPPB	OID40051	BCL2L11	O43521	ageSex	-0.0615717	0.0649398	-0.948135	0.344166	0.902239	211
SPPB	OID40052	BHLHA15	Q7RTS1	ageSex	-0.188307	0.0635182	-2.96461	0.00338612	0.226349	211
SPPB	OID40053	BICD1	Q96G01	ageSex	-0.0796431	0.0646941	-1.23107	0.219693	0.845448	211
SPPB	OID40054	BICDL1	Q6ZP65	ageSex	-0.00925065	0.0649155	-0.142503	0.886821	0.988432	211
SPPB	OID40055	BICRAL	Q6AI39	ageSex	-0.0695854	0.0649895	-1.07072	0.285543	0.870331	211
SPPB	OID40056	BIK	Q13323	ageSex	0.0171085	0.0653013	0.261993	0.793587	0.978408	211
SPPB	OID40057	BIN1	O00499	ageSex	-0.0785406	0.0646267	-1.2153	0.225637	0.851281	211
SPPB	OID40058	BIRC3	Q13489	ageSex	-0.037373	0.0648352	-0.576431	0.56495	0.948323	211
SPPB	OID40059	BIRC7	Q96CA5	ageSex	0.065698	0.0647992	1.01387	0.311828	0.884122	211
SPPB	OID40060	BLM	P54132	ageSex	-0.0761147	0.064715	-1.17615	0.240885	0.859079	211
SPPB	OID40061	BLZF1	Q9H2G9	ageSex	-0.0198199	0.0655705	-0.302269	0.762751	0.974034	211
SPPB	OID40062	BMI1	P35226	ageSex	-0.0529144	0.0656704	-0.805757	0.421308	0.928234	211
SPPB	OID40063	BMPR1B	O00238	ageSex	-0.0385688	0.0649632	-0.593703	0.553359	0.94667	211
SPPB	OID40064	BOD1L1	Q8NFC6	ageSex	-0.0181737	0.064968	-0.279734	0.779961	0.977957	211
SPPB	OID40065	BPIFA3	Q9BQP9	ageSex	-0.0268032	0.065633	-0.40838	0.683417	0.962223	211
SPPB	OID40066	BRPF1	P55201	ageSex	-0.0157981	0.0649719	-0.243152	0.808128	0.978408	211
SPPB	OID40067	BTG4	Q9NY30	ageSex	-0.0352181	0.0662078	-0.531933	0.595343	0.954629	211
SPPB	OID40068	BYSL	Q13895	ageSex	-0.133056	0.0652382	-2.03955	0.042666	0.561274	211
SPPB	OID40069	C10orf62	Q5T681	ageSex	0.0919445	0.0649037	1.41663	0.158094	0.801478	211
SPPB	OID40070	C10orf67	Q8IYJ2	ageSex	0.096754	0.0647906	1.49333	0.136873	0.782277	211
SPPB	OID40071	C10orf90	Q96M02	ageSex	-0.0397623	0.0651711	-0.610121	0.542451	0.946565	211
SPPB	OID40072	C12orf42	Q96LP6	ageSex	0.0225264	0.0650637	0.346221	0.729528	0.966207	211
SPPB	OID40073	C14orf178	Q8N769	ageSex	-0.0259275	0.0650438	-0.398615	0.690588	0.962223	211
SPPB	OID40074	C1orf167	Q5SNV9	ageSex	0.0426806	0.0648327	0.658318	0.511065	0.943096	211
SPPB	OID40075	C22orf23	Q9BZE7	ageSex	0.00803115	0.0650764	0.123411	0.901901	0.991687	211
SPPB	OID40076	C2CD4C	Q8TF44	ageSex	0.0339587	0.0650729	0.521857	0.602328	0.955996	211
SPPB	OID40077	C2orf42	Q9NWW7	ageSex	0.0316327	0.0649182	0.48727	0.626582	0.962223	211
SPPB	OID40078	C2orf83	Q53S99	ageSex	-0.00936421	0.0648843	-0.144322	0.885387	0.988432	211
SPPB	OID40079	C4orf17	Q53FE4	ageSex	-0.187039	0.063575	-2.94203	0.00363227	0.22792	211
SPPB	OID40080	C6orf132	Q5T0Z8	ageSex	-0.131679	0.0646513	-2.03675	0.042948	0.561274	211
SPPB	OID40081	C9orf131	Q5VYM1	ageSex	0.108272	0.0644912	1.67887	0.094687	0.730178	211
SPPB	OID40082	CABP4	P57796	ageSex	-0.0324801	0.065021	-0.499532	0.617935	0.958964	211
SPPB	OID40083	CACNB4	O00305	ageSex	0.0823434	0.0650826	1.26521	0.207217	0.837511	211
SPPB	OID40084	CACTIN	Q8WUQ7	ageSex	-0.0158961	0.0650439	-0.244391	0.80717	0.978408	211
SPPB	OID40085	CAGE1	Q8TC20	ageSex	-0.0655024	0.064774	-1.01124	0.31308	0.884122	211
SPPB	OID40086	CAMK1G	Q96NX5	ageSex	0.0185221	0.0655123	0.282727	0.777669	0.977957	211
SPPB	OID40087	CAPSL	Q8WWF8	ageSex	-0.0659857	0.0652188	-1.01176	0.312834	0.884122	211
SPPB	OID40088	CASKIN1	Q8WXD9	ageSex	-0.0226625	0.0653955	-0.346545	0.729285	0.966207	211
SPPB	OID40089	CBY2	Q8NA61	ageSex	-0.0736045	0.0648251	-1.13543	0.257507	0.869603	211
SPPB	OID40090	CCDC121	Q6ZUS5	ageSex	-0.0356071	0.0648333	-0.549209	0.583454	0.950509	211
SPPB	OID40091	CCDC172	P0C7W6	ageSex	0.0210998	0.064843	0.325398	0.745209	0.968304	211
SPPB	OID40092	CCDC181	Q5TID7	ageSex	-0.0696536	0.064898	-1.07328	0.284396	0.870331	211
SPPB	OID40093	CCDC30	Q5VVM6	ageSex	-0.0988159	0.0645694	-1.53038	0.127449	0.767674	211
SPPB	OID40094	CCDC33	Q8N5R6	ageSex	-0.00606377	0.0650152	-0.093267	0.925782	0.992451	211
SPPB	OID40095	CCDC69	A6NI79	ageSex	-0.00171679	0.0649167	-0.0264461	0.978927	0.996705	211
SPPB	OID40096	CCND1	P24385	ageSex	-0.0607792	0.0650488	-0.934363	0.351205	0.905591	211
SPPB	OID40097	CD300LD	Q6UXZ3	ageSex	-0.00175071	0.0655723	-0.0266989	0.978726	0.996705	211
SPPB	OID40098	CDC25C	P30307	ageSex	-0.164656	0.0639775	-2.57365	0.0107619	0.31702	211
SPPB	OID40099	CDCA2	Q69YH5	ageSex	0.0357596	0.065006	0.550097	0.582846	0.950509	211
SPPB	OID40100	CDCA3	Q99618	ageSex	-0.0494894	0.0648084	-0.763626	0.44596	0.93095	211
SPPB	OID40101	CDCA8	Q53HL2	ageSex	0.0129939	0.0649917	0.199932	0.84173	0.980003	211
SPPB	OID40102	CEACAM4	O75871	ageSex	-0.148164	0.0648834	-2.28353	0.0234139	0.439058	211
SPPB	OID40103	CENPS	Q8N2Z9	ageSex	0.0287003	0.0650292	0.441344	0.659424	0.962223	211
SPPB	OID40104	CEP78	Q5JTW2	ageSex	-0.00632755	0.06486	-0.0975571	0.922378	0.992451	211
SPPB	OID40105	CEP83	Q9Y592	ageSex	-0.0427305	0.0649188	-0.658214	0.511132	0.943096	211
SPPB	OID40106	CER1	O95813	ageSex	0.0286731	0.064861	0.44207	0.6589	0.962223	211
SPPB	OID40107	CETN1	Q12798	ageSex	-0.0505526	0.0651625	-0.775794	0.438756	0.928883	211
SPPB	OID40108	CFAP126	Q5VTH2	ageSex	-0.0817886	0.0647603	-1.26294	0.20803	0.837511	211
SPPB	OID40109	CFAP20DC	Q6ZVT6	ageSex	0.013113	0.0659884	0.198717	0.842679	0.980003	211
SPPB	OID40110	CFAP43	Q8NDM7	ageSex	0.0750622	0.0646457	1.16113	0.246925	0.862733	211
SPPB	OID40111	CFAP74	Q9C0B2	ageSex	-0.0873531	0.0646883	-1.35037	0.178372	0.809098	211
SPPB	OID40112	CFAP97	Q9P2B7	ageSex	0.0691523	0.0646955	1.06889	0.286365	0.870331	211
SPPB	OID40113	CHAF1B	Q13112	ageSex	0.0554018	0.06515	0.850374	0.3961	0.919281	211
SPPB	OID40114	CHAMP1	Q96JM3	ageSex	0.0439018	0.0649923	0.675492	0.500117	0.942597	211
SPPB	OID40115	CHD2	O14647	ageSex	0.0345744	0.064998	0.53193	0.595345	0.954629	211
SPPB	OID40116	CHST1	O43916	ageSex	-0.0809451	0.0645945	-1.25313	0.211573	0.840168	211
SPPB	OID40117	CIAO1	O76071	ageSex	0.00380609	0.0649522	0.0585983	0.953329	0.993674	211
SPPB	OID40118	CIPC	Q9C0C6	ageSex	-0.0250247	0.065317	-0.383126	0.702019	0.962223	211
SPPB	OID40119	CISD2	Q8N5K1	ageSex	-0.0336844	0.0649946	-0.518265	0.604827	0.956375	211
SPPB	OID40120	CLBA1	Q96F83	ageSex	0.128433	0.0643501	1.99585	0.0472607	0.571734	211
SPPB	OID40121	CLXN	Q9HAE3	ageSex	-0.0205373	0.0655809	-0.313159	0.754475	0.972393	211
SPPB	OID40122	CNKSR1	Q969H4	ageSex	-0.068468	0.0649901	-1.05351	0.293333	0.87172	211
SPPB	OID40123	CNOT11	Q9UKZ1	ageSex	0.0244251	0.0649804	0.375884	0.707388	0.962756	211
SPPB	OID40124	COL23A1	Q86Y22	ageSex	-0.0944502	0.0645155	-1.46399	0.144713	0.792577	211
SPPB	OID40125	COL4A6	Q14031	ageSex	-0.0413481	0.0657567	-0.628805	0.53017	0.946249	211
SPPB	OID40126	COLQ	Q9Y215	ageSex	-0.102607	0.0646466	-1.5872	0.113994	0.749516	211
SPPB	OID40127	COMMD7	Q86VX2	ageSex	-0.0468341	0.0650651	-0.719804	0.472457	0.935723	211
SPPB	OID40128	CPSF2	Q9P2I0	ageSex	-0.0694177	0.0650001	-1.06796	0.286781	0.870331	211
SPPB	OID40129	CPSF3	Q9UKF6	ageSex	-0.0412158	0.0648192	-0.635858	0.525571	0.945685	211
SPPB	OID40130	CREG2	Q8IUH2	ageSex	-0.063184	0.064811	-0.974895	0.33075	0.894851	211
SPPB	OID40131	CROCCP2	Q86T23	ageSex	-0.0367714	0.065511	-0.5613	0.5752	0.950509	211
SPPB	OID40132	CROCCP3	Q8IVE0	ageSex	0.0278091	0.0653161	0.425763	0.670723	0.962223	211
SPPB	OID40133	CRYAA	P02489	ageSex	-0.123686	0.0659262	-1.87612	0.062046	0.624533	211
SPPB	OID40134	CSNK1G2	P78368	ageSex	0.0156843	0.0649346	0.24154	0.809376	0.978408	211
SPPB	OID40135	CSTL1	Q9H114	ageSex	-0.0691376	0.0648672	-1.06583	0.287741	0.870331	211
SPPB	OID40136	CT45A1	Q5HYN5	ageSex	-0.0312776	0.0660207	-0.473755	0.636174	0.962223	211
SPPB	OID40137	CTDSPL	O15194	ageSex	-0.0528874	0.0649129	-0.814745	0.416155	0.928234	211
SPPB	OID40138	CTNNA3	Q9UI47	ageSex	-0.0521708	0.0651424	-0.800873	0.424123	0.928234	211
SPPB	OID40139	CTNND1	O60716	ageSex	-0.0284006	0.0649574	-0.437219	0.662408	0.962223	211
SPPB	OID40140	CTSL3P	Q5NE16	ageSex	-0.0480493	0.0649284	-0.740035	0.460117	0.935723	211
SPPB	OID40141	CTTNBP2NL	Q9P2B4	ageSex	0.00814063	0.0649121	0.12541	0.900321	0.991687	211
SPPB	OID40142	CUL7	Q14999	ageSex	0.0753021	0.0647533	1.16291	0.246206	0.862135	211
SPPB	OID40143	CWF19L1	Q69YN2	ageSex	-0.0141434	0.0654285	-0.216165	0.829072	0.980003	211
SPPB	OID40144	CXorf51B	P0DPH9	ageSex	-0.001878	0.0650077	-0.0288889	0.976981	0.996705	211
SPPB	OID40145	CYLC2	Q14093	ageSex	-0.0699037	0.0654975	-1.06727	0.287092	0.870331	211
SPPB	OID40146	CYSRT1	A8MQ03	ageSex	-0.0442285	0.0648495	-0.682018	0.49599	0.940498	211
SPPB	OID40147	DAB1	O75553	ageSex	-0.0201463	0.0651305	-0.309322	0.757388	0.973867	211
SPPB	OID40148	DAB2IP	Q5VWQ8	ageSex	-0.053259	0.0657546	-0.809967	0.418889	0.928234	211
SPPB	OID40149	DCAF12	Q5T6F0	ageSex	-0.0363265	0.0654137	-0.555335	0.579265	0.950509	211
SPPB	OID40150	DCDC2B	A2VCK2	ageSex	-0.064928	0.0648057	-1.00189	0.317568	0.885804	211
SPPB	OID40151	DCLK3	Q9C098	ageSex	0.0116006	0.0648951	0.17876	0.858301	0.983086	211
SPPB	OID40152	DDI1	Q8WTU0	ageSex	-0.0779321	0.065026	-1.19848	0.232102	0.852628	211
SPPB	OID40153	DDIT3	P35638	ageSex	-0.134464	0.0644124	-2.08755	0.038062	0.53782	211
SPPB	OID40154	DEF8	Q6ZN54	ageSex	0.0157806	0.0648549	0.243321	0.807998	0.978408	211
SPPB	OID40155	DEPDC1	Q5TB30	ageSex	-0.0170752	0.0659	-0.259108	0.795809	0.978408	211
SPPB	OID40156	DEUP1	Q05D60	ageSex	0.0477301	0.0647996	0.736579	0.462212	0.935723	211
SPPB	OID40157	DIP2C	Q9Y2E4	ageSex	0.0141256	0.0651617	0.216778	0.828595	0.980003	211
SPPB	OID40158	DIS3L2	Q8IYB7	ageSex	-0.0349109	0.0649443	-0.537551	0.591464	0.953472	211
SPPB	OID40159	DIXDC1	Q155Q3	ageSex	-0.0460842	0.0649421	-0.70962	0.478739	0.935723	211
SPPB	OID40160	DLEU7	Q6UYE1	ageSex	-0.0963954	0.0648133	-1.48728	0.138463	0.784445	211
SPPB	OID40161	DLX3	O60479	ageSex	-0.04291	0.065907	-0.651068	0.515724	0.944319	211
SPPB	OID40162	DMRTC1	Q5HYR2	ageSex	0.00134613	0.0650312	0.0206998	0.983505	0.998359	211
SPPB	OID40163	DNAAF2	Q9NVR5	ageSex	-0.091573	0.0645946	-1.41766	0.157795	0.801111	211
SPPB	OID40164	DNAAF4	Q8WXU2	ageSex	0.027661	0.0648374	0.426621	0.670099	0.962223	211
SPPB	OID40165	DNAAF6	Q9NQM4	ageSex	0.0415584	0.0652902	0.636517	0.525143	0.945685	211
SPPB	OID40166	DNAH11	Q96DT5	ageSex	-0.0517168	0.064991	-0.795752	0.427088	0.928234	211
SPPB	OID40167	DNAH7	Q8WXX0	ageSex	-0.0760932	0.0646479	-1.17704	0.240531	0.859079	211
SPPB	OID40168	DNAH9	Q9NYC9	ageSex	-0.0166403	0.065	-0.256005	0.798201	0.978408	211
SPPB	OID40169	DNAJC27	Q9NZQ0	ageSex	-0.0314389	0.0648509	-0.484787	0.62834	0.962223	211
SPPB	OID40170	DNALI1	O14645	ageSex	-0.0365373	0.0647984	-0.563861	0.573459	0.950509	211
SPPB	OID40171	DOHH	Q9BU89	ageSex	-0.0470873	0.0650052	-0.724361	0.469662	0.935723	211
SPPB	OID40172	DOK7	Q18PE1	ageSex	0.0410354	0.0649541	0.631759	0.528241	0.946249	211
SPPB	OID40173	DOP1B	Q9Y3R5	ageSex	0.046036	0.0648796	0.709561	0.478775	0.935723	211
SPPB	OID40174	DPPA4	Q7L190	ageSex	-0.168076	0.0638646	-2.63176	0.00913398	0.301407	211
SPPB	OID40175	DRC1	Q96MC2	ageSex	-0.0768606	0.0646998	-1.18796	0.236212	0.856473	211
SPPB	OID40176	DRC3	Q9H069	ageSex	0.0027817	0.064883	0.0428726	0.965844	0.99465	211
SPPB	OID40177	DRGX	A6NNA5	ageSex	0.0493407	0.0647754	0.76172	0.447094	0.931714	211
SPPB	OID40178	DTHD1	Q6ZMT9	ageSex	0.0976826	0.0649888	1.50307	0.134346	0.782277	211
SPPB	OID40179	DUS1L	Q6P1R4	ageSex	0.091354	0.0646544	1.41296	0.15917	0.801478	211
SPPB	OID40180	DUS2	Q9NX74	ageSex	-0.0135592	0.0649797	-0.208669	0.834912	0.980003	211
SPPB	OID40181	DUS3L	Q96G46	ageSex	-0.0299931	0.0648234	-0.46269	0.644072	0.962223	211
SPPB	OID40182	DYRK4	Q9NR20	ageSex	-0.0607722	0.0650627	-0.934055	0.351364	0.905591	211
SPPB	OID40183	DZANK1	Q9NVP4	ageSex	-0.0755109	0.0646844	-1.16737	0.244402	0.861228	211
SPPB	OID40184	ECD	O95905	ageSex	-0.0118979	0.0650002	-0.183044	0.854942	0.982298	211
SPPB	OID40185	ECPAS	Q5VYK3	ageSex	-0.0875023	0.0647166	-1.35208	0.177824	0.809098	211
SPPB	OID40186	EDARADD	Q8WWZ3	ageSex	-0.0570984	0.0652197	-0.875478	0.382329	0.916283	211
SPPB	OID40187	EFCAB13	Q8IY85	ageSex	-0.0878227	0.0645933	-1.35963	0.175427	0.809098	211
SPPB	OID40188	EHMT1	Q9H9B1	ageSex	-0.0689592	0.0651228	-1.05891	0.290875	0.871412	211
SPPB	OID40189	EID1	Q9Y6B2	ageSex	-0.0654404	0.0648353	-1.00933	0.313993	0.884122	211
SPPB	OID40190	EIF2AK1	Q9BQI3	ageSex	-0.0378566	0.0648019	-0.58419	0.559729	0.946698	211
SPPB	OID40191	EIF2B5	Q13144	ageSex	-0.0408087	0.0655065	-0.622972	0.533989	0.946249	211
SPPB	OID40192	EIF3M	Q7L2H7	ageSex	-0.0209793	0.0649576	-0.322969	0.747045	0.968304	211
SPPB	OID40193	EIF5AL1	Q6IS14	ageSex	0.0467726	0.0647878	0.721936	0.471149	0.935723	211
SPPB	OID40194	ELF5	Q9UKW6	ageSex	-0.0727527	0.064681	-1.12479	0.26198	0.870331	211
SPPB	OID40195	EMC7	Q9NPA0	ageSex	-0.0251511	0.0650186	-0.386828	0.699281	0.962223	211
SPPB	OID40196	EME1	Q96AY2	ageSex	0.0908302	0.0646552	1.40484	0.161568	0.802299	211
SPPB	OID40197	EML1	O00423	ageSex	-0.084278	0.0654796	-1.28709	0.199501	0.83083	211
SPPB	OID40198	EN2	P19622	ageSex	0.0503147	0.0647512	0.777047	0.438018	0.928883	211
SPPB	OID40199	ENDOD1	O94919	ageSex	0.0944961	0.0645243	1.4645	0.144573	0.792577	211
SPPB	OID40200	EP400	Q96L91	ageSex	-0.10287	0.0646037	-1.59232	0.112839	0.749049	211
SPPB	OID40201	EP400P1	Q6ZTU2	ageSex	0.0824906	0.0646288	1.27637	0.203253	0.83536	211
SPPB	OID40202	EPAS1	Q99814	ageSex	-0.119446	0.065249	-1.83061	0.0685959	0.655053	211
SPPB	OID40203	EPHA3	P29320	ageSex	-0.0326593	0.0648293	-0.503774	0.614956	0.958559	211
SPPB	OID40204	ERCC6L	Q2NKX8	ageSex	-0.0134479	0.0655176	-0.205256	0.837573	0.980003	211
SPPB	OID40205	ERG	P11308	ageSex	-0.103926	0.0651216	-1.59587	0.112043	0.749049	211
SPPB	OID40206	ERI2	A8K979	ageSex	-0.0194233	0.0652955	-0.297468	0.766408	0.975122	211
SPPB	OID40207	ETV4	P43268	ageSex	-0.0491375	0.0647553	-0.758819	0.448824	0.932531	211
SPPB	OID40208	EVL	Q9UI08	ageSex	-0.0321377	0.0655592	-0.490208	0.624506	0.962223	211
SPPB	OID40209	EVPLL	A8MZ36	ageSex	0.0345061	0.0648054	0.532457	0.59498	0.954629	211
SPPB	OID40210	EVX2	Q03828	ageSex	0.0161662	0.0653941	0.247211	0.80499	0.978408	211
SPPB	OID40212	EXOSC5	Q9NQT4	ageSex	-0.0403943	0.0648289	-0.623091	0.533911	0.946249	211
SPPB	OID40213	EXPH5	Q8NEV8	ageSex	0.0275682	0.0648588	0.42505	0.671242	0.962223	211
SPPB	OID40214	F231L	P0DMU3	ageSex	-0.0371249	0.0651485	-0.569851	0.569397	0.950509	211
SPPB	OID40215	FAM111B	Q6SJ93	ageSex	-0.0125119	0.0651376	-0.192084	0.847865	0.981738	211
SPPB	OID40216	FAM120C	Q9NX05	ageSex	0.0274704	0.0656376	0.418516	0.676003	0.962223	211
SPPB	OID40217	FAM13C	Q8NE31	ageSex	-0.0590821	0.0649482	-0.909681	0.364049	0.910638	211
SPPB	OID40218	FAM153A	Q9UHL3	ageSex	-0.0118645	0.0651236	-0.182184	0.855616	0.982617	211
SPPB	OID40219	FAM166A	Q6J272	ageSex	-0.0430174	0.0648103	-0.663744	0.507593	0.943096	211
SPPB	OID40220	FAM167A	Q96KS9	ageSex	-0.0277775	0.064861	-0.428263	0.668905	0.962223	211
SPPB	OID40221	FAM170B	A6NMN3	ageSex	-0.00441701	0.0650674	-0.0678837	0.945944	0.992451	211
SPPB	OID40222	FAM177B	A6PVY3	ageSex	0.0498391	0.0647848	0.769302	0.442591	0.929762	211
SPPB	OID40223	FAM184B	Q9ULE4	ageSex	-0.0108955	0.0649104	-0.167855	0.866862	0.985308	211
SPPB	OID40224	FAM186B	Q8IYM0	ageSex	-0.0284545	0.0650076	-0.43771	0.662053	0.962223	211
SPPB	OID40225	FAM193B	Q96PV7	ageSex	0.0276678	0.0654013	0.423046	0.672701	0.962223	211
SPPB	OID40226	FAM222B	Q8WU58	ageSex	0.007133	0.0656435	0.108663	0.913575	0.992451	211
SPPB	OID40227	FAM227A	F5H4B4	ageSex	0.111215	0.0646673	1.7198	0.0869638	0.710705	211
SPPB	OID40228	FAM228A	Q86W67	ageSex	0.0039748	0.0660004	0.0602239	0.952035	0.993674	211
SPPB	OID40229	FAM81B	Q96LP2	ageSex	0.0332073	0.0648119	0.512363	0.608943	0.956677	211
SPPB	OID40230	FAM83C	Q9BQN1	ageSex	-0.011756	0.0650726	-0.18066	0.856812	0.98297	211
SPPB	OID40231	FARP2	O94887	ageSex	0.00343962	0.0648605	0.053031	0.957758	0.993674	211
SPPB	OID40232	FBXL19	Q6PCT2	ageSex	-0.0242616	0.0648506	-0.374116	0.708701	0.963405	211
SPPB	OID40233	FBXL7	Q9UJT9	ageSex	0.0375883	0.0650032	0.578252	0.563722	0.947533	211
SPPB	OID40234	FBXO31	Q5XUX0	ageSex	0.0854691	0.06461	1.32285	0.187346	0.814477	211
SPPB	OID40235	FBXO34	Q9NWN3	ageSex	0.129314	0.0646366	2.00063	0.0467384	0.571734	211
SPPB	OID40236	FBXO40	Q9UH90	ageSex	-0.0248917	0.0657603	-0.378522	0.70543	0.962223	211
SPPB	OID40237	FBXO42	Q6P3S6	ageSex	-0.0583561	0.064856	-0.899779	0.369283	0.910638	211
SPPB	OID40238	FCHO1	O14526	ageSex	-0.0732763	0.0649905	-1.12749	0.26084	0.870331	211
SPPB	OID40239	FCHSD2	O94868	ageSex	-0.00482969	0.065115	-0.0741716	0.940945	0.992451	211
SPPB	OID40240	FDXR	P22570	ageSex	0.00802619	0.0650291	0.123424	0.901891	0.991687	211
SPPB	OID40241	FGF1	P05230	ageSex	-0.030225	0.0654121	-0.46207	0.644516	0.962223	211
SPPB	OID40242	FHAD1	B1AJZ9	ageSex	-0.0644542	0.0650515	-0.990818	0.322931	0.888999	211
SPPB	OID40243	FHOD3	Q2V2M9	ageSex	-0.040987	0.0651213	-0.629394	0.529785	0.946249	211
SPPB	OID40244	FILIP1	Q7Z7B0	ageSex	0.0274781	0.0650732	0.422264	0.673271	0.962223	211
SPPB	OID40245	FLACC1	Q96Q35	ageSex	-0.083098	0.0646048	-1.28625	0.199792	0.831171	211
SPPB	OID40246	FLCN	Q8NFG4	ageSex	-0.00987174	0.064905	-0.152095	0.87926	0.987986	211
SPPB	OID40248	FOXG1	P55316	ageSex	-0.0101587	0.0649271	-0.156463	0.87582	0.98733	211
SPPB	OID40249	FOXL1	Q12952	ageSex	-0.0298613	0.0648224	-0.460663	0.645524	0.962223	211
SPPB	OID40250	FOXN1	O15353	ageSex	0.0416916	0.0647769	0.643619	0.520535	0.944619	211
SPPB	OID40251	FOXP4	Q8IVH2	ageSex	0.00666699	0.0650851	0.102435	0.918511	0.992451	211
SPPB	OID40252	FRMD6	Q96NE9	ageSex	-0.0529941	0.065094	-0.814116	0.416514	0.928234	211
SPPB	OID40253	FRMD8	Q9BZ67	ageSex	0.0317966	0.0655211	0.485289	0.627985	0.962223	211
SPPB	OID40254	FRMPD1	Q5SYB0	ageSex	-0.0120524	0.065657	-0.183566	0.854533	0.982298	211
SPPB	OID40255	FRMPD2B	Q6IN97	ageSex	-0.0780997	0.0649483	-1.20249	0.230547	0.852628	211
SPPB	OID40256	FSIP2	Q5CZC0	ageSex	-0.0710129	0.0646976	-1.09761	0.273649	0.870331	211
SPPB	OID40257	FUBP3	Q96I24	ageSex	-0.00202534	0.0650077	-0.0311553	0.975176	0.996705	211
SPPB	OID40258	FZD9	O00144	ageSex	-0.0804632	0.0648234	-1.24127	0.215912	0.842007	211
SPPB	OID40259	GAB4	Q2WGN9	ageSex	0.0181604	0.0649126	0.279766	0.779936	0.977957	211
SPPB	OID40260	GAK	O14976	ageSex	0.0958003	0.0653999	1.46484	0.144482	0.792577	211
SPPB	OID40261	GANC	Q8TET4	ageSex	0.068539	0.065326	1.04918	0.295317	0.87172	211
SPPB	OID40262	GAS8	O95995	ageSex	0.0614801	0.0649069	0.947205	0.344639	0.902239	211
SPPB	OID40263	GBF1	Q92538	ageSex	0.0451062	0.064977	0.694187	0.488344	0.938166	211
SPPB	OID40264	GDPD1	Q8N9F7	ageSex	-0.0702885	0.0647853	-1.08494	0.279208	0.870331	211
SPPB	OID40265	GGA2	Q9UJY4	ageSex	0.037512	0.0653582	0.573944	0.566629	0.949358	211
SPPB	OID40266	GJA3	Q9Y6H8	ageSex	-0.0547047	0.0648473	-0.843594	0.39987	0.921738	211
SPPB	OID40267	GKAP1	Q5VSY0	ageSex	0.00598498	0.0652983	0.091656	0.92706	0.992451	211
SPPB	OID40268	GLE1	Q53GS7	ageSex	-0.13776	0.0646296	-2.13152	0.0342251	0.510612	211
SPPB	OID40269	GLTP	Q9NZD2	ageSex	0.000107699	0.0649634	0.00165783	0.998679	0.999986	211
SPPB	OID40270	GMEB2	Q9UKD1	ageSex	-0.00465032	0.0655897	-0.0709002	0.943546	0.992451	211
SPPB	OID40271	GOLGA6L4_GOLGA6L9_GOLGA6L10	A6NEF3_A6NEM1_A6NI86	ageSex	0.0180583	0.0650259	0.27771	0.781512	0.977957	211
SPPB	OID40272	GOLGA8CP	A6NN73	ageSex	-0.037915	0.0649004	-0.584203	0.55972	0.946698	211
SPPB	OID40273	GPC4	O75487	ageSex	0.0353982	0.0648418	0.545917	0.585711	0.950777	211
SPPB	OID40274	GPR135	Q8IZ08	ageSex	0.0230264	0.0649195	0.354691	0.723182	0.966207	211
SPPB	OID40275	GPSM3	Q9Y4H4	ageSex	-0.0889115	0.0647126	-1.37394	0.170945	0.807897	211
SPPB	OID40276	GRK4	P32298	ageSex	-0.0337494	0.0648828	-0.520159	0.603508	0.955996	211
SPPB	OID40277	GSDMD	P57764	ageSex	0.00271333	0.0653537	0.0415176	0.966923	0.995308	211
SPPB	OID40278	GSG1L	Q6UXU4	ageSex	0.00490698	0.0650292	0.0754582	0.939923	0.992451	211
SPPB	OID40279	GTPBP3	Q969Y2	ageSex	-0.0219763	0.0649565	-0.338323	0.735463	0.968304	211
SPPB	OID40280	GTSF1L	Q9H1H1	ageSex	0.0783517	0.0646705	1.21155	0.227065	0.852386	211
SPPB	OID40281	GYPA	P02724	ageSex	0.0184356	0.0651334	0.283044	0.777426	0.977957	211
SPPB	OID40282	HDAC5	Q9UQL6	ageSex	-0.0238899	0.0648999	-0.368105	0.713171	0.963405	211
SPPB	OID40283	HDGFL1	Q5TGJ6	ageSex	-0.0814956	0.064817	-1.25732	0.210055	0.839594	211
SPPB	OID40284	HECW2	Q9P2P5	ageSex	-0.0391071	0.0649605	-0.602014	0.547823	0.94667	211
SPPB	OID40285	HELB	Q8NG08	ageSex	0.0158484	0.0648486	0.244391	0.80717	0.978408	211
SPPB	OID40286	HES4	Q9HCC6	ageSex	0.0616662	0.064711	0.952947	0.341728	0.900778	211
SPPB	OID40287	HHLA1	C9JL84	ageSex	0.0414587	0.0647754	0.640038	0.522856	0.944619	211
SPPB	OID40288	HIPK3	Q9H422	ageSex	0.0851879	0.0645785	1.31914	0.18858	0.816504	211
SPPB	OID40289	HIPK4	Q8NE63	ageSex	0.0186867	0.0651482	0.286834	0.774527	0.976638	211
SPPB	OID40290	HNF4A	P41235	ageSex	-0.0132065	0.0655586	-0.201446	0.840547	0.980003	211
SPPB	OID40291	HOOK1	Q9UJC3	ageSex	-0.0872819	0.0647053	-1.34891	0.178838	0.809098	211
SPPB	OID40292	HPS5	Q9UPZ3	ageSex	-0.017045	0.0648964	-0.26265	0.793082	0.978408	211
SPPB	OID40293	HSD17B12	Q53GQ0	ageSex	-0.00799259	0.0651037	-0.122767	0.902411	0.991687	211
SPPB	OID40294	HSD17B2	P37059	ageSex	0.0686074	0.0650689	1.05438	0.292938	0.87172	211
SPPB	OID40295	HSFX1_HSFX2	Q9UBD0	ageSex	0.00938012	0.0649111	0.144507	0.885241	0.988432	211
SPPB	OID40296	HSPA12A	O43301	ageSex	0.0389631	0.0651725	0.597845	0.550597	0.94667	211
SPPB	OID40297	HSPA4L	O95757	ageSex	0.0346483	0.0651853	0.531536	0.595617	0.954629	211
SPPB	OID40298	HYLS1	Q96M11	ageSex	-0.0847659	0.0648924	-1.30625	0.192916	0.823669	211
SPPB	OID40299	ID2	Q02363	ageSex	-0.0605968	0.0653303	-0.927546	0.354723	0.907086	211
SPPB	OID40300	IER2	Q9BTL4	ageSex	-0.0136312	0.0652722	-0.208837	0.834781	0.980003	211
SPPB	OID40301	IFNA2	P01563	ageSex	0.0583135	0.0648965	0.898561	0.36993	0.911109	211
SPPB	OID40302	IFNB1	P01574	ageSex	-0.0123977	0.0652992	-0.18986	0.849605	0.982298	211
SPPB	OID40303	IFNL4	K9M1U5	ageSex	-0.0212475	0.0649081	-0.327348	0.743735	0.968304	211
SPPB	OID40304	IFT22	Q9H7X7	ageSex	-0.0373149	0.0649223	-0.574763	0.566076	0.948737	211
SPPB	OID40305	IGSF11	Q5DX21	ageSex	0.0208195	0.0648489	0.321046	0.7485	0.968647	211
SPPB	OID40306	IL11RA	Q14626	ageSex	-0.0121763	0.0649771	-0.187394	0.851535	0.982298	211
SPPB	OID40307	IL17RE	Q8NFR9	ageSex	-0.00111751	0.0655362	-0.0170518	0.986412	0.998359	211
SPPB	OID40309	INCENP	Q9NQS7	ageSex	-0.0271524	0.0656096	-0.413848	0.679414	0.962223	211
SPPB	OID40310	INPP5F	Q9Y2H2	ageSex	-0.124841	0.0643627	-1.93964	0.0537824	0.601763	211
SPPB	OID40311	INSYN1	Q2T9L4	ageSex	0.0163725	0.0648871	0.252323	0.801042	0.978408	211
SPPB	OID40312	INSYN2B	A6NMK8	ageSex	0.12257	0.0643345	1.9052	0.0581404	0.61798	211
SPPB	OID40313	IQCA1	Q86XH1	ageSex	0.0268693	0.0657775	0.408487	0.683338	0.962223	211
SPPB	OID40314	IQCA1L	A6NCM1	ageSex	-0.0361969	0.0648818	-0.557889	0.577523	0.950509	211
SPPB	OID40315	IQUB	Q8NA54	ageSex	-0.0242408	0.0650333	-0.372744	0.70972	0.963405	211
SPPB	OID40316	IRAK1BP1	Q5VVH5	ageSex	-0.0252276	0.0648284	-0.389144	0.697569	0.962223	211
SPPB	OID40317	ITGAD	Q13349	ageSex	0.0399814	0.0654252	0.6111	0.541804	0.946397	211
SPPB	OID40318	ITGB3BP	Q13352	ageSex	0.0145611	0.0653048	0.222971	0.823778	0.980003	211
SPPB	OID40319	ITPKA	P23677	ageSex	-0.0424378	0.0649237	-0.653657	0.514058	0.943768	211
SPPB	OID40320	ITPRID2	P28290	ageSex	-0.00649894	0.064904	-0.100132	0.920337	0.992451	211
SPPB	OID40321	JADE1	Q6IE81	ageSex	-0.0137064	0.0648382	-0.211394	0.832788	0.980003	211
SPPB	OID40322	JAKMIP3	Q5VZ66	ageSex	-0.0563901	0.0649328	-0.868438	0.38616	0.916283	211
SPPB	OID40323	JAZF1	Q86VZ6	ageSex	-0.0104131	0.0650453	-0.160091	0.872966	0.986498	211
SPPB	OID40324	JCAD	Q9P266	ageSex	0.0569671	0.0651565	0.874312	0.382962	0.916283	211
SPPB	OID40325	JMJD6	Q6NYC1	ageSex	0.00742409	0.0651543	0.113946	0.909391	0.991687	211
SPPB	OID40326	KALRN	O60229	ageSex	-0.0519571	0.064752	-0.802401	0.423241	0.928234	211
SPPB	OID40327	KANK4	Q5T7N3	ageSex	-0.084941	0.0649054	-1.30869	0.192091	0.823391	211
SPPB	OID40328	KAT2B	Q92831	ageSex	-0.0113577	0.0651949	-0.174211	0.86187	0.984616	211
SPPB	OID40329	KCNIP3	Q9Y2W7	ageSex	-0.00356473	0.0652971	-0.0545925	0.956516	0.993674	211
SPPB	OID40330	KCNJ11	Q14654	ageSex	0.0684673	0.0647366	1.05763	0.291458	0.87172	211
SPPB	OID40331	KCTD20	Q7Z5Y7	ageSex	-0.0164633	0.0649723	-0.253389	0.800219	0.978408	211
SPPB	OID40332	KDM1A	O60341	ageSex	-0.092626	0.0649314	-1.42652	0.155225	0.798833	211
SPPB	OID40333	KDM5A	P29375	ageSex	-0.0954805	0.0658385	-1.45022	0.14851	0.792996	211
SPPB	OID40334	KIAA0232	Q92628	ageSex	0.048672	0.0648676	0.750328	0.453909	0.935348	211
SPPB	OID40335	KIAA0753	Q2KHM9	ageSex	-0.078653	0.0650642	-1.20885	0.228099	0.852386	211
SPPB	OID40336	KIAA1217	Q5T5P2	ageSex	-0.144046	0.0640803	-2.2479	0.0256368	0.445568	211
SPPB	OID40337	KIAA1614	Q5VZ46	ageSex	0.0195915	0.0649442	0.301667	0.763209	0.974301	211
SPPB	OID40338	KIAA1958	Q8N8K9	ageSex	-0.0286204	0.0652651	-0.438525	0.661463	0.962223	211
SPPB	OID40339	KIAA2026	Q5HYC2	ageSex	0.0638702	0.0647003	0.98717	0.324712	0.89014	211
SPPB	OID40340	KIF13A	Q9H1H9	ageSex	0.0276944	0.0648149	0.427285	0.669616	0.962223	211
SPPB	OID40341	KIF13B	Q9NQT8	ageSex	-0.000160301	0.0651198	-0.00246163	0.998038	0.999956	211
SPPB	OID40342	KIF26B	Q2KJY2	ageSex	0.0269206	0.0652156	0.412793	0.680185	0.962223	211
SPPB	OID40343	KIF28P	B7ZC32	ageSex	-0.160895	0.0640848	-2.51066	0.0128155	0.349842	211
SPPB	OID40344	KIF2B	Q8N4N8	ageSex	-0.0278784	0.0649338	-0.429336	0.668125	0.962223	211
SPPB	OID40345	KIF6	Q6ZMV9	ageSex	0.149844	0.0649116	2.30843	0.0219624	0.430954	211
SPPB	OID40346	KIFC2	Q96AC6	ageSex	-0.0517581	0.0653412	-0.79212	0.429198	0.928542	211
SPPB	OID40347	KIN	O60870	ageSex	-0.0944693	0.0656071	-1.43992	0.151399	0.7965	211
SPPB	OID40349	KIRREL3	Q8IZU9	ageSex	0.021102	0.0649926	0.324682	0.745749	0.968304	211
SPPB	OID40350	KLF15	Q9UIH9	ageSex	-0.0576279	0.0648609	-0.888484	0.375312	0.914626	211
SPPB	OID40351	KLF8	O95600	ageSex	0.0205526	0.0648439	0.316955	0.751597	0.970728	211
SPPB	OID40352	KMT2C	Q8NEZ4	ageSex	-0.0345056	0.0649405	-0.531342	0.595752	0.954629	211
SPPB	OID40353	KNDC1	Q76NI1	ageSex	0.0525118	0.0647494	0.811001	0.418297	0.928234	211
SPPB	OID40354	KNSTRN	Q9Y448	ageSex	-0.104248	0.064484	-1.61665	0.107477	0.739363	211
SPPB	OID40355	KPNA7	A9QM74	ageSex	-0.0367554	0.0648653	-0.566643	0.571571	0.950509	211
SPPB	OID40356	KRBA1	A5PL33	ageSex	-0.0687477	0.0646941	-1.06266	0.289176	0.870331	211
SPPB	OID40357	KRI1	Q8N9T8	ageSex	-0.0623321	0.0655419	-0.951027	0.3427	0.901987	211
SPPB	OID40358	KRIT1	O00522	ageSex	-0.0723589	0.0654594	-1.1054	0.270269	0.870331	211
SPPB	OID40359	KRT12	Q99456	ageSex	-0.0420377	0.0647997	-0.648733	0.51723	0.944602	211
SPPB	OID40360	KRT20	P35900	ageSex	0.0689332	0.0651227	1.05851	0.291055	0.871412	211
SPPB	OID40361	L3MBTL4	Q8NA19	ageSex	0.0876491	0.0646253	1.35627	0.176492	0.809098	211
SPPB	OID40362	LCTL	Q6UWM7	ageSex	0.0324987	0.064873	0.500959	0.616933	0.958964	211
SPPB	OID40363	LDB3	O75112	ageSex	-0.215136	0.0637136	-3.37662	0.000876422	0.141355	211
SPPB	OID40364	LHX2	P50458	ageSex	0.0160343	0.0648572	0.247224	0.80498	0.978408	211
SPPB	OID40365	LIMCH1	Q9UPQ0	ageSex	0.0235775	0.0651248	0.362035	0.717695	0.965982	211
SPPB	OID40366	LIN9	Q5TKA1	ageSex	0.0284749	0.0656307	0.433865	0.664838	0.962223	211
SPPB	OID40367	LINC00469	Q8N7U9	ageSex	-0.0457464	0.0647753	-0.706232	0.480838	0.935723	211
SPPB	OID40368	LINC00471	Q8N535	ageSex	-0.0854168	0.0646161	-1.32191	0.187657	0.814477	211
SPPB	OID40369	LINC01356	Q8N9X3	ageSex	0.00824936	0.0655201	0.125906	0.899929	0.991687	211
SPPB	OID40370	LMO4	P61968	ageSex	0.00239994	0.0650757	0.0368792	0.970617	0.99622	211
SPPB	OID40371	LONRF2	Q1L5Z9	ageSex	-0.0846065	0.0649961	-1.30172	0.194461	0.824994	211
SPPB	OID40372	LRFN1	Q9P244	ageSex	0.0350899	0.064838	0.541193	0.588956	0.952519	211
SPPB	OID40373	LRIT2	A6NDA9	ageSex	-0.0616503	0.0648856	-0.950139	0.343149	0.902239	211
SPPB	OID40374	LRRC1	Q9BTT6	ageSex	-0.028462	0.064861	-0.438815	0.661253	0.962223	211
SPPB	OID40375	LRRC27	Q9C0I9	ageSex	-0.0295714	0.0650294	-0.454738	0.649774	0.962223	211
SPPB	OID40376	LRRC43	Q8N309	ageSex	0.041224	0.0649877	0.634336	0.526562	0.945685	211
SPPB	OID40377	LRRC75A	Q8NAA5	ageSex	0.0449076	0.0650068	0.690813	0.490457	0.938166	211
SPPB	OID40378	LRRTM1	Q86UE6	ageSex	-0.0257337	0.0648761	-0.39666	0.692027	0.962223	211
SPPB	OID40379	LVRN	Q6Q4G3	ageSex	0.0553411	0.0647632	0.854515	0.393808	0.917201	211
SPPB	OID40380	LY6K	Q17RY6	ageSex	0.0276622	0.0648949	0.426261	0.67036	0.962223	211
SPPB	OID40381	MACC1	Q6ZN28	ageSex	0.0224939	0.0649813	0.346159	0.729575	0.966207	211
SPPB	OID40382	MACROD2	A1Z1Q3	ageSex	-0.0441314	0.0649768	-0.679188	0.497777	0.941731	211
SPPB	OID40383	MADD	Q8WXG6	ageSex	0.047966	0.0655214	0.732067	0.464956	0.935723	211
SPPB	OID40384	MAGEA1	P43355	ageSex	0.0447459	0.0656296	0.681794	0.496131	0.940498	211
SPPB	OID40385	MAGEB3	O15480	ageSex	0.013944	0.0648693	0.214956	0.830013	0.980003	211
SPPB	OID40386	MAGEB4	O15481	ageSex	0.0280462	0.0650378	0.431228	0.666751	0.962223	211
SPPB	OID40387	MAGED4	Q96JG8	ageSex	-0.0436594	0.0650978	-0.670675	0.503175	0.942597	211
SPPB	OID40388	MAK	P20794	ageSex	-0.171681	0.0641277	-2.67717	0.00802004	0.299722	211
SPPB	OID40389	MAP3K13	O43283	ageSex	0.0650409	0.0647485	1.00452	0.316303	0.885716	211
SPPB	OID40390	MAP3K3	Q99759	ageSex	-0.0194581	0.0652944	-0.298005	0.765998	0.974841	211
SPPB	OID40391	MAP3K4	Q9Y6R4	ageSex	0.0229343	0.064956	0.353075	0.724391	0.966207	211
SPPB	OID40392	MAP7	Q14244	ageSex	-0.060852	0.064734	-0.940031	0.348297	0.903209	211
SPPB	OID40393	MAPK12	P53778	ageSex	-0.041951	0.0648623	-0.64677	0.518497	0.944619	211
SPPB	OID40394	MAPK4	P31152	ageSex	-0.0469668	0.0648018	-0.724776	0.469408	0.935723	211
SPPB	OID40395	MAPKAPK3	Q16644	ageSex	0.0334802	0.0650161	0.514952	0.607136	0.956677	211
SPPB	OID40396	MAPKAPK5-AS1	Q8N8E1	ageSex	0.0456381	0.0654541	0.697253	0.486427	0.936956	211
SPPB	OID40397	MAPKBP1	O60336	ageSex	-0.0639767	0.0647792	-0.987611	0.324496	0.89014	211
SPPB	OID40398	MAST1	Q9Y2H9	ageSex	-0.0431247	0.065418	-0.659217	0.510489	0.943096	211
SPPB	OID40399	MBLAC1	A4D2B0	ageSex	-0.0911675	0.0647336	-1.40835	0.160528	0.801478	211
SPPB	OID40400	MCCC1	Q96RQ3	ageSex	-0.0499811	0.064941	-0.769639	0.442391	0.929762	211
SPPB	OID40401	MCF2L2	Q86YR7	ageSex	-0.0119794	0.0650558	-0.18414	0.854084	0.982298	211
SPPB	OID40402	MCMBP	Q9BTE3	ageSex	-0.0713011	0.0647998	-1.10033	0.272467	0.870331	211
SPPB	OID40403	MDC1	Q14676	ageSex	-0.10825	0.0650505	-1.66409	0.0976072	0.730178	211
SPPB	OID40404	MED12	Q93074	ageSex	0.0118006	0.0656301	0.179804	0.857482	0.983024	211
SPPB	OID40405	MEIS2	O14770	ageSex	0.0171939	0.0649348	0.264788	0.791437	0.978408	211
SPPB	OID40406	METTL15P1	P0C7V9	ageSex	-0.0819634	0.0647385	-1.26607	0.206912	0.837511	211
SPPB	OID40407	METTL16	Q86W50	ageSex	-0.0134248	0.0648575	-0.206989	0.836222	0.980003	211
SPPB	OID40408	METTL25	Q8N6Q8	ageSex	-0.170313	0.0640619	-2.65857	0.00846051	0.299722	211
SPPB	OID40409	MIIP	Q5JXC2	ageSex	-0.0763038	0.0647151	-1.17907	0.239723	0.859079	211
SPPB	OID40410	MINDY4	Q4G0A6	ageSex	-0.0935964	0.0646177	-1.44846	0.149	0.792996	211
SPPB	OID40411	MINDY4B	A8MYZ0	ageSex	-0.116219	0.0650382	-1.78694	0.0754106	0.684763	211
SPPB	OID40412	MLF1	P58340	ageSex	-0.0404777	0.0651837	-0.620979	0.535296	0.946249	211
SPPB	OID40413	MLXIP	Q9HAP2	ageSex	0.0666316	0.0653478	1.01965	0.309087	0.882091	211
SPPB	OID40414	MMEL1	Q495T6	ageSex	-0.0119353	0.0649204	-0.183845	0.854315	0.982298	211
SPPB	OID40415	MND1	Q9BWT6	ageSex	-0.0861084	0.0654917	-1.3148	0.190032	0.820957	211
SPPB	OID40416	MNT	Q99583	ageSex	-0.0963605	0.0650838	-1.48056	0.140245	0.785249	211
SPPB	OID40417	MORC2	Q9Y6X9	ageSex	-0.182366	0.0638243	-2.85732	0.00470857	0.250036	211
SPPB	OID40418	MORN5	Q5VZ52	ageSex	-0.0219012	0.0649432	-0.337236	0.736281	0.968304	211
SPPB	OID40419	MOSPD1	Q9UJG1	ageSex	-0.092372	0.0649023	-1.42325	0.15617	0.799237	211
SPPB	OID40420	MPG	P29372	ageSex	-0.129527	0.064267	-2.01546	0.0451497	0.56811	211
SPPB	OID40421	MRAP2	Q96G30	ageSex	-0.114303	0.0646242	-1.76873	0.078411	0.691075	211
SPPB	OID40422	MREG	Q8N565	ageSex	-0.0667223	0.0649477	-1.02732	0.305467	0.878491	211
SPPB	OID40423	MRM1	Q6IN84	ageSex	0.0116029	0.0649796	0.178563	0.858456	0.983086	211
SPPB	OID40424	MROH2A	A6NES4	ageSex	-0.00990915	0.0649169	-0.152643	0.878828	0.987986	211
SPPB	OID40425	MSX2	P35548	ageSex	-0.0951111	0.06496	-1.46415	0.144671	0.792577	211
SPPB	OID40426	MTFR1	Q15390	ageSex	-0.0685622	0.0648637	-1.05702	0.291735	0.87172	211
SPPB	OID40427	MTG2	Q9H4K7	ageSex	-0.113164	0.064974	-1.74168	0.0830508	0.700691	211
SPPB	OID40428	MTIF2	P46199	ageSex	-0.0694046	0.0647645	-1.07165	0.285127	0.870331	211
SPPB	OID40429	MUC3A	Q02505	ageSex	-0.059708	0.0649483	-0.919315	0.359001	0.910638	211
SPPB	OID40430	MUC7	Q8TAX7	ageSex	-0.0916269	0.0651439	-1.40653	0.161067	0.801723	211
SPPB	OID40431	MUS81	Q96NY9	ageSex	-0.0865788	0.0649845	-1.3323	0.184226	0.813744	211
SPPB	OID40432	MYCBPAP	Q8TBZ2	ageSex	0.085923	0.0647625	1.32674	0.186057	0.814477	211
SPPB	OID40433	MYH13	Q9UKX3	ageSex	-0.00906496	0.0649041	-0.139667	0.889059	0.988432	211
SPPB	OID40434	MYH15	Q9Y2K3	ageSex	-0.0225664	0.0650989	-0.346648	0.729208	0.966207	211
SPPB	OID40435	MYL10	Q9BUA6	ageSex	0.0343007	0.0660764	0.519107	0.604241	0.956149	211
SPPB	OID40436	MYO10	Q9HD67	ageSex	0.084042	0.0648365	1.29621	0.196345	0.827602	211
SPPB	OID40437	MYO5C	Q9NQX4	ageSex	-0.0262675	0.064889	-0.404807	0.686038	0.962223	211
SPPB	OID40438	MYOD1	P15172	ageSex	0.0332066	0.0648393	0.512137	0.609101	0.956677	211
SPPB	OID40439	MYT1L	Q9UL68	ageSex	-0.189395	0.0637789	-2.96955	0.00333443	0.225789	211
SPPB	OID40442	NACA2	Q9H009	ageSex	-0.0289861	0.0648268	-0.447131	0.655248	0.962223	211
SPPB	OID40443	NANOG	Q9H9S0	ageSex	-0.0897562	0.0646111	-1.38918	0.166272	0.804417	211
SPPB	OID40445	NBEA	Q8NFP9	ageSex	-0.136161	0.0648137	-2.10081	0.0368683	0.529563	211
SPPB	OID40447	NCKAP5	O14513	ageSex	-0.0910984	0.0649607	-1.40236	0.162305	0.803665	211
SPPB	OID40448	NCOR1P1	Q9H4R4	ageSex	0.0470778	0.0650015	0.724258	0.469725	0.935723	211
SPPB	OID40449	NDOR1	Q9UHB4	ageSex	-0.0698144	0.0646842	-1.07931	0.281705	0.870331	211
SPPB	OID40450	NDUFAF1	Q9Y375	ageSex	0.0487054	0.0650511	0.748725	0.454873	0.935723	211
SPPB	OID40451	NDUFAF4	Q9P032	ageSex	-0.0363757	0.0653846	-0.556334	0.578583	0.950509	211
SPPB	OID40452	NDUFS3	O75489	ageSex	-0.0601579	0.0648826	-0.927181	0.354912	0.907086	211
SPPB	OID40453	NECAB3	Q96P71	ageSex	0.0779718	0.0647982	1.2033	0.230234	0.852628	211
SPPB	OID40454	NEK5	Q6P3R8	ageSex	-0.0157981	0.0657874	-0.240138	0.810461	0.978408	211
SPPB	OID40455	NET1	Q7Z628	ageSex	0.0224457	0.0652072	0.344221	0.73103	0.966207	211
SPPB	OID40456	NETO2	Q8NC67	ageSex	0.0780853	0.0652846	1.19608	0.233035	0.852628	211
SPPB	OID40457	NFATC4	Q14934	ageSex	-0.0155346	0.0651715	-0.238366	0.811833	0.978705	211
SPPB	OID40458	NGLY1	Q96IV0	ageSex	-0.0679988	0.0653632	-1.04032	0.299403	0.873317	211
SPPB	OID40459	NHSL2	Q5HYW2	ageSex	-0.184691	0.0636425	-2.90201	0.00410903	0.22792	211
SPPB	OID40460	NIBAN2	Q96TA1	ageSex	0.0083356	0.0649548	0.128329	0.898013	0.991687	211
SPPB	OID40461	NINJ2	Q9NZG7	ageSex	-0.0183998	0.0654265	-0.281229	0.778816	0.977957	211
SPPB	OID40462	NODAL	Q96S42	ageSex	-0.106438	0.064556	-1.64877	0.100711	0.73049	211
SPPB	OID40463	NOL4L	Q96MY1	ageSex	0.0569314	0.0652736	0.872196	0.384112	0.916283	211
SPPB	OID40464	NPAT	Q14207	ageSex	-0.00282952	0.0653007	-0.0433306	0.96548	0.99465	211
SPPB	OID40465	NR1I3	Q14994	ageSex	-0.0167079	0.0651533	-0.256441	0.797865	0.978408	211
SPPB	OID40466	NRARP	Q7Z6K4	ageSex	-0.0107813	0.06509	-0.165636	0.868605	0.985308	211
SPPB	OID40467	NRAS	P01111	ageSex	-0.0194976	0.0656051	-0.297197	0.766614	0.975147	211
SPPB	OID40468	NRF1	Q16656	ageSex	-0.159814	0.0646253	-2.47293	0.0142067	0.367931	211
SPPB	OID40469	NRIP3	Q9NQ35	ageSex	0.041893	0.0653877	0.640686	0.522435	0.944619	211
SPPB	OID40470	NT5C3B	Q969T7	ageSex	-0.0460783	0.0650942	-0.707872	0.479821	0.935723	211
SPPB	OID40471	NUAK2	Q9H093	ageSex	-0.110478	0.0644285	-1.71474	0.0878887	0.714901	211
SPPB	OID40472	NUDT4	Q9NZJ9	ageSex	0.0513616	0.0647772	0.792897	0.428746	0.928542	211
SPPB	OID40473	NUMBL	Q9Y6R0	ageSex	0.0156712	0.0649303	0.241354	0.80952	0.978408	211
SPPB	OID40474	NUP160	Q12769	ageSex	0.00426075	0.0650052	0.0655448	0.947804	0.992451	211
SPPB	OID40475	NUTM2B	A6NNL0	ageSex	0.137998	0.0645995	2.13621	0.0338366	0.506965	211
SPPB	OID40476	NVL	O15381	ageSex	-0.0849331	0.064808	-1.31054	0.191467	0.823275	211
SPPB	OID40477	NXF3	Q9H4D5	ageSex	0.00455711	0.0648678	0.0702522	0.944061	0.992451	211
SPPB	OID40478	NYAP1	Q6ZVC0	ageSex	-0.0482785	0.0647711	-0.74537	0.456894	0.935723	211
SPPB	OID40479	ODC1	P11926	ageSex	-0.0347075	0.064807	-0.535552	0.592843	0.953838	211
SPPB	OID40480	ODF2L	Q9ULJ1	ageSex	-0.0423419	0.0648198	-0.653225	0.514336	0.943945	211
SPPB	OID40481	OTOR	Q9NRC9	ageSex	-0.0161097	0.0651831	-0.247145	0.805041	0.978408	211
SPPB	OID40482	OTUD6A	Q7L8S5	ageSex	-0.130941	0.0653759	-2.00289	0.0464936	0.571734	211
SPPB	OID40483	PABIR2	Q7Z309	ageSex	0.0141872	0.0653216	0.217191	0.828274	0.980003	211
SPPB	OID40484	PALMD	Q9NP74	ageSex	-0.0333798	0.0648738	-0.514534	0.607428	0.956677	211
SPPB	OID40485	PARD6A	Q9NPB6	ageSex	0.12755	0.0643351	1.98259	0.0487356	0.578832	211
SPPB	OID40486	PARM1	Q6UWI2	ageSex	0.0705652	0.0651761	1.08268	0.280208	0.870331	211
SPPB	OID40487	PARP3	Q9Y6F1	ageSex	-0.0524676	0.0649173	-0.808223	0.41989	0.928234	211
SPPB	OID40488	PARP4	Q9UKK3	ageSex	-0.00481945	0.0649954	-0.0741506	0.940962	0.992451	211
SPPB	OID40489	PASD1	Q8IV76	ageSex	0.00565862	0.0650293	0.0870165	0.930743	0.992451	211
SPPB	OID40490	PASK	Q96RG2	ageSex	-0.0192411	0.065128	-0.295436	0.767957	0.975359	211
SPPB	OID40491	PAX4	O43316	ageSex	0.00621922	0.0652738	0.0952789	0.924186	0.992451	211
SPPB	OID40492	PCLAF	Q15004	ageSex	-0.0313815	0.0648321	-0.484043	0.628867	0.962223	211
SPPB	OID40493	PCM1	Q15154	ageSex	-0.084096	0.0650403	-1.29298	0.197458	0.828942	211
SPPB	OID40494	PCMTD2	Q9NV79	ageSex	-0.0112471	0.0653939	-0.171991	0.863613	0.985308	211
SPPB	OID40495	PDE4C	Q08493	ageSex	-0.00399598	0.0651486	-0.0613365	0.95115	0.993655	211
SPPB	OID40496	PDZD11	Q5EBL8	ageSex	-0.0778127	0.0647271	-1.20216	0.230673	0.852628	211
SPPB	OID40497	PDZRN3	Q9UPQ7	ageSex	0.0369715	0.0652785	0.566365	0.571759	0.950509	211
SPPB	OID40498	PELI1	Q96FA3	ageSex	0.003199	0.0649972	0.0492175	0.960793	0.993964	211
SPPB	OID40499	PEX19	P40855	ageSex	0.0484957	0.0654009	0.741513	0.459223	0.935723	211
SPPB	OID40500	PFKFB1	P16118	ageSex	-0.141722	0.0641632	-2.20877	0.028288	0.471225	211
SPPB	OID40501	PFKFB4	Q16877	ageSex	-0.121009	0.0648754	-1.86525	0.0635611	0.633666	211
SPPB	OID40502	PHLDB3	Q6NSJ2	ageSex	0.123679	0.0643721	1.92131	0.0560657	0.609014	211
SPPB	OID40503	PIK3CD	O00329	ageSex	-0.175392	0.0639807	-2.74133	0.0066544	0.291563	211
SPPB	OID40504	PIWIL3	Q7Z3Z3	ageSex	-0.0186737	0.0651786	-0.2865	0.774782	0.976638	211
SPPB	OID40505	PKD2L1	Q9P0L9	ageSex	-0.0646747	0.0647271	-0.999191	0.318869	0.885804	211
SPPB	OID40506	PLA2G4D	Q86XP0	ageSex	0.0104443	0.0648623	0.161023	0.872232	0.986498	211
SPPB	OID40507	PLAAT3	P53816	ageSex	0.063834	0.0650774	0.980894	0.32779	0.892945	211
SPPB	OID40508	PLEKHA8P1	O95397	ageSex	0.0221905	0.0650865	0.340939	0.733495	0.967685	211
SPPB	OID40509	PLEKHG3	A1L390	ageSex	-0.0330717	0.0654653	-0.50518	0.61397	0.95799	211
SPPB	OID40510	PLEKHG4B	Q96PX9	ageSex	0.138218	0.0645418	2.14153	0.0334001	0.506965	211
SPPB	OID40511	PLEKHS1	Q5SXH7	ageSex	-0.0382413	0.0648981	-0.58925	0.556336	0.94667	211
SPPB	OID40512	PLK5	Q496M5	ageSex	0.0388861	0.064814	0.599964	0.549186	0.94667	211
SPPB	OID40513	PLP1	P60201	ageSex	-0.0288009	0.0648689	-0.443986	0.657517	0.962223	211
SPPB	OID40514	PMFBP1	Q8TBY8	ageSex	-0.0186877	0.065264	-0.28634	0.774904	0.976638	211
SPPB	OID40515	PMS2P3	Q13401	ageSex	-0.0483886	0.0664347	-0.728363	0.467214	0.935723	211
SPPB	OID40516	PNMA5	Q96PV4	ageSex	-0.122357	0.0644663	-1.89801	0.0590868	0.61798	211
SPPB	OID40517	PNPLA1	Q8N8W4	ageSex	-0.0394545	0.0649375	-0.607576	0.544135	0.94667	211
SPPB	OID40518	POM121L1P	Q3SYA9	ageSex	0.0116997	0.06495	0.180134	0.857224	0.98297	211
SPPB	OID40519	POTEB2	H3BUK9	ageSex	-0.0611317	0.064838	-0.942838	0.346863	0.902239	211
SPPB	OID40520	PPP1R32	Q7Z5V6	ageSex	0.0686145	0.0656195	1.04564	0.296946	0.872025	211
SPPB	OID40521	PPP3CA	Q08209	ageSex	0.00701364	0.0650691	0.107788	0.914269	0.992451	211
SPPB	OID40522	PPP3R2	Q96LZ3	ageSex	-0.116482	0.0644879	-1.80627	0.0723293	0.672237	211
SPPB	OID40523	PRORSD1P	A6NEY8	ageSex	-0.0290044	0.065537	-0.442566	0.658542	0.962223	211
SPPB	OID40524	PROSER3	Q2NL68	ageSex	-0.0081574	0.0648406	-0.125807	0.900007	0.991687	211
SPPB	OID40525	PRPF19	Q9UMS4	ageSex	-0.00234848	0.06524	-0.0359976	0.971319	0.996463	211
SPPB	OID40526	PRR11	Q96HE9	ageSex	-0.000743596	0.0648593	-0.0114648	0.990864	0.998359	211
SPPB	OID40527	PRR18	Q8N4B5	ageSex	-0.0255223	0.0653726	-0.390413	0.696633	0.962223	211
SPPB	OID40528	PRR23D2	P0DMB1	ageSex	0.0581026	0.0650905	0.892644	0.373084	0.913269	211
SPPB	OID40529	PRR25	Q96S07	ageSex	-0.0215056	0.064954	-0.331089	0.740912	0.968304	211
SPPB	OID40530	PRR3	P79522	ageSex	-0.0474667	0.064796	-0.732555	0.464658	0.935723	211
SPPB	OID40531	PRRT2	Q7Z6L0	ageSex	-0.0672266	0.0649406	-1.0352	0.301783	0.874374	211
SPPB	OID40532	PSKH1	P11801	ageSex	-0.0228471	0.064833	-0.3524	0.724897	0.966207	211
SPPB	OID40533	PSMA2	P25787	ageSex	-0.00428783	0.064898	-0.0660702	0.947386	0.992451	211
SPPB	OID40534	PSMB11	A5LHX3	ageSex	-0.0313392	0.0650462	-0.481799	0.630458	0.962223	211
SPPB	OID40535	PSMC3IP	Q9P2W1	ageSex	-0.0669141	0.0651218	-1.02752	0.305374	0.878491	211
SPPB	OID40536	PSMG3-AS1	Q96PY0	ageSex	-0.0165527	0.0650175	-0.254588	0.799294	0.978408	211
SPPB	OID40537	PTPN21	Q16825	ageSex	-0.126491	0.0643594	-1.96539	0.0507068	0.586126	211
SPPB	OID40538	PTTG3P	Q9NZH4	ageSex	-0.104973	0.0644629	-1.62843	0.104955	0.735064	211
SPPB	OID40539	R3HDM1	Q15032	ageSex	-0.0960882	0.0649677	-1.47901	0.140657	0.785249	211
SPPB	OID40540	RAB19	A4D1S5	ageSex	-0.00411221	0.064911	-0.0633516	0.949548	0.993171	211
SPPB	OID40541	RAB38	P57729	ageSex	0.0861599	0.0649131	1.32731	0.185868	0.814477	211
SPPB	OID40542	RAB3B	P20337	ageSex	0.0200201	0.0650781	0.307633	0.758671	0.973867	211
SPPB	OID40543	RABGGTA	Q92696	ageSex	-0.0500669	0.0648166	-0.772439	0.440735	0.929513	211
SPPB	OID40544	RALBP1	Q15311	ageSex	-0.0382228	0.0651978	-0.586259	0.55834	0.946698	211
SPPB	OID40545	RALGAPA2	Q2PPJ7	ageSex	0.0938393	0.0646678	1.4511	0.148266	0.792996	211
SPPB	OID40546	RALYL	Q86SE5	ageSex	0.0503149	0.0649325	0.774879	0.439295	0.928883	211
SPPB	OID40547	RAMP3	O60896	ageSex	-0.187638	0.0642501	-2.92044	0.00388281	0.22792	211
SPPB	OID40548	RANBP3L	Q86VV4	ageSex	0.0300781	0.0649687	0.462963	0.643877	0.962223	211
SPPB	OID40549	RANBP6	O60518	ageSex	-0.00560955	0.0649773	-0.0863309	0.931287	0.992451	211
SPPB	OID40550	RASEF	Q8IZ41	ageSex	-0.0263016	0.0653909	-0.402222	0.687936	0.962223	211
SPPB	OID40551	RASSF9	O75901	ageSex	0.0648791	0.0647033	1.00272	0.317168	0.885804	211
SPPB	OID40552	RBBP8	Q99708	ageSex	0.0362128	0.065396	0.553746	0.58035	0.950509	211
SPPB	OID40553	RBBP9	O75884	ageSex	-0.0667818	0.064747	-1.03143	0.303544	0.876187	211
SPPB	OID40554	RBFA	Q8N0V3	ageSex	-0.0271048	0.0649619	-0.417241	0.676934	0.962223	211
SPPB	OID40555	RBM48	Q5RL73	ageSex	-0.00261296	0.065008	-0.0401944	0.967977	0.995397	211
SPPB	OID40556	RECQL5	O94762	ageSex	0.0151992	0.0650792	0.23355	0.815565	0.979355	211
SPPB	OID40557	RERG	Q96A58	ageSex	0.0212954	0.0648754	0.32825	0.743054	0.968304	211
SPPB	OID40558	RFLNA	Q6ZTI6	ageSex	-0.0102726	0.0654214	-0.157021	0.875381	0.98733	211
SPPB	OID40559	RGS12	O14924	ageSex	0.0530328	0.0653581	0.81142	0.418057	0.928234	211
SPPB	OID40560	RGS22	Q8NE09	ageSex	0.0423801	0.0650225	0.651777	0.515268	0.944319	211
SPPB	OID40561	RGS5	O15539	ageSex	-0.00512729	0.0648863	-0.0790196	0.937093	0.992451	211
SPPB	OID40562	RGS7BP	Q6MZT1	ageSex	0.00975006	0.0648707	0.1503	0.880674	0.987986	211
SPPB	OID40563	RHPN1	Q8TCX5	ageSex	0.0534501	0.065083	0.821261	0.412442	0.928234	211
SPPB	OID40564	RIC8B	Q9NVN3	ageSex	0.0062885	0.064996	0.0967521	0.923017	0.992451	211
SPPB	OID40565	RIMBP3C_RIMBP3	A6NJZ7_Q9UFD9	ageSex	0.0668563	0.0649366	1.02956	0.304416	0.877405	211
SPPB	OID40566	RIN1	Q13671	ageSex	0.0985804	0.0651501	1.51313	0.131773	0.779745	211
SPPB	OID40567	RIPK3	Q9Y572	ageSex	0.00193079	0.066242	0.0291475	0.976775	0.996705	211
SPPB	OID40568	RNF135	Q8IUD6	ageSex	-0.0651866	0.0647325	-1.00702	0.315103	0.884122	211
SPPB	OID40569	RNF17	Q9BXT8	ageSex	0.0761	0.0646607	1.17691	0.240582	0.859079	211
SPPB	OID40570	RNF208	Q9H0X6	ageSex	-0.0189517	0.0648582	-0.292202	0.770425	0.975709	211
SPPB	OID40571	RNF212B	A8MTL3	ageSex	0.0586453	0.0654183	0.896467	0.371045	0.91213	211
SPPB	OID40572	RNF32	Q9H0A6	ageSex	-0.0720355	0.0647291	-1.11288	0.267053	0.870331	211
SPPB	OID40573	RNF34	Q969K3	ageSex	-0.0393231	0.0654296	-0.600999	0.548498	0.94667	211
SPPB	OID40574	RNF38	Q9H0F5	ageSex	-0.00547258	0.0651598	-0.083987	0.933148	0.992451	211
SPPB	OID40575	ROR2	Q01974	ageSex	-0.112227	0.0643902	-1.74292	0.082833	0.700691	211
SPPB	OID40576	RORA	P35398	ageSex	0.0178653	0.0649751	0.274955	0.783625	0.977957	211
SPPB	OID40577	RPAIN	Q86UA6	ageSex	-0.0594738	0.0656248	-0.90627	0.365847	0.910638	211
SPPB	OID40578	RPAP2	Q8IXW5	ageSex	-0.0158542	0.0656185	-0.241612	0.80932	0.978408	211
SPPB	OID40579	RPL5	P46777	ageSex	-0.00846438	0.0657664	-0.128704	0.897717	0.991687	211
SPPB	OID40580	RPLP1	P05386	ageSex	0.0181862	0.0648408	0.280475	0.779393	0.977957	211
SPPB	OID40581	RRP7BP	Q9NSQ0	ageSex	-0.0573873	0.0647578	-0.886184	0.376547	0.914626	211
SPPB	OID40582	RTEL1	Q9NZ71	ageSex	0.072263	0.0647148	1.11664	0.265444	0.870331	211
SPPB	OID40583	SAGE1	Q9NXZ1	ageSex	0.0807016	0.0646642	1.24801	0.213437	0.8418	211
SPPB	OID40584	SAMD15	Q9P1V8	ageSex	-0.00645127	0.0651361	-0.0990429	0.9212	0.992451	211
SPPB	OID40585	SCAF11	Q99590	ageSex	0.0448375	0.0647959	0.691981	0.489725	0.938166	211
SPPB	OID40586	SCEL	O95171	ageSex	-0.0150497	0.0649175	-0.231828	0.816901	0.979919	211
SPPB	OID40587	SCN4A	P35499	ageSex	-0.0245739	0.064921	-0.378519	0.705433	0.962223	211
SPPB	OID40588	SDC3	O75056	ageSex	-0.0563805	0.0648949	-0.868797	0.385965	0.916283	211
SPPB	OID40589	SECISBP2L	Q93073	ageSex	0.0192952	0.0656205	0.294042	0.769021	0.975359	211
SPPB	OID40590	SEMA3A	Q14563	ageSex	-0.0672162	0.0647119	-1.0387	0.300157	0.873317	211
SPPB	OID40591	SEMA5A	Q13591	ageSex	-0.0517614	0.0652296	-0.793527	0.42838	0.928542	211
SPPB	OID40592	SEMA6D	Q8NFY4	ageSex	0.0160505	0.0651952	0.246192	0.805778	0.978408	211
SPPB	OID40593	SERTAD2	Q14140	ageSex	-0.0694904	0.0654116	-1.06236	0.289312	0.870331	211
SPPB	OID40594	SETD7	Q8WTS6	ageSex	-0.00831358	0.0648488	-0.128199	0.898116	0.991687	211
SPPB	OID40595	SF3B3	Q15393	ageSex	-0.00289224	0.0648791	-0.0445789	0.964486	0.994429	211
SPPB	OID40596	SGK1	O00141	ageSex	-0.0338192	0.0648756	-0.521293	0.60272	0.955996	211
SPPB	OID40597	SH2D3C	Q8N5H7	ageSex	-0.0230787	0.0649553	-0.355301	0.722726	0.966207	211
SPPB	OID40598	SHE	Q5VZ18	ageSex	-0.0783186	0.0648458	-1.20777	0.228515	0.852386	211
SPPB	OID40599	SIK3	Q9Y2K2	ageSex	-0.0215541	0.065252	-0.330321	0.741492	0.968304	211
SPPB	OID40600	SIRT3	Q9NTG7	ageSex	0.0374871	0.065752	0.570128	0.569209	0.950509	211
SPPB	OID40601	SIRT6	Q8N6T7	ageSex	0.0375131	0.0651338	0.575938	0.565283	0.948323	211
SPPB	OID40602	SLC12A1	Q13621	ageSex	0.0493787	0.0648556	0.761363	0.447307	0.931784	211
SPPB	OID40603	SMAP1	Q8IYB5	ageSex	-0.0476085	0.0648165	-0.734513	0.463467	0.935723	211
SPPB	OID40604	SMC5	Q8IY18	ageSex	-0.056348	0.0650737	-0.865909	0.387542	0.917201	211
SPPB	OID40605	SMC6	Q96SB8	ageSex	-0.0674261	0.0647185	-1.04184	0.298703	0.872025	211
SPPB	OID40606	SMG6	Q86US8	ageSex	0.0398719	0.06501	0.613319	0.540339	0.946397	211
SPPB	OID40607	SMG7	Q92540	ageSex	0.0129609	0.0653057	0.198465	0.842876	0.980003	211
SPPB	OID40608	SMTNL2	Q2TAL5	ageSex	-0.0713495	0.0649806	-1.09801	0.273475	0.870331	211
SPPB	OID40609	SMURF2	Q9HAU4	ageSex	0.0348064	0.065229	0.533604	0.594188	0.954436	211
SPPB	OID40610	SNTN	A6NMZ2	ageSex	-0.0366098	0.0650916	-0.562435	0.574428	0.950509	211
SPPB	OID40611	SOX6	P35712	ageSex	-0.0481731	0.065628	-0.734033	0.463759	0.935723	211
SPPB	OID40612	SOX7	Q9BT81	ageSex	-0.0142773	0.0650005	-0.219649	0.826361	0.980003	211
SPPB	OID40613	SPACA7	Q96KW9	ageSex	-0.177437	0.0641257	-2.76702	0.00616952	0.279721	211
SPPB	OID40614	SPANXN2	Q5MJ10	ageSex	0.0803731	0.0646925	1.24239	0.215499	0.842007	211
SPPB	OID40615	SPATA19	Q7Z5L4	ageSex	-0.00522337	0.0650511	-0.0802964	0.936079	0.992451	211
SPPB	OID40616	SPATA24	Q86W54	ageSex	0.017501	0.0649446	0.269476	0.787832	0.978406	211
SPPB	OID40617	SPATA33	Q96N06	ageSex	0.0173232	0.0650642	0.266247	0.790314	0.978408	211
SPPB	OID40618	SPATS2	Q86XZ4	ageSex	-0.0461838	0.0648648	-0.712001	0.477266	0.935723	211
SPPB	OID40619	SPECC1	Q5M775	ageSex	-0.0590764	0.0648815	-0.910527	0.363604	0.910638	211
SPPB	OID40620	SPG21	Q9NZD8	ageSex	-0.0555349	0.0648823	-0.855933	0.393024	0.917201	211
SPPB	OID40621	SPZ1	Q9BXG8	ageSex	-0.0175289	0.0651236	-0.269163	0.788072	0.978406	211
SPPB	OID40622	SRGAP2B	P0DMP2	ageSex	-0.047627	0.0649158	-0.733674	0.463977	0.935723	211
SPPB	OID40624	ST6GAL2	Q96JF0	ageSex	0.0205992	0.0653213	0.315352	0.752812	0.971816	211
SPPB	OID40625	ST8SIA6	P61647	ageSex	-0.0839476	0.0646335	-1.29882	0.195449	0.826355	211
SPPB	OID40626	STAC	Q99469	ageSex	-0.149846	0.0640122	-2.3409	0.0201886	0.422321	211
SPPB	OID40627	STAC2	Q6ZMT1	ageSex	0.0727377	0.0659346	1.10318	0.27123	0.870331	211
SPPB	OID40628	STAC3	Q96MF2	ageSex	-0.107254	0.0649112	-1.65232	0.0999863	0.73049	211
SPPB	OID40629	STAP2	Q9UGK3	ageSex	-0.0905035	0.0647485	-1.39777	0.163679	0.804417	211
SPPB	OID40630	STARD9	Q9P2P6	ageSex	0.0355915	0.0648199	0.549083	0.58354	0.950509	211
SPPB	OID40631	STAT1	P42224	ageSex	0.0550128	0.0649251	0.847326	0.397792	0.920998	211
SPPB	OID40632	STEAP1	Q9UHE8	ageSex	-0.128798	0.0698915	-1.84283	0.066784	0.644836	211
SPPB	OID40633	STEEP1	Q9H5V9	ageSex	-0.0586192	0.0648807	-0.903493	0.367314	0.910638	211
SPPB	OID40634	STK32B	Q9NY57	ageSex	-0.028139	0.0652387	-0.431323	0.666682	0.962223	211
SPPB	OID40635	STK35	Q8TDR2	ageSex	0.0323373	0.0649536	0.497853	0.619116	0.959349	211
SPPB	OID40636	STMN2	Q93045	ageSex	0.0622575	0.0648608	0.959863	0.338244	0.899755	211
SPPB	OID40637	STON1	Q9Y6Q2	ageSex	-0.0340143	0.0649201	-0.523941	0.60088	0.955401	211
SPPB	OID40638	STRA8	Q7Z7C7	ageSex	-0.0582572	0.0649237	-0.897318	0.370592	0.911876	211
SPPB	OID40639	STX12	Q86Y82	ageSex	0.0407901	0.0650078	0.627465	0.531046	0.946249	211
SPPB	OID40640	STX2	P32856	ageSex	-0.10882	0.0646266	-1.68383	0.0937218	0.727181	211
SPPB	OID40641	STXBP4	Q6ZWJ1	ageSex	0.0187792	0.0648608	0.289531	0.772465	0.975921	211
SPPB	OID40642	SUFU	Q9UMX1	ageSex	-0.151847	0.0647929	-2.34358	0.0200479	0.421491	211
SPPB	OID40643	SULT1C2	O00338	ageSex	0.0356937	0.0648542	0.550369	0.58266	0.950509	211
SPPB	OID40644	SULT1E1	P49888	ageSex	0.0257398	0.0649871	0.396076	0.692457	0.962223	211
SPPB	OID40645	SYMPK	Q92797	ageSex	-0.145836	0.0644465	-2.2629	0.0246797	0.443755	211
SPPB	OID40646	SYTL3	Q4VX76	ageSex	0.0233557	0.0651155	0.358681	0.720199	0.966207	211
SPPB	OID40647	TBCK	Q8TEA7	ageSex	-0.0648696	0.0649441	-0.998852	0.319032	0.885804	211
SPPB	OID40648	TBPL2	Q6SJ96	ageSex	-0.0574179	0.0647423	-0.886868	0.376179	0.914626	211
SPPB	OID40649	TBX22	Q9Y458	ageSex	-0.00397987	0.0651485	-0.0610891	0.951347	0.993655	211
SPPB	OID40650	TECPR1	Q7Z6L1	ageSex	-0.0986777	0.0645136	-1.52956	0.127651	0.767674	211
SPPB	OID40651	TEKT4	Q8WW24	ageSex	0.0633623	0.0649666	0.975305	0.330547	0.894851	211
SPPB	OID40652	TELO2	Q9Y4R8	ageSex	0.0944625	0.0648145	1.45743	0.146513	0.792996	211
SPPB	OID40653	TENT5A	Q96IP4	ageSex	-0.175399	0.064112	-2.73582	0.00676297	0.293409	211
SPPB	OID40654	TEPSIN	Q96N21	ageSex	0.0265341	0.065106	0.407552	0.684024	0.962223	211
SPPB	OID40655	TESMIN	Q9Y4I5	ageSex	-0.131132	0.064318	-2.03881	0.0427399	0.561274	211
SPPB	OID40656	TEX37	Q96LM6	ageSex	-0.0513546	0.0650249	-0.789768	0.430567	0.928883	211
SPPB	OID40657	TGIF1	Q15583	ageSex	-0.0151312	0.0649583	-0.232937	0.81604	0.979699	211
SPPB	OID40658	TH	P07101	ageSex	-0.00902073	0.0649466	-0.138895	0.889668	0.988432	211
SPPB	OID40659	TICRR	Q7Z2Z1	ageSex	-0.0117901	0.0648777	-0.181728	0.855974	0.982617	211
SPPB	OID40660	TIGD1	Q96MW7	ageSex	-0.0956656	0.0646251	-1.48032	0.140309	0.785249	211
SPPB	OID40661	TIPARP	Q7Z3E1	ageSex	0.00266945	0.0650949	0.0410086	0.967329	0.995308	211
SPPB	OID40662	TLE2	Q04725	ageSex	-0.0453903	0.0648121	-0.700337	0.484503	0.935976	211
SPPB	OID40663	TLE6	Q9H808	ageSex	-0.0491713	0.065192	-0.754253	0.451554	0.933917	211
SPPB	OID40664	TMEM248	Q9NWD8	ageSex	-0.0239926	0.0651369	-0.368341	0.712996	0.963405	211
SPPB	OID40665	TMPRSS4	Q9NRS4	ageSex	0.0522596	0.0652445	0.80098	0.424061	0.928234	211
SPPB	OID40666	TMX2	Q9Y320	ageSex	-0.00359959	0.064949	-0.0554218	0.955856	0.993674	211
SPPB	OID40667	TNKS1BP1	Q9C0C2	ageSex	-0.126244	0.065258	-1.93454	0.0544097	0.60618	211
SPPB	OID40668	TNNC1	P63316	ageSex	-0.0759509	0.0658341	-1.15367	0.249966	0.864061	211
SPPB	OID40669	TNNT2	P45379	ageSex	0.034429	0.0649689	0.529931	0.596728	0.954835	211
SPPB	OID40670	TNS4	Q8IZW8	ageSex	0.0250496	0.0650754	0.384931	0.700684	0.962223	211
SPPB	OID40671	TOP6BL	Q8N6T0	ageSex	0.0484448	0.0654913	0.739713	0.460312	0.935723	211
SPPB	OID40672	TPRG1L	Q5T0D9	ageSex	-0.0559721	0.0651577	-0.859025	0.39132	0.917201	211
SPPB	OID40673	TRAF3IP1	Q8TDR0	ageSex	-0.0816211	0.0647049	-1.26144	0.208571	0.837511	211
SPPB	OID40674	TRIM17	Q9Y577	ageSex	-0.0132414	0.0651778	-0.203158	0.839211	0.980003	211
SPPB	OID40675	TRIM31	Q9BZY9	ageSex	-0.0747411	0.0647803	-1.15376	0.249928	0.864061	211
SPPB	OID40676	TRMO	Q9BU70	ageSex	-0.0262627	0.0649022	-0.40465	0.686153	0.962223	211
SPPB	OID40677	TRMT13	Q9NUP7	ageSex	-0.0556246	0.0648842	-0.85729	0.392276	0.917201	211
SPPB	OID40678	TRPC4	Q9UBN4	ageSex	0.00433406	0.0649636	0.0667152	0.946873	0.992451	211
SPPB	OID40679	TRPS1	Q9UHF7	ageSex	0.0669109	0.0647089	1.03403	0.302329	0.874374	211
SPPB	OID40680	TSGA10IP	Q3SY00	ageSex	-0.00248922	0.0658377	-0.0378085	0.969877	0.996048	211
SPPB	OID40681	TSNAXIP1	Q2TAA8	ageSex	0.0030761	0.0648802	0.047412	0.962231	0.994429	211
SPPB	OID40682	TSR3	Q9UJK0	ageSex	0.0349782	0.0653539	0.535212	0.593078	0.953838	211
SPPB	OID40683	TTC24	A2A3L6	ageSex	-0.0393008	0.0648136	-0.606366	0.544936	0.94667	211
SPPB	OID40684	TTLL5	Q6EMB2	ageSex	-0.040037	0.0648114	-0.617745	0.537422	0.946397	211
SPPB	OID40685	TTLL6	Q8N841	ageSex	-0.0493877	0.0651666	-0.757868	0.449392	0.932531	211
SPPB	OID40686	TTLL7	Q6ZT98	ageSex	0.00817142	0.0649164	0.125876	0.899952	0.991687	211
SPPB	OID40687	TUBB8B	A6NNZ2	ageSex	-0.0240489	0.0649171	-0.370456	0.711422	0.963405	211
SPPB	OID40688	TUBGCP5	Q96RT8	ageSex	-0.0118883	0.0648557	-0.183303	0.854739	0.982298	211
SPPB	OID40689	TUT4	Q5TAX3	ageSex	0.00326512	0.0649289	0.0502875	0.959942	0.993674	211
SPPB	OID40690	UBA52	P62987	ageSex	-0.0137436	0.0653777	-0.210218	0.833705	0.980003	211
SPPB	OID40691	UBE2E2	Q96LR5	ageSex	-0.131588	0.064303	-2.04637	0.0419837	0.559855	211
SPPB	OID40692	UBE2U	Q5VVX9	ageSex	-0.0259088	0.0648545	-0.399492	0.689943	0.962223	211
SPPB	OID40693	UBN2	Q6ZU65	ageSex	-0.104783	0.0645545	-1.62317	0.106074	0.739363	211
SPPB	OID40694	UBR1	Q8IWV7	ageSex	0.0216462	0.0650203	0.332915	0.739535	0.968304	211
SPPB	OID40695	UBR7	Q8N806	ageSex	0.0257847	0.0655175	0.393555	0.694315	0.962223	211
SPPB	OID40696	UBXN10	Q96LJ8	ageSex	-0.043891	0.0651594	-0.673594	0.501321	0.942597	211
SPPB	OID40697	UBXN2A	P68543	ageSex	-0.00587886	0.065556	-0.0896769	0.928631	0.992451	211
SPPB	OID40698	UCK1	Q9HA47	ageSex	0.0241291	0.0655618	0.368036	0.713223	0.963405	211
SPPB	OID40700	USHBP1	Q8N6Y0	ageSex	-0.0393228	0.0657508	-0.598058	0.550455	0.94667	211
SPPB	OID40701	USP11	P51784	ageSex	-0.00454927	0.0649204	-0.0700746	0.944202	0.992451	211
SPPB	OID40702	USP36	Q9P275	ageSex	0.0587699	0.065027	0.903777	0.367164	0.910638	211
SPPB	OID40703	USP42	Q9H9J4	ageSex	0.00476371	0.0649091	0.0733904	0.941566	0.992451	211
SPPB	OID40704	USP43	Q70EL4	ageSex	-0.154183	0.0640143	-2.40858	0.016891	0.387972	211
SPPB	OID40705	USP48	Q86UV5	ageSex	-0.114099	0.0649721	-1.75612	0.080546	0.69878	211
SPPB	OID40706	VPS41	P49754	ageSex	0.116121	0.0644997	1.80034	0.0732629	0.676093	211
SPPB	OID40707	VWA5B2	Q8N398	ageSex	-0.0319437	0.0651008	-0.490681	0.624172	0.962223	211
SPPB	OID40708	VWA8	A3KMH1	ageSex	-0.0203942	0.0649226	-0.314131	0.753738	0.972048	211
SPPB	OID40709	WAPL	Q7Z5K2	ageSex	0.0369598	0.0662711	0.557707	0.577647	0.950509	211
SPPB	OID40710	WDR25	Q64LD2	ageSex	0.0401014	0.0649989	0.616955	0.537942	0.946397	211
SPPB	OID40711	WDR54	Q9H977	ageSex	-0.111056	0.0643889	-1.72477	0.0860622	0.710041	211
SPPB	OID40712	WDR64	B1ANS9	ageSex	-0.0125902	0.0651627	-0.193211	0.846983	0.981292	211
SPPB	OID40713	WDR77	Q9BQA1	ageSex	-0.0573871	0.0647922	-0.885711	0.376801	0.914626	211
SPPB	OID40714	WHRN	Q9P202	ageSex	-0.0355287	0.0651143	-0.545636	0.585904	0.950795	211
SPPB	OID40715	WNK4	Q96J92	ageSex	-0.0601242	0.0652124	-0.921974	0.357616	0.909565	211
SPPB	OID40716	WNT7A	O00755	ageSex	-0.00324539	0.0648919	-0.0500122	0.960161	0.9937	211
SPPB	OID40717	WT1	P19544	ageSex	-0.0592153	0.0653856	-0.905631	0.366184	0.910638	211
SPPB	OID40718	XPR1	Q9UBH6	ageSex	-0.0678333	0.0647518	-1.04759	0.296049	0.872025	211
SPPB	OID40719	XRN1	Q8IZH2	ageSex	0.0465306	0.0648604	0.717396	0.473938	0.935723	211
SPPB	OID40720	XRRA1	Q6P2D8	ageSex	0.00289413	0.0654811	0.044198	0.964789	0.994536	211
SPPB	OID40721	YAE1	Q9NRH1	ageSex	-0.0275796	0.0648798	-0.425088	0.671214	0.962223	211
SPPB	OID40440	YK038	Q8IYB0	ageSex	0.00105139	0.0660123	0.0159272	0.987308	0.998359	211
SPPB	OID40247	YP010	Q96M66	ageSex	0.0336597	0.0650078	0.517779	0.605165	0.956375	211
SPPB	OID40722	ZBED5	Q49AG3	ageSex	-0.0285528	0.0661109	-0.431892	0.666269	0.962223	211
SPPB	OID40723	ZBTB18	Q99592	ageSex	-0.0176426	0.0649813	-0.271503	0.786275	0.978406	211
SPPB	OID40724	ZBTB20	Q9HC78	ageSex	-0.0892657	0.065343	-1.36611	0.173387	0.809098	211
SPPB	OID40725	ZBTB44	Q8NCP5	ageSex	0.0633126	0.0648962	0.975597	0.330403	0.894851	211
SPPB	OID40726	ZC2HC1B	Q5TFG8	ageSex	-0.0580301	0.0656164	-0.884384	0.377515	0.914911	211
SPPB	OID40727	ZC3H15	Q8WU90	ageSex	0.091698	0.0648141	1.41478	0.158634	0.801478	211
SPPB	OID40728	ZC3HC1	Q86WB0	ageSex	-0.0679462	0.0650535	-1.04447	0.297488	0.872025	211
SPPB	OID40729	ZCCHC14	Q8WYQ9	ageSex	0.110758	0.0649035	1.70651	0.0894128	0.719417	211
SPPB	OID40730	ZCWPW1	Q9H0M4	ageSex	0.0212727	0.0648681	0.327938	0.74329	0.968304	211
SPPB	OID40731	ZCWPW2	Q504Y3	ageSex	-0.0335356	0.064947	-0.516353	0.606159	0.956677	211
SPPB	OID40732	ZFAND4	Q86XD8	ageSex	-0.059388	0.0659225	-0.900876	0.368701	0.910638	211
SPPB	OID40733	ZFAT	Q9P243	ageSex	-0.0248514	0.0650308	-0.382148	0.702743	0.962223	211
SPPB	OID40734	ZFHX3	Q15911	ageSex	-0.0268489	0.0653274	-0.41099	0.681505	0.962223	211
SPPB	OID40735	ZFP57	Q9NU63	ageSex	-0.0254276	0.0648593	-0.392043	0.69543	0.962223	211
SPPB	OID40736	ZFP90	Q8TF47	ageSex	-0.0143076	0.0654677	-0.218544	0.82722	0.980003	211
SPPB	OID40737	ZFR2	Q9UPR6	ageSex	-0.139268	0.0642348	-2.16811	0.0312909	0.494397	211
SPPB	OID40738	ZFYVE28	Q9HCC9	ageSex	0.0520007	0.0655195	0.793666	0.428298	0.928542	211
SPPB	OID40739	ZIC5	Q96T25	ageSex	0.0399377	0.0651491	0.61302	0.540536	0.946397	211
SPPB	OID40740	ZNF131	P52739	ageSex	-0.0755771	0.0655184	-1.15352	0.250026	0.864061	211
SPPB	OID40741	ZNF252P-AS1	Q0IIN9	ageSex	0.0706344	0.0649538	1.08746	0.2781	0.870331	211
SPPB	OID40742	ZNF330	Q9Y3S2	ageSex	0.0340885	0.065419	0.521079	0.602869	0.955996	211
SPPB	OID40743	ZNF346	Q9UL40	ageSex	-0.0572659	0.0649562	-0.881609	0.379011	0.915314	211
SPPB	OID40744	ZNF350	Q9GZX5	ageSex	0.00103526	0.0652216	0.015873	0.987351	0.998359	211
SPPB	OID40745	ZNF396	Q96N95	ageSex	0.0261443	0.0650111	0.402151	0.687987	0.962223	211
SPPB	OID40746	ZNF815P	A8K554	ageSex	0.0132735	0.0651228	0.203823	0.838692	0.980003	211
SPPB	OID40747	ZNFX1	Q9P2E3	ageSex	0.0732472	0.0650282	1.12639	0.261304	0.870331	211
SPPB	OID40748	ZSWIM8	A7E2V4	ageSex	-0.0924459	0.0645778	-1.43154	0.153783	0.798833	211
SPPB	OID40749	ZUP1	Q96AP4	ageSex	-0.0103654	0.06485	-0.159836	0.873166	0.986498	211
SPPB	OID40750	ZWILCH	Q9H900	ageSex	-0.0681906	0.0652302	-1.04538	0.297065	0.872025	211
SPPB	OID40751	AAAS	Q9NRG9	ageSex	0.108298	0.0645495	1.67775	0.0949051	0.730178	211
SPPB	OID40752	AAGAB	Q6PD74	ageSex	0.00108088	0.0651596	0.0165882	0.986781	0.998359	211
SPPB	OID40753	AASDH	Q4L235	ageSex	-0.0541713	0.0648891	-0.834828	0.404777	0.923486	211
SPPB	OID40754	ABCB5	Q2M3G0	ageSex	-0.0575094	0.0652908	-0.880819	0.379437	0.915919	211
SPPB	OID40755	ABCC6	O95255	ageSex	0.00986814	0.0648968	0.152059	0.879289	0.987986	211
SPPB	OID40756	ABCC8	Q09428	ageSex	-0.0257018	0.0650098	-0.395354	0.692989	0.962223	211
SPPB	OID40757	ABCF2	Q9UG63	ageSex	0.0324936	0.0650665	0.499391	0.618034	0.958964	211
SPPB	OID40758	ABLIM3	O94929	ageSex	0.00615364	0.0652012	0.0943793	0.924899	0.992451	211
SPPB	OID40759	ABRA	Q8N0Z2	ageSex	-0.0910296	0.064623	-1.40862	0.160446	0.801478	211
SPPB	OID40760	ACBD7	Q8N6N7	ageSex	-0.0596973	0.0651092	-0.91688	0.360273	0.910638	211
SPPB	OID40761	ACIN1	Q9UKV3	ageSex	-0.11471	0.064693	-1.77315	0.077675	0.689962	211
SPPB	OID40762	ACOT12	Q8WYK0	ageSex	0.0197693	0.0649363	0.304442	0.761097	0.973867	211
SPPB	OID40763	ACSM1	Q08AH1	ageSex	0.0391909	0.065074	0.602252	0.547666	0.94667	211
SPPB	OID40764	ACTR5	Q9H9F9	ageSex	-0.0969755	0.0646215	-1.50067	0.134965	0.782277	211
SPPB	OID40765	ADCY3	O60266	ageSex	0.061348	0.0663197	0.925034	0.356026	0.907615	211
SPPB	OID40766	ADCY5	O95622	ageSex	-0.0140614	0.0650769	-0.216073	0.829144	0.980003	211
SPPB	OID40767	ADGB	Q8N7X0	ageSex	-0.0327362	0.0652254	-0.501893	0.616276	0.958964	211
SPPB	OID40768	ADGRA2	Q96PE1	ageSex	0.0391337	0.0649214	0.602786	0.547311	0.94667	211
SPPB	OID40769	ADGRF4	Q8IZF3	ageSex	0.0297596	0.0649054	0.458508	0.647069	0.962223	211
SPPB	OID40770	ADH4	P08319	ageSex	0.203409	0.0663503	3.06569	0.00246116	0.20968	211
SPPB	OID40771	ADRM1	Q16186	ageSex	0.0264222	0.0648899	0.407185	0.684293	0.962223	211
SPPB	OID41849	AFG2A	Q8NB90	ageSex	0.0272519	0.0651863	0.418062	0.676335	0.962223	211
SPPB	OID40772	AGAP9_AGAP4	Q5VTM2_Q96P64	ageSex	-0.0493496	0.0660231	-0.747458	0.455635	0.935723	211
SPPB	OID40774	AGBL3	Q8NEM8	ageSex	0.0713587	0.0646653	1.10351	0.271087	0.870331	211
SPPB	OID40775	AHSA2P	Q719I0	ageSex	0.0453691	0.0647741	0.700421	0.484451	0.935976	211
SPPB	OID40776	AK4	P27144	ageSex	-0.0090425	0.064858	-0.13942	0.889254	0.988432	211
SPPB	OID40777	AK7	Q96M32	ageSex	0.0107448	0.065105	0.165037	0.869076	0.985308	211
SPPB	OID40778	AKAP13	Q12802	ageSex	-0.124743	0.0642674	-1.941	0.0536156	0.601763	211
SPPB	OID40779	AKAP14	Q86UN6	ageSex	0.0259364	0.0650102	0.39896	0.690334	0.962223	211
SPPB	OID40780	AKAP7	O43687	ageSex	0.0291322	0.0649561	0.448491	0.654268	0.962223	211
SPPB	OID40781	AKAP8	O43823	ageSex	-0.0387327	0.0653341	-0.59284	0.553935	0.94667	211
SPPB	OID40782	AKR1A1	P14550	ageSex	-0.0110564	0.0652269	-0.169506	0.865564	0.985308	211
SPPB	OID40783	ALAS1	P13196	ageSex	-0.0614061	0.0647201	-0.948794	0.343832	0.902239	211
SPPB	OID40784	ALDH1A3	P47895	ageSex	-0.017232	0.0648645	-0.265661	0.790765	0.978408	211
SPPB	OID40785	ALDH1L1	O75891	ageSex	0.0680332	0.0647629	1.0505	0.294715	0.87172	211
SPPB	OID40786	ALK	Q9UM73	ageSex	0.0546873	0.068495	0.798414	0.425546	0.928234	211
SPPB	OID40787	ALYREF	Q86V81	ageSex	-0.12125	0.0655205	-1.85057	0.0656568	0.639878	211
SPPB	OID40788	AMMECR1L	Q6DCA0	ageSex	0.000980953	0.0652791	0.0150271	0.988025	0.998359	211
SPPB	OID40789	ANAPC1	Q9H1A4	ageSex	-0.0775685	0.0651247	-1.19108	0.234988	0.852628	211
SPPB	OID40790	ANAPC4	Q9UJX5	ageSex	0.0630691	0.0647256	0.974407	0.330992	0.894851	211
SPPB	OID40791	ANGPTL5	Q86XS5	ageSex	-0.124225	0.0644484	-1.92751	0.0552847	0.608132	211
SPPB	OID40792	ANKIB1	Q9P2G1	ageSex	-0.0500973	0.0649007	-0.771907	0.44105	0.929521	211
SPPB	OID40793	ANKRD10	Q9NXR5	ageSex	-0.0645459	0.0650515	-0.992227	0.322245	0.888048	211
SPPB	OID40794	ANKRD18B	A2A2Z9	ageSex	0.0276457	0.0648352	0.426399	0.67026	0.962223	211
SPPB	OID40795	ANKRD2	Q9GZV1	ageSex	-0.19362	0.0637482	-3.03727	0.00269439	0.20968	211
SPPB	OID40796	ANKRD20A12P	Q8NF67	ageSex	-0.082231	0.0653974	-1.25741	0.210023	0.839594	211
SPPB	OID40797	ANKRD20A4P	Q4UJ75	ageSex	0.00770727	0.0649796	0.118611	0.905699	0.991687	211
SPPB	OID40798	ANKRD36B	Q8N2N9	ageSex	-0.00290317	0.0648542	-0.0447646	0.964338	0.994429	211
SPPB	OID40799	ANKRD50	Q9ULJ7	ageSex	-0.0701213	0.0652868	-1.07405	0.284051	0.870331	211
SPPB	OID40800	ANKRD52	Q8NB46	ageSex	0.0732405	0.0649722	1.12726	0.260938	0.870331	211
SPPB	OID40801	ANKS1A	Q92625	ageSex	0.0299517	0.0654006	0.457972	0.647453	0.962223	211
SPPB	OID40802	ANKS3	Q6ZW76	ageSex	-0.037755	0.0647997	-0.582641	0.560769	0.946698	211
SPPB	OID40803	ANKUB1	A6NFN9	ageSex	-0.118608	0.0651584	-1.8203	0.0701577	0.663888	211
SPPB	OID40804	ANOS1	P23352	ageSex	0.00825983	0.064844	0.12738	0.898763	0.991687	211
SPPB	OID40805	ANXA6	P08133	ageSex	-0.089436	0.0648459	-1.37921	0.169319	0.805773	211
SPPB	OID40806	APBB2	Q92870	ageSex	-0.135105	0.0652169	-2.07162	0.0395405	0.545887	211
SPPB	OID40807	APOL5	Q9BWW9	ageSex	-0.0504752	0.0651002	-0.775346	0.43902	0.928883	211
SPPB	OID40808	ARFGAP3	Q9NP61	ageSex	0.0972814	0.0654525	1.48629	0.138724	0.784445	211
SPPB	OID40809	ARFRP1	Q13795	ageSex	0.0451816	0.0650076	0.695019	0.487823	0.938166	211
SPPB	OID40810	ARHGAP10	A1A4S6	ageSex	0.0481531	0.0650572	0.740166	0.460038	0.935723	211
SPPB	OID40811	ARHGAP11A	Q6P4F7	ageSex	0.1087	0.0644348	1.68698	0.0931139	0.727142	211
SPPB	OID40812	ARHGAP17	Q68EM7	ageSex	0.0865094	0.0646699	1.33771	0.182459	0.813744	211
SPPB	OID40813	ARHGAP24	Q8N264	ageSex	-0.0726715	0.064789	-1.12166	0.263305	0.870331	211
SPPB	OID40814	ARHGAP31	Q2M1Z3	ageSex	-0.168616	0.0637703	-2.64412	0.00881782	0.299722	211
SPPB	OID40815	ARHGAP35	Q9NRY4	ageSex	0.0169307	0.0650837	0.260137	0.795017	0.978408	211
SPPB	OID40816	ARHGAP42	A6NI28	ageSex	0.0314573	0.0651841	0.482591	0.629896	0.962223	211
SPPB	OID40817	ARHGEF15	O94989	ageSex	0.0889562	0.0646708	1.37552	0.170456	0.807227	211
SPPB	OID40818	ARHGEF19	Q8IW93	ageSex	-0.0757371	0.0647396	-1.16987	0.243398	0.860929	211
SPPB	OID40819	ARHGEF2	Q92974	ageSex	0.030409	0.0649094	0.468483	0.639932	0.962223	211
SPPB	OID40820	ARHGEF28	Q8N1W1	ageSex	-0.103833	0.0645906	-1.60755	0.109457	0.743025	211
SPPB	OID40821	ARHGEF38	Q9NXL2	ageSex	-0.047659	0.0649123	-0.734206	0.463654	0.935723	211
SPPB	OID40822	ARID5A	Q03989	ageSex	0.0644242	0.0649056	0.992584	0.322072	0.888048	211
SPPB	OID40890	ARK2N	Q96B23	ageSex	-0.0546372	0.0648903	-0.841993	0.400763	0.921738	211
SPPB	OID40823	ARL14EPL	P0DKL9	ageSex	-0.00780385	0.0648828	-0.120276	0.904381	0.991687	211
SPPB	OID40824	ARL4C	P56559	ageSex	-0.0692633	0.0648448	-1.06814	0.286702	0.870331	211
SPPB	OID40825	ARPIN	Q7Z6K5	ageSex	0.0381412	0.0648432	0.588206	0.557035	0.94667	211
SPPB	OID40826	ART4	Q93070	ageSex	-0.0182925	0.0652429	-0.280375	0.779469	0.977957	211
SPPB	OID40827	ASB14	A6NK59	ageSex	-0.0891078	0.0650537	-1.36976	0.172246	0.808948	211
SPPB	OID40828	ASB15	Q8WXK1	ageSex	-0.0440004	0.0652406	-0.674432	0.500789	0.942597	211
SPPB	OID40829	ASB3	Q9Y575	ageSex	0.0387495	0.0652442	0.593915	0.553218	0.94667	211
SPPB	OID40830	ASCL1	P50553	ageSex	0.0194828	0.0651958	0.298835	0.765366	0.974841	211
SPPB	OID40831	ASCL2	Q99929	ageSex	-0.0682388	0.0651021	-1.04818	0.295777	0.872025	211
SPPB	OID40832	ASH1L	Q9NR48	ageSex	0.043977	0.0648372	0.678268	0.498359	0.942149	211
SPPB	OID40833	ASXL2	Q76L83	ageSex	-0.00460451	0.0649421	-0.0709018	0.943544	0.992451	211
SPPB	OID40834	ATF1	P18846	ageSex	-0.159381	0.0649948	-2.45221	0.0150262	0.36956	211
SPPB	OID40835	ATF4	P18848	ageSex	-0.0523227	0.0651499	-0.803113	0.422831	0.928234	211
SPPB	OID40836	ATG10	Q9H0Y0	ageSex	0.0789071	0.0648016	1.21767	0.224735	0.851281	211
SPPB	OID40837	ATG101	Q9BSB4	ageSex	-0.0346734	0.0649573	-0.533787	0.594061	0.954436	211
SPPB	OID40838	ATG13	O75143	ageSex	-0.0441251	0.0648213	-0.680719	0.49681	0.940685	211
SPPB	OID40839	ATG14	Q6ZNE5	ageSex	0.0807049	0.0652912	1.23608	0.217831	0.843593	211
SPPB	OID40840	ATL3	Q6DD88	ageSex	-0.00301792	0.0651058	-0.0463542	0.963073	0.994429	211
SPPB	OID40841	ATP2B3	Q16720	ageSex	0.0139107	0.0650623	0.213806	0.830909	0.980003	211
SPPB	OID40842	ATP2C1	P98194	ageSex	-0.000494905	0.0648913	-0.00762668	0.993922	0.998359	211
SPPB	OID40843	ATP6V0D1	P61421	ageSex	-0.0906848	0.065535	-1.38376	0.167922	0.804585	211
SPPB	OID40844	ATP6V0D2	Q8N8Y2	ageSex	-0.0182447	0.0648479	-0.281346	0.778726	0.977957	211
SPPB	OID40845	ATP6V1C2	Q8NEY4	ageSex	-0.00393663	0.0650303	-0.0605354	0.951788	0.993674	211
SPPB	OID40846	ATXN7L1	Q9ULK2	ageSex	-0.0964574	0.0645501	-1.4943	0.136619	0.782277	211
SPPB	OID40847	B4GALNT3	Q6L9W6	ageSex	-0.0340483	0.064988	-0.523917	0.600897	0.955401	211
SPPB	OID40848	BACE1	P56817	ageSex	0.0665707	0.0666774	0.9984	0.319251	0.885804	211
SPPB	OID40849	BAZ2A	Q9UIF9	ageSex	-0.0846868	0.0656066	-1.29083	0.198204	0.829169	211
SPPB	OID40850	BBOF1	Q8ND07	ageSex	-0.00653863	0.0648956	-0.100756	0.919842	0.992451	211
SPPB	OID40851	BBX	Q8WY36	ageSex	-0.0470518	0.0650399	-0.72343	0.470233	0.935723	211
SPPB	OID40852	BCAR3	O75815	ageSex	0.028522	0.0648183	0.440029	0.660375	0.962223	211
SPPB	OID40853	BCL11B	Q9C0K0	ageSex	0.0513295	0.0652067	0.787182	0.432076	0.928883	211
SPPB	OID40854	BCL2L10	Q9HD36	ageSex	0.166737	0.0640756	2.60219	0.00993248	0.309513	211
SPPB	OID40855	BCL2L2	Q92843	ageSex	0.00547471	0.0650647	0.0841426	0.933024	0.992451	211
SPPB	OID40856	BCL7C	Q8WUZ0	ageSex	-0.112209	0.06481	-1.73136	0.0848775	0.705824	211
SPPB	OID40857	BCLAF1	Q9NYF8	ageSex	7.2071e-05	0.0649574	0.00110951	0.999116	0.999986	211
SPPB	OID40858	BEND2	Q8NDZ0	ageSex	-0.0954888	0.0650485	-1.46796	0.143632	0.791646	211
SPPB	OID40859	BEND4	Q6ZU67	ageSex	-0.0639933	0.0648038	-0.987493	0.324554	0.89014	211
SPPB	OID40860	BEND5	Q7L4P6	ageSex	0.0696247	0.0646684	1.07664	0.282894	0.870331	211
SPPB	OID40861	BEND7	Q8N7W2	ageSex	-0.00528441	0.064847	-0.0814904	0.935131	0.992451	211
SPPB	OID40862	BFSP1	Q12934	ageSex	-0.139425	0.0641402	-2.17375	0.0308584	0.492801	211
SPPB	OID40864	BIVM	Q86UB2	ageSex	-0.04087	0.0655681	-0.623321	0.53376	0.946249	211
SPPB	OID40865	BLOC1S5	Q8TDH9	ageSex	-0.015485	0.0650658	-0.23799	0.812124	0.978742	211
SPPB	OID40866	BMP2KL	Q5H9B9	ageSex	-0.0960744	0.0645564	-1.48822	0.138213	0.784445	211
SPPB	OID40867	BNC1	Q01954	ageSex	0.0399926	0.0649019	0.6162	0.538439	0.946397	211
SPPB	OID40868	BNIP5	P0C671	ageSex	-0.0557873	0.0648103	-0.860777	0.390357	0.917201	211
SPPB	OID40869	BRF1	Q92994	ageSex	-0.108557	0.064776	-1.67589	0.0952704	0.730178	211
SPPB	OID40870	BRIP1	Q9BX63	ageSex	-0.0506207	0.0649147	-0.779804	0.436397	0.928883	211
SPPB	OID40871	BRWD3	Q6RI45	ageSex	-0.0138814	0.065126	-0.213147	0.831422	0.980003	211
SPPB	OID40872	BSN	Q9UPA5	ageSex	0.00147501	0.064991	0.0226956	0.981915	0.998206	211
SPPB	OID40873	BTBD2	Q9BX70	ageSex	0.0247774	0.0651653	0.380223	0.70417	0.962223	211
SPPB	OID40874	BTBD3	Q9Y2F9	ageSex	0.00407541	0.0650001	0.0626986	0.950067	0.993171	211
SPPB	OID40875	BTBD7	Q9P203	ageSex	-0.122509	0.0644694	-1.90026	0.0587882	0.61798	211
SPPB	OID40876	BTBD8	Q5XKL5	ageSex	-0.0493134	0.0651116	-0.757367	0.449691	0.932531	211
SPPB	OID40877	BTBD9	Q96Q07	ageSex	0.101443	0.0648814	1.56352	0.119458	0.758111	211
SPPB	OID40878	BTNL9	Q6UXG8	ageSex	-0.0751217	0.0646911	-1.16124	0.246883	0.862733	211
SPPB	OID40879	BUB1B	O60566	ageSex	-0.022818	0.0648825	-0.351682	0.725434	0.966207	211
SPPB	OID40880	C10orf95	Q9H7T3	ageSex	-0.0146657	0.0653142	-0.224542	0.822557	0.980003	211
SPPB	OID40881	C11orf52	Q96A22	ageSex	-0.04123	0.0654389	-0.630054	0.529354	0.946249	211
SPPB	OID40882	C12orf40	Q86WS4	ageSex	0.025139	0.0652531	0.385253	0.700445	0.962223	211
SPPB	OID40883	C12orf56	Q8IXR9	ageSex	0.0182	0.0648777	0.280527	0.779353	0.977957	211
SPPB	OID40884	C16orf78	Q8WTQ4	ageSex	0.000891209	0.0652447	0.0136595	0.989115	0.998359	211
SPPB	OID40885	C16orf82	Q7Z2V1	ageSex	-0.0591439	0.0648186	-0.912453	0.362592	0.910638	211
SPPB	OID40886	C16orf86	Q6ZW13	ageSex	0.000707946	0.0650097	0.0108899	0.991322	0.998359	211
SPPB	OID40887	C16orf96	A6NNT2	ageSex	-0.195256	0.0637833	-3.06124	0.00249642	0.20968	211
SPPB	OID40888	C17orf50	Q8WW18	ageSex	-0.0393632	0.0650683	-0.604952	0.545874	0.94667	211
SPPB	OID40889	C17orf99	Q6UX52	ageSex	-0.0503679	0.0647618	-0.777742	0.437609	0.928883	211
SPPB	OID40891	C1orf131	Q8NDD1	ageSex	0.016582	0.0664257	0.249632	0.80312	0.978408	211
SPPB	OID40892	C22orf15	Q8WYQ4	ageSex	-0.16172	0.0638916	-2.53116	0.0121116	0.33842	211
SPPB	OID40893	C22orf31	O95567	ageSex	-0.00737919	0.0648676	-0.113758	0.90954	0.991687	211
SPPB	OID40894	C22orf42	Q6IC83	ageSex	0.0148661	0.0652089	0.227977	0.819889	0.979919	211
SPPB	OID40895	C2orf16	Q68DN1	ageSex	-0.0966968	0.0645783	-1.49736	0.135823	0.782277	211
SPPB	OID40896	C2orf68	Q2NKX9	ageSex	0.0408542	0.0648386	0.630091	0.52933	0.946249	211
SPPB	OID40897	C2orf73	Q8N5S3	ageSex	0.0448722	0.0648922	0.691489	0.490033	0.938166	211
SPPB	OID40898	C2orf80	Q0P641	ageSex	0.0236899	0.0654412	0.362002	0.71772	0.965982	211
SPPB	OID40899	C2orf81	A6NN90	ageSex	-0.00479374	0.0648744	-0.0738926	0.941167	0.992451	211
SPPB	OID40900	C3orf38	Q5JPI3	ageSex	-0.0738946	0.0651416	-1.13437	0.257952	0.869603	211
SPPB	OID40901	C3orf62	Q6ZUJ4	ageSex	0.0293395	0.0648834	0.452187	0.651607	0.962223	211
SPPB	OID40902	C3orf70	A6NLC5	ageSex	0.0359937	0.0653285	0.550965	0.582252	0.950509	211
SPPB	OID40903	C4orf46	Q504U0	ageSex	-0.0877109	0.0647782	-1.35402	0.177207	0.809098	211
SPPB	OID40904	C4orf47	A7E2U8	ageSex	-0.0751258	0.0649784	-1.15617	0.248946	0.864061	211
SPPB	OID40905	C4orf54	D6RIA3	ageSex	-0.0870419	0.0647622	-1.34402	0.180412	0.809098	211
SPPB	OID40906	C5orf22	Q49AR2	ageSex	0.0136454	0.0650587	0.20974	0.834077	0.980003	211
SPPB	OID40907	C5orf24	Q7Z6I8	ageSex	-0.089247	0.0647346	-1.37866	0.169487	0.805773	211
SPPB	OID40908	C5orf34	Q96MH7	ageSex	-0.0253973	0.0653073	-0.388889	0.697758	0.962223	211
SPPB	OID40909	C6orf118	Q5T5N4	ageSex	0.0403138	0.0647914	0.62221	0.534489	0.946249	211
SPPB	OID40910	C6orf163	Q5TEZ5	ageSex	0.0311349	0.066824	0.465924	0.641759	0.962223	211
SPPB	OID40911	C7orf25	Q9BPX7	ageSex	0.0512651	0.065024	0.788403	0.431363	0.928883	211
SPPB	OID40912	C8orf33	Q9H7E9	ageSex	0.0312653	0.0648887	0.481829	0.630436	0.962223	211
SPPB	OID40913	C8orf34	Q49A92	ageSex	0.031524	0.0650749	0.484427	0.628595	0.962223	211
SPPB	OID40914	C8orf58	Q8NAV2	ageSex	0.00496377	0.0653882	0.0759122	0.939562	0.992451	211
SPPB	OID40915	C9orf152	Q5JTZ5	ageSex	-0.018077	0.0649669	-0.278249	0.781099	0.977957	211
SPPB	OID40916	C9orf43	Q8TAL5	ageSex	-0.0293373	0.064909	-0.451977	0.651759	0.962223	211
SPPB	OID40917	CA5B	Q9Y2D0	ageSex	-0.0259054	0.0651138	-0.397848	0.691152	0.962223	211
SPPB	OID40918	CABIN1	Q9Y6J0	ageSex	0.0420499	0.0647944	0.648974	0.517074	0.944602	211
SPPB	OID40919	CABP7	Q86V35	ageSex	-0.0811476	0.065242	-1.24379	0.214982	0.842007	211
SPPB	OID40920	CABYR	O75952	ageSex	-0.00622945	0.065028	-0.0957965	0.923775	0.992451	211
SPPB	OID40921	CALML6	Q8TD86	ageSex	-0.0426877	0.0647889	-0.658873	0.510709	0.943096	211
SPPB	OID40922	CAPN8	A6NHC0	ageSex	-0.125066	0.0658401	-1.89955	0.058883	0.61798	211
SPPB	OID40923	CAPRIN2	Q6IMN6	ageSex	-0.0339304	0.0648057	-0.523571	0.601137	0.955401	211
SPPB	OID40924	CASKIN2	Q8WXE0	ageSex	0.0172329	0.0648483	0.265741	0.790703	0.978408	211
SPPB	OID40925	CASP8AP2	Q9UKL3	ageSex	-0.0457887	0.0648022	-0.706592	0.480615	0.935723	211
SPPB	OID40926	CASZ1	Q86V15	ageSex	-0.162187	0.0649803	-2.49595	0.0133428	0.354945	211
SPPB	OID40927	CBLL2	Q8N7E2	ageSex	-0.0986967	0.0645195	-1.52972	0.127613	0.767674	211
SPPB	OID40928	CBR3	O75828	ageSex	-0.0416792	0.064843	-0.642771	0.521084	0.944619	211
SPPB	OID40929	CBX4	O00257	ageSex	0.0223412	0.0648347	0.344587	0.730754	0.966207	211
SPPB	OID40930	CBY1	Q9Y3M2	ageSex	-0.0619347	0.0647049	-0.957188	0.339589	0.899755	211
SPPB	OID40931	CC2D1B	Q5T0F9	ageSex	-0.0396473	0.0648446	-0.611421	0.541592	0.946397	211
SPPB	OID40932	CCDC117	Q8IWD4	ageSex	-0.0410816	0.0647994	-0.63398	0.526794	0.945685	211
SPPB	OID40933	CCDC125	Q86Z20	ageSex	-0.0130606	0.0649012	-0.201238	0.84071	0.980003	211
SPPB	OID40934	CCDC127	Q96BQ5	ageSex	-0.0211019	0.0649018	-0.325135	0.745407	0.968304	211
SPPB	OID40935	CCDC13	Q8IYE1	ageSex	-0.0401851	0.0647877	-0.620259	0.535769	0.946249	211
SPPB	OID40936	CCDC137	Q6PK04	ageSex	-0.0870142	0.0649215	-1.3403	0.181617	0.812138	211
SPPB	OID40937	CCDC138	Q96M89	ageSex	-0.0235192	0.0652361	-0.360525	0.718822	0.965982	211
SPPB	OID40938	CCDC14	Q49A88	ageSex	-0.0921635	0.0645332	-1.42816	0.154754	0.798833	211
SPPB	OID40939	CCDC140	Q96MF4	ageSex	-0.00575352	0.0651606	-0.0882975	0.929726	0.992451	211
SPPB	OID40940	CCDC144CP	Q8IYA2	ageSex	-0.00367694	0.0649581	-0.0566048	0.954915	0.993674	211
SPPB	OID40941	CCDC148	Q8NFR7	ageSex	0.0453	0.0650137	0.696776	0.486725	0.936956	211
SPPB	OID40942	CCDC157	Q569K6	ageSex	-0.0123182	0.0651927	-0.188951	0.850317	0.982298	211
SPPB	OID40943	CCDC168	Q8NDH2	ageSex	0.0285171	0.0654068	0.435997	0.663293	0.962223	211
SPPB	OID40944	CCDC169	A6NNP5	ageSex	-0.0269898	0.0655365	-0.411828	0.680891	0.962223	211
SPPB	OID40945	CCDC170	Q8IYT3	ageSex	-0.14313	0.0651298	-2.1976	0.0290865	0.476909	211
SPPB	OID40946	CCDC197	Q8NCU1	ageSex	-0.0427762	0.0648697	-0.659417	0.510361	0.943096	211
SPPB	OID40947	CCDC24	Q8N4L8	ageSex	0.0255983	0.0649026	0.39441	0.693684	0.962223	211
SPPB	OID40949	CCDC28B	Q9BUN5	ageSex	0.0542819	0.0648453	0.837098	0.403503	0.923486	211
SPPB	OID40950	CCDC40	Q4G0X9	ageSex	-0.0568951	0.0653595	-0.870495	0.385038	0.916283	211
SPPB	OID40951	CCDC43	Q96MW1	ageSex	0.0438717	0.065288	0.671972	0.502351	0.942597	211
SPPB	OID40952	CCDC63	Q8NA47	ageSex	0.0643545	0.064826	0.992727	0.322002	0.888048	211
SPPB	OID40953	CCDC65	Q8IXS2	ageSex	-0.00564346	0.0650939	-0.0866972	0.930996	0.992451	211
SPPB	OID40954	CCDC66	A2RUB6	ageSex	-0.110749	0.0649534	-1.70505	0.0896856	0.719417	211
SPPB	OID40955	CCDC7	Q96M83	ageSex	-0.0437038	0.0647881	-0.674565	0.500705	0.942597	211
SPPB	OID40956	CCDC73	Q6ZRK6	ageSex	-0.154158	0.0643719	-2.3948	0.0175207	0.40067	211
SPPB	OID40957	CCDC88B	A6NC98	ageSex	-0.0779108	0.0650548	-1.19762	0.232435	0.852628	211
SPPB	OID40958	CCDC89	Q8N998	ageSex	-0.0357968	0.0649734	-0.550945	0.582265	0.950509	211
SPPB	OID40959	CCDC91	Q7Z6B0	ageSex	-0.0331921	0.0648354	-0.511945	0.609236	0.956677	211
SPPB	OID40960	CCHCR1	Q8TD31	ageSex	-0.0940196	0.0646974	-1.45322	0.147677	0.792996	211
SPPB	OID40961	CCL1	P22362	ageSex	-0.110574	0.0654393	-1.68972	0.0925862	0.726295	211
SPPB	OID40962	CCNL1	Q9UK58	ageSex	0.0679659	0.0651903	1.04258	0.29836	0.872025	211
SPPB	OID40963	CCNL2	Q96S94	ageSex	0.0294972	0.0648118	0.455121	0.649499	0.962223	211
SPPB	OID40964	CCNYL2	Q5T2Q4	ageSex	-0.0356076	0.0661412	-0.538357	0.590909	0.952985	211
SPPB	OID40965	CCP110	O43303	ageSex	-0.171908	0.0638285	-2.69328	0.00765519	0.299722	211
SPPB	OID40966	CCSAP	Q6IQ19	ageSex	0.0472514	0.0653484	0.723069	0.470453	0.935723	211
SPPB	OID40967	CD200R1L	Q6Q8B3	ageSex	0.0427271	0.064789	0.659481	0.51032	0.943096	211
SPPB	OID40968	CD2BP2	O95400	ageSex	0.0171549	0.065349	0.262512	0.793188	0.978408	211
SPPB	OID40969	CD300LB	A8K4G0	ageSex	-0.219458	0.0642487	-3.41575	0.00076547	0.141355	211
SPPB	OID40970	CD79A	P11912	ageSex	0.0872903	0.0649889	1.34316	0.180692	0.809098	211
SPPB	OID40971	CDC37L1	Q7L3B6	ageSex	0.0559636	0.0647298	0.864572	0.388274	0.917201	211
SPPB	OID40972	CDC42EP1	Q00587	ageSex	-0.0374587	0.0649375	-0.576842	0.564673	0.948323	211
SPPB	OID40973	CDH12	P55289	ageSex	-0.0741754	0.0651036	-1.13934	0.255876	0.869603	211
SPPB	OID40974	CDHR4	A6H8M9	ageSex	-0.104681	0.0649795	-1.61098	0.108708	0.742816	211
SPPB	OID40975	CDK12	Q9NYV4	ageSex	0.0427352	0.0649304	0.65817	0.51116	0.943096	211
SPPB	OID40976	CDK14	O94921	ageSex	0.108822	0.064403	1.6897	0.0925902	0.726295	211
SPPB	OID40977	CDK17	Q00537	ageSex	0.0393647	0.0651825	0.603915	0.546561	0.94667	211
SPPB	OID40978	CDK19	Q9BWU1	ageSex	-0.0489046	0.0653961	-0.747822	0.455416	0.935723	211
SPPB	OID40979	CDK2AP2	O75956	ageSex	-0.13762	0.0642908	-2.14059	0.0334769	0.506965	211
SPPB	OID40980	CDKL3	Q8IVW4	ageSex	-0.0469669	0.0651797	-0.720576	0.471983	0.935723	211
SPPB	OID40981	CDKL5	O76039	ageSex	-0.058576	0.0649616	-0.901702	0.368263	0.910638	211
SPPB	OID40982	CDKN1C	P49918	ageSex	0.0478015	0.064784	0.73786	0.461435	0.935723	211
SPPB	OID40983	CDO1	Q16878	ageSex	-0.0105921	0.0650096	-0.162932	0.870731	0.986097	211
SPPB	OID40984	CDY1	Q9Y6F8	ageSex	-0.0203547	0.0650226	-0.31304	0.754565	0.972393	211
SPPB	OID40985	CEACAM7	Q14002	ageSex	-0.111865	0.0644579	-1.73548	0.0841444	0.70548	211
SPPB	OID40986	CEBPB	P17676	ageSex	-0.0898061	0.0648595	-1.38463	0.167658	0.804585	211
SPPB	OID40987	CEFIP	Q711Q0	ageSex	-0.0231803	0.0650541	-0.356323	0.721962	0.966207	211
SPPB	OID40988	CELF4	Q9BZC1	ageSex	0.00561345	0.0652142	0.0860772	0.931488	0.992451	211
SPPB	OID40989	CENATAC	Q86UT8	ageSex	0.0130685	0.0648372	0.201558	0.84046	0.980003	211
SPPB	OID40990	CEP162	Q5TB80	ageSex	0.0774685	0.0648752	1.19412	0.2338	0.852628	211
SPPB	OID40991	CEP295NL	Q96MC4	ageSex	-0.109686	0.0646783	-1.69587	0.0914135	0.724901	211
SPPB	OID40992	CEP57L1	Q8IYX8	ageSex	-0.0277454	0.064815	-0.428071	0.669044	0.962223	211
SPPB	OID40993	CEP85L	Q5SZL2	ageSex	0.00468594	0.064876	0.0722291	0.942489	0.992451	211
SPPB	OID40994	CEP89	Q96ST8	ageSex	-0.115421	0.0648453	-1.77995	0.0765511	0.68899	211
SPPB	OID40995	CEP97	Q8IW35	ageSex	-0.0190797	0.0656675	-0.29055	0.771687	0.975921	211
SPPB	OID40996	CERK	Q8TCT0	ageSex	0.00202992	0.065081	0.0311907	0.975147	0.996705	211
SPPB	OID40997	CFAP161	Q6P656	ageSex	-0.0746699	0.0648087	-1.15216	0.250585	0.864061	211
SPPB	OID40998	CFAP20	Q9Y6A4	ageSex	0.00578337	0.0649807	0.0890013	0.929167	0.992451	211
SPPB	OID40999	CFAP251	Q8TBY9	ageSex	0.00130078	0.0652543	0.019934	0.984115	0.998359	211
SPPB	OID41000	CFAP276	Q5T5A4	ageSex	-0.000729189	0.0650887	-0.011203	0.991072	0.998359	211
SPPB	OID41001	CFAP299	Q6V702	ageSex	-0.0542946	0.0651489	-0.833392	0.405584	0.923486	211
SPPB	OID41002	CFAP46	Q8IYW2	ageSex	-0.00815339	0.0656743	-0.124149	0.901318	0.991687	211
SPPB	OID41003	CFAP58	Q5T655	ageSex	-0.0563675	0.0648985	-0.86855	0.386099	0.916283	211
SPPB	OID41004	CFAP61	Q8NHU2	ageSex	0.0693389	0.0650433	1.06604	0.287646	0.870331	211
SPPB	OID41005	CFAP69	A5D8W1	ageSex	0.0200068	0.065075	0.307442	0.758816	0.973867	211
SPPB	OID41006	CFAP92	Q9ULG3	ageSex	-0.0120307	0.0650096	-0.185061	0.853362	0.982298	211
SPPB	OID41007	CFAP99	D6REC4	ageSex	0.0922639	0.064859	1.42253	0.156378	0.799336	211
SPPB	OID41008	CHAC1	Q9BUX1	ageSex	-0.0489633	0.0648749	-0.754734	0.451266	0.933917	211
SPPB	OID41009	CHCHD2P9	Q5T1J5	ageSex	0.0603742	0.0648816	0.93053	0.353181	0.906689	211
SPPB	OID41010	CHD4	Q14839	ageSex	0.0928535	0.0645945	1.43748	0.152091	0.797714	211
SPPB	OID41011	CHD6	Q8TD26	ageSex	-0.0239909	0.0650146	-0.369008	0.712499	0.963405	211
SPPB	OID41012	CHEK2	O96017	ageSex	0.0753181	0.0660779	1.13984	0.255671	0.869603	211
SPPB	OID41013	CHKB	Q9Y259	ageSex	0.0621447	0.0650351	0.955556	0.340411	0.899755	211
SPPB	OID41014	CHMP4C	Q96CF2	ageSex	0.0591118	0.0647961	0.912274	0.362686	0.910638	211
SPPB	OID41015	CHRM2	P08172	ageSex	-0.079236	0.0650582	-1.21792	0.224639	0.851281	211
SPPB	OID41016	CHRM3	P20309	ageSex	-0.0734503	0.0648144	-1.13324	0.258424	0.869603	211
SPPB	OID41017	CHST2	Q9Y4C5	ageSex	0.111832	0.0645899	1.73141	0.084869	0.705824	211
SPPB	OID41018	CHST4	Q8NCG5	ageSex	-0.0853578	0.0656416	-1.30036	0.194923	0.825098	211
SPPB	OID41019	CIAO2A	Q9H5X1	ageSex	-0.00961982	0.064857	-0.148324	0.882232	0.987986	211
SPPB	OID41020	CIART	Q8N365	ageSex	0.0461468	0.0649145	0.710886	0.477955	0.935723	211
SPPB	OID41021	CIB2	O75838	ageSex	-0.134651	0.0652033	-2.0651	0.0401596	0.54612	211
SPPB	OID41022	CILK1	Q9UPZ9	ageSex	-0.105451	0.0646318	-1.63156	0.104293	0.73484	211
SPPB	OID41023	CKAP2L	Q8IYA6	ageSex	0.0111896	0.0654876	0.170866	0.864496	0.985308	211
SPPB	OID41024	CLDN23	Q96B33	ageSex	0.120115	0.0646066	1.85918	0.0644214	0.634182	211
SPPB	OID41025	CLEC4E	Q9ULY5	ageSex	-0.00137353	0.0654603	-0.0209826	0.98328	0.998359	211
SPPB	OID41026	CLHC1	Q8NHS4	ageSex	-0.0232949	0.0652352	-0.357091	0.721388	0.966207	211
SPPB	OID41027	CLIC1	O00299	ageSex	0.0429665	0.0661596	0.649437	0.516776	0.944602	211
SPPB	OID41028	CLIC3	O95833	ageSex	-0.111413	0.0647443	-1.72081	0.0867797	0.710401	211
SPPB	OID41029	CLK3	P49761	ageSex	-0.0993724	0.0645178	-1.54023	0.125031	0.760874	211
SPPB	OID41030	CLLU1-AS1	Q5K130	ageSex	0.0380064	0.0648305	0.586243	0.558351	0.946698	211
SPPB	OID41031	CLPX	O76031	ageSex	-0.00471615	0.0649968	-0.0725597	0.942227	0.992451	211
SPPB	OID41032	CLTA	P09496	ageSex	-0.0424264	0.0656103	-0.646642	0.51858	0.944619	211
SPPB	OID41033	CLTCL1	P53675	ageSex	-0.0491708	0.0649406	-0.757167	0.449811	0.932531	211
SPPB	OID41034	CLUAP1	Q96AJ1	ageSex	0.082418	0.0653406	1.26136	0.208599	0.837511	211
SPPB	OID41035	CNBD1	Q8NA66	ageSex	-0.0358476	0.0654355	-0.547831	0.584398	0.950543	211
SPPB	OID41036	CNGA3	Q16281	ageSex	-0.0277886	0.065629	-0.423419	0.672429	0.962223	211
SPPB	OID41038	CNKSR2	Q8WXI2	ageSex	-0.0365087	0.0649928	-0.561735	0.574904	0.950509	211
SPPB	OID41039	CNOT10	Q9H9A5	ageSex	-0.0376328	0.0653793	-0.575607	0.565506	0.948323	211
SPPB	OID41040	CNOT4	O95628	ageSex	-0.0939349	0.0646455	-1.45308	0.147716	0.792996	211
SPPB	OID41041	CNPY3	Q9BT09	ageSex	0.0420812	0.0653591	0.643846	0.520388	0.944619	211
SPPB	OID41042	COBL	O75128	ageSex	0.014315	0.0650171	0.220172	0.825954	0.980003	211
SPPB	OID41043	COBLL1	Q53SF7	ageSex	0.0237013	0.0651879	0.363585	0.716539	0.965215	211
SPPB	OID41044	COG7	P83436	ageSex	-0.0363361	0.065345	-0.556066	0.578767	0.950509	211
SPPB	OID41045	COL25A1-DT	Q6ZST2	ageSex	0.0188121	0.0650842	0.289043	0.772838	0.975921	211
SPPB	OID41046	COL26A1	Q96A83	ageSex	0.101322	0.0656946	1.54232	0.124523	0.760874	211
SPPB	OID41047	COL6A6	A6NMZ7	ageSex	-0.12238	0.0646364	-1.89336	0.0597053	0.61798	211
SPPB	OID41048	COPZ1	P61923	ageSex	-0.013563	0.0648553	-0.209127	0.834555	0.980003	211
SPPB	OID41049	COQ6	Q9Y2Z9	ageSex	-0.0370238	0.0648081	-0.571283	0.568427	0.950509	211
SPPB	OID41050	CPLX3	Q8WVH0	ageSex	-0.0764653	0.0648341	-1.1794	0.239593	0.859079	211
SPPB	OID41051	CRACDL	Q6NV74	ageSex	-0.0939357	0.064583	-1.4545	0.147324	0.792996	211
SPPB	OID41052	CRACR2B	Q8N4Y2	ageSex	-0.0354532	0.0651967	-0.543789	0.587172	0.951963	211
SPPB	OID41053	CREB3L1	Q96BA8	ageSex	-0.162713	0.0643035	-2.53039	0.0121374	0.33842	211
SPPB	OID41054	CRHR1	P34998	ageSex	-0.0264772	0.065597	-0.403635	0.686898	0.962223	211
SPPB	OID41055	CRLF2	Q9HC73	ageSex	0.0458806	0.0651563	0.704163	0.482123	0.935723	211
SPPB	OID41056	CRTC1	Q6UUV9	ageSex	0.00661101	0.0650627	0.10161	0.919165	0.992451	211
SPPB	OID41057	CRYBG3	Q68DQ2	ageSex	-0.158734	0.0644951	-2.46118	0.0146663	0.367931	211
SPPB	OID41058	CSN1S1	P47710	ageSex	-0.142877	0.0653143	-2.18754	0.0298233	0.482915	211
SPPB	OID41059	CSPP1	Q1MSJ5	ageSex	-0.163487	0.0640796	-2.55131	0.0114538	0.327331	211
SPPB	OID41061	CT83	Q5H943	ageSex	-0.0400616	0.0650691	-0.615677	0.538784	0.946397	211
SPPB	OID41062	CTAGE3P	Q8IX95	ageSex	0.0316015	0.064895	0.486963	0.6268	0.962223	211
SPPB	OID41063	CTDSPL2	Q05D32	ageSex	-0.137934	0.0642036	-2.14838	0.0328448	0.50667	211
SPPB	OID41064	CTNNA2	P26232	ageSex	-0.0968797	0.0648928	-1.49292	0.136981	0.782277	211
SPPB	OID41065	CTNNBL1	Q8WYA6	ageSex	-0.0424174	0.0651166	-0.651407	0.515507	0.944319	211
SPPB	OID41066	CUEDC1	Q9NWM3	ageSex	0.00371487	0.0655786	0.0566476	0.954881	0.993674	211
SPPB	OID41067	CUL4B	Q13620	ageSex	0.00977615	0.0650001	0.150402	0.880594	0.987986	211
SPPB	OID41068	CUX2	O14529	ageSex	0.0422309	0.0659086	0.640749	0.522394	0.944619	211
SPPB	OID41069	CWC22	Q9HCG8	ageSex	-0.073607	0.0652147	-1.12869	0.260336	0.870331	211
SPPB	OID41070	CXorf49	A8MYA2	ageSex	0.0233894	0.06505	0.35956	0.719543	0.966185	211
SPPB	OID41071	CYLD	Q9NQC7	ageSex	0.0315855	0.0649076	0.486622	0.627041	0.962223	211
SPPB	OID41072	CYP1A2	P05177	ageSex	0.0112874	0.0648919	0.173941	0.862082	0.984643	211
SPPB	OID41073	CYP26C1	Q6V0L0	ageSex	-0.00376989	0.06508	-0.057927	0.953863	0.993674	211
SPPB	OID41074	CYP4B1	P13584	ageSex	-0.0769599	0.0655696	-1.17371	0.241859	0.859786	211
SPPB	OID41075	CYTH2	Q99418	ageSex	0.0324959	0.0651312	0.498931	0.618358	0.958964	211
SPPB	OID41076	DACT1	Q9NYF0	ageSex	-0.0617506	0.0648768	-0.951813	0.342302	0.901395	211
SPPB	OID41078	DAZ1	Q9NQZ3	ageSex	0.121744	0.0643815	1.89097	0.0600245	0.61798	211
SPPB	OID41079	DBP	Q10586	ageSex	-0.0894025	0.0646091	-1.38375	0.167927	0.804585	211
SPPB	OID41080	DBX2	Q6ZNG2	ageSex	-0.0322734	0.0648522	-0.497645	0.619263	0.959349	211
SPPB	OID41081	DCLK2	Q8N568	ageSex	-0.020543	0.0660293	-0.31112	0.756022	0.973069	211
SPPB	OID41082	DCP1A	Q9NPI6	ageSex	-0.0821253	0.0650236	-1.26301	0.208008	0.837511	211
SPPB	OID41083	DCP2	Q8IU60	ageSex	-0.0708274	0.0648206	-1.09267	0.27581	0.870331	211
SPPB	OID41084	DDIAS	Q8IXT1	ageSex	0.0513721	0.064864	0.791998	0.429269	0.928542	211
SPPB	OID41085	DDX10	Q13206	ageSex	0.0532295	0.0650094	0.818797	0.413844	0.928234	211
SPPB	OID41086	DDX20	Q9UHI6	ageSex	-0.0435966	0.0648547	-0.67222	0.502194	0.942597	211
SPPB	OID41087	DDX21	Q9NR30	ageSex	-0.0695697	0.0652567	-1.06609	0.287624	0.870331	211
SPPB	OID41088	DDX43	Q9NXZ2	ageSex	-0.178565	0.0639695	-2.7914	0.00573903	0.27203	211
SPPB	OID41089	DDX55	Q8NHQ9	ageSex	-0.181159	0.0645442	-2.80674	0.0054825	0.267388	211
SPPB	OID41090	DDX59	Q5T1V6	ageSex	0.0616809	0.0650366	0.948403	0.34403	0.902239	211
SPPB	OID41091	DDX60	Q8IY21	ageSex	0.0901036	0.065002	1.38617	0.167188	0.804585	211
SPPB	OID41092	DDX60L	Q5H9U9	ageSex	0.0164751	0.0651837	0.252749	0.800713	0.978408	211
SPPB	OID41093	DEFB121	Q5J5C9	ageSex	-0.0892695	0.0649712	-1.37399	0.170932	0.807897	211
SPPB	OID41094	DENND2C	Q68D51	ageSex	0.0153142	0.0651229	0.235159	0.814318	0.979355	211
SPPB	OID41095	DGKD	Q16760	ageSex	-0.00166331	0.0649182	-0.0256217	0.979584	0.996984	211
SPPB	OID41096	DGKH	Q86XP1	ageSex	0.0419362	0.0647885	0.647279	0.518169	0.944619	211
SPPB	OID41097	DHX36	Q9H2U1	ageSex	0.0284558	0.0653189	0.435644	0.663549	0.962223	211
SPPB	OID41098	DHX37	Q8IY37	ageSex	-0.0517393	0.0649508	-0.796591	0.426601	0.928234	211
SPPB	OID41099	DHX8	Q14562	ageSex	-0.0840809	0.0649679	-1.29419	0.197041	0.828526	211
SPPB	OID41100	DIAPH3	Q9NSV4	ageSex	-0.00151839	0.0667235	-0.0227565	0.981866	0.998206	211
SPPB	OID41101	DIP2B	Q9P265	ageSex	0.0331182	0.0649457	0.509936	0.610639	0.956677	211
SPPB	OID41102	DIS3L	Q8TF46	ageSex	0.088857	0.0645576	1.3764	0.170186	0.807227	211
SPPB	OID41103	DLST	P36957	ageSex	-0.123697	0.064347	-1.92234	0.0559353	0.609014	211
SPPB	OID41104	DMAP1	Q9NPF5	ageSex	0.0359438	0.0651212	0.551952	0.581576	0.950509	211
SPPB	OID41105	DMC1	Q14565	ageSex	-0.0757104	0.0649545	-1.16559	0.245121	0.861228	211
SPPB	OID41106	DNAAF8	Q8IYS4	ageSex	0.0308407	0.0653611	0.471851	0.63753	0.962223	211
SPPB	OID41107	DNAH1	Q9P2D7	ageSex	-0.142773	0.0643101	-2.22008	0.027498	0.462499	211
SPPB	OID41108	DNAH10	Q8IVF4	ageSex	-0.0128909	0.0651637	-0.197824	0.843377	0.980003	211
SPPB	OID41109	DNAH17	Q9UFH2	ageSex	-0.0352567	0.0667457	-0.528224	0.59791	0.955116	211
SPPB	OID41110	DNAH6	Q9C0G6	ageSex	0.0193564	0.0649172	0.298171	0.765872	0.974841	211
SPPB	OID41111	DNAI4	Q5VTH9	ageSex	-0.0380703	0.0654103	-0.582024	0.561184	0.946698	211
SPPB	OID41112	DNAI7	Q6TDU7	ageSex	-0.0433865	0.0652513	-0.664914	0.506846	0.943096	211
SPPB	OID41113	DNAJB13	P59910	ageSex	-0.0488239	0.065785	-0.742174	0.458823	0.935723	211
SPPB	OID41114	DNAJC10	Q8IXB1	ageSex	0.0704106	0.0650705	1.08207	0.280482	0.870331	211
SPPB	OID41115	DNAJC12	Q9UKB3	ageSex	0.0293369	0.0648092	0.452665	0.651264	0.962223	211
SPPB	OID41116	DNAJC19	Q96DA6	ageSex	0.0361626	0.0650126	0.55624	0.578648	0.950509	211
SPPB	OID41117	DNAJC28	Q9NX36	ageSex	0.0168464	0.0651133	0.258725	0.796105	0.978408	211
SPPB	OID41118	DNAL1	Q4LDG9	ageSex	-0.063135	0.0651415	-0.969197	0.333578	0.896072	211
SPPB	OID41119	DOCK10	Q96BY6	ageSex	0.0316674	0.0648637	0.488215	0.625914	0.962223	211
SPPB	OID41120	DOCK8-AS1	Q5T8R8	ageSex	-0.0774601	0.0646211	-1.19868	0.232023	0.852628	211
SPPB	OID41121	DPF1	Q92782	ageSex	0.0367663	0.0648103	0.567291	0.571131	0.950509	211
SPPB	OID41122	DPF3	Q92784	ageSex	-0.0835708	0.0648322	-1.28903	0.198825	0.82934	211
SPPB	OID41123	DPH3P1	Q9H4G8	ageSex	0.0459738	0.0648978	0.708403	0.479492	0.935723	211
SPPB	OID41124	DRD2	P14416	ageSex	-0.00541558	0.0650913	-0.0831997	0.933773	0.992451	211
SPPB	OID41125	DROSHA	Q9NRR4	ageSex	-0.0292316	0.0654282	-0.446774	0.655505	0.962223	211
SPPB	OID41126	DSCC1	Q9BVC3	ageSex	-0.0700427	0.0654023	-1.07095	0.285438	0.870331	211
SPPB	OID41127	DSPP	Q9NZW4	ageSex	0.0647112	0.0650751	0.994407	0.321186	0.888048	211
SPPB	OID41128	DTL	Q9NZJ0	ageSex	-0.019173	0.0653942	-0.293191	0.76967	0.975464	211
SPPB	OID41129	DUOX2	Q9NRD8	ageSex	-0.0487218	0.0648089	-0.751777	0.453039	0.934667	211
SPPB	OID41130	DUSP15	Q9H1R2	ageSex	-0.0266373	0.065094	-0.409212	0.682807	0.962223	211
SPPB	OID41131	DUSP19	Q8WTR2	ageSex	-0.0404688	0.0648255	-0.624274	0.533135	0.946249	211
SPPB	OID41132	DYNC1I2	Q13409	ageSex	0.0224163	0.0650822	0.344431	0.730872	0.966207	211
SPPB	OID41133	DYNC2H1	Q8NCM8	ageSex	-0.105804	0.0644537	-1.64156	0.1022	0.730963	211
SPPB	OID41134	DYNC2I1	Q8WVS4	ageSex	0.00986414	0.06488	0.152037	0.879306	0.987986	211
SPPB	OID41135	DYNC2LI1	Q8TCX1	ageSex	0.0694689	0.0646848	1.07396	0.284091	0.870331	211
SPPB	OID41136	DZIP1L	Q8IYY4	ageSex	0.0695077	0.0648268	1.07221	0.284876	0.870331	211
SPPB	OID41137	DZIP3	Q86Y13	ageSex	0.0087912	0.0652155	0.134802	0.892899	0.989861	211
SPPB	OID41138	EAF2	Q96CJ1	ageSex	-0.0205028	0.0649573	-0.315636	0.752597	0.971778	211
SPPB	OID41139	EAPP	Q56P03	ageSex	-0.0443617	0.0651037	-0.681402	0.496379	0.940498	211
SPPB	OID41140	ECSIT	Q9BQ95	ageSex	-0.110894	0.0653339	-1.69734	0.0911355	0.724901	211
SPPB	OID41141	ECT2	Q9H8V3	ageSex	0.017413	0.065006	0.267867	0.789068	0.978406	211
SPPB	OID41142	EDNRB	P24530	ageSex	-0.168406	0.0642008	-2.62312	0.00936115	0.301407	211
SPPB	OID41143	EEF1AKMT2	Q5JPI9	ageSex	0.063515	0.064714	0.981472	0.327506	0.892638	211
SPPB	OID41180	EEIG1	Q5T9C2	ageSex	0.0051382	0.0651398	0.0788796	0.937205	0.992451	211
SPPB	OID41181	EEIG2	Q5T8I3	ageSex	0.0207391	0.0648396	0.319853	0.749403	0.969334	211
SPPB	OID41144	EEPD1	Q7L9B9	ageSex	-0.0979772	0.0648573	-1.51066	0.132401	0.780588	211
SPPB	OID41145	EFCAB10	A6NFE3	ageSex	-0.112648	0.0649119	-1.73539	0.0841596	0.70548	211
SPPB	OID41146	EFCAB12	Q6NXP0	ageSex	0.0714452	0.0648944	1.10094	0.272199	0.870331	211
SPPB	OID41147	EFCAB8	A8MWE9	ageSex	-0.104187	0.064844	-1.60673	0.109639	0.743025	211
SPPB	OID41148	EFCC1	Q9HA90	ageSex	-0.0433988	0.0658894	-0.658661	0.510845	0.943096	211
SPPB	OID41149	EHD2	Q9NZN4	ageSex	-0.119398	0.0644106	-1.8537	0.0652049	0.638986	211
SPPB	OID41150	EIF2D	P41214	ageSex	0.0198892	0.0652364	0.304879	0.760765	0.973867	211
SPPB	OID41151	EIF3G	O75821	ageSex	0.0130962	0.0655948	0.199653	0.841948	0.980003	211
SPPB	OID41152	EIF4ENIF1	Q9NRA8	ageSex	-0.0411215	0.0648904	-0.633707	0.526971	0.945685	211
SPPB	OID41153	EIF5A2	Q9GZV4	ageSex	-0.0113975	0.0648824	-0.175664	0.86073	0.983961	211
SPPB	OID41154	EIPR1	Q53HC9	ageSex	-0.0481797	0.0648637	-0.742783	0.458455	0.935723	211
SPPB	OID41155	ELAVL3	Q14576	ageSex	0.131476	0.0643695	2.04252	0.042368	0.561274	211
SPPB	OID41156	EMB	Q6PCB8	ageSex	-0.0955729	0.0646205	-1.47899	0.140664	0.785249	211
SPPB	OID41157	EMG1	Q92979	ageSex	-0.0497842	0.0650099	-0.765794	0.444671	0.929789	211
SPPB	OID41158	EML6	Q6ZMW3	ageSex	0.0179066	0.0648534	0.27611	0.782739	0.977957	211
SPPB	OID41159	EN1	Q05925	ageSex	0.0136164	0.0652599	0.208649	0.834927	0.980003	211
SPPB	OID41160	ENTHD1	Q8IYW4	ageSex	-0.0418321	0.0647959	-0.645598	0.519255	0.944619	211
SPPB	OID41161	ENTPD3	O75355	ageSex	0.0147155	0.0660458	0.222808	0.823905	0.980003	211
SPPB	OID41162	ENTPD4	Q9Y227	ageSex	-0.0232374	0.0661783	-0.351134	0.725845	0.966207	211
SPPB	OID41163	ENY2	Q9NPA8	ageSex	-0.102708	0.0647022	-1.58739	0.11395	0.749516	211
SPPB	OID41164	EPB41L4A	Q9HCS5	ageSex	-0.0465111	0.0651137	-0.714306	0.475843	0.935723	211
SPPB	OID41165	EPC2	Q52LR7	ageSex	0.0162576	0.065163	0.249492	0.803228	0.978408	211
SPPB	OID41166	EPN3	Q9H201	ageSex	0.0172708	0.0649313	0.265986	0.790515	0.978408	211
SPPB	OID41167	ERCC4	Q92889	ageSex	-0.0398772	0.0648148	-0.615248	0.539067	0.946397	211
SPPB	OID41168	ERICH1	Q86X53	ageSex	-0.00963483	0.0649038	-0.148448	0.882134	0.987986	211
SPPB	OID41169	ERICH3	Q5RHP9	ageSex	-0.013055	0.0659902	-0.197832	0.843371	0.980003	211
SPPB	OID41170	ERICH4	A6NGS2	ageSex	-0.0588514	0.0660471	-0.891052	0.373936	0.914268	211
SPPB	OID41171	ERICH6	Q7L0X2	ageSex	-0.0563366	0.0647531	-0.870022	0.385296	0.916283	211
SPPB	OID41172	ERRFI1	Q9UJM3	ageSex	-0.0116559	0.0650556	-0.179168	0.857981	0.983024	211
SPPB	OID41173	ERVK-19	O71037	ageSex	-0.0164403	0.0649671	-0.253056	0.800476	0.978408	211
SPPB	OID41174	ETNK2	Q9NVF9	ageSex	0.00505224	0.0660972	0.0764366	0.939146	0.992451	211
SPPB	OID41175	EXO5	Q9H790	ageSex	0.0366188	0.0650517	0.562918	0.5741	0.950509	211
SPPB	OID41176	EXOC7	Q9UPT5	ageSex	-0.0356484	0.0650891	-0.547685	0.584498	0.950543	211
SPPB	OID41177	EXOSC4	Q9NPD3	ageSex	0.0308112	0.064942	0.474441	0.635685	0.962223	211
SPPB	OID41178	EXTL3	O43909	ageSex	0.0975235	0.0651368	1.49721	0.135862	0.782277	211
SPPB	OID41179	FAAP20	Q6NZ36	ageSex	0.035509	0.0649991	0.546299	0.585449	0.950647	211
SPPB	OID41182	FAM104B	Q5XKR9	ageSex	0.131233	0.0653924	2.00685	0.0460667	0.569779	211
SPPB	OID41183	FAM131B	Q86XD5	ageSex	-0.0255222	0.0651017	-0.392036	0.695435	0.962223	211
SPPB	OID41184	FAM131C	Q96AQ9	ageSex	-0.0559225	0.0656452	-0.85189	0.395259	0.919216	211
SPPB	OID41185	FAM135B	Q49AJ0	ageSex	-0.0717976	0.0650717	-1.10336	0.271151	0.870331	211
SPPB	OID41186	FAM13B	Q9NYF5	ageSex	-0.0210376	0.0651447	-0.322937	0.747069	0.968304	211
SPPB	OID41187	FAM161A	Q3B820	ageSex	-0.0130218	0.0651293	-0.199938	0.841725	0.980003	211
SPPB	OID41188	FAM161B	Q96MY7	ageSex	-0.0625807	0.0654691	-0.955881	0.340247	0.899755	211
SPPB	OID41189	FAM184A	Q8NB25	ageSex	-0.0762462	0.0650051	-1.17293	0.242174	0.859868	211
SPPB	OID41190	FAM186A	A6NE01	ageSex	0.0775514	0.0648051	1.19669	0.232798	0.852628	211
SPPB	OID41191	FAM193A	P78312	ageSex	-0.157077	0.0643865	-2.4396	0.0155455	0.373523	211
SPPB	OID41192	FAM204A	Q9H8W3	ageSex	-0.0225514	0.0649618	-0.347148	0.728833	0.966207	211
SPPB	OID41193	FAM227B	Q96M60	ageSex	-0.0768732	0.0649177	-1.18416	0.237707	0.85872	211
SPPB	OID41194	FAM47B	Q8NA70	ageSex	-0.0130968	0.0652797	-0.200626	0.841188	0.980003	211
SPPB	OID41195	FAM72A	Q5TYM5	ageSex	0.0589647	0.0649807	0.907419	0.365241	0.910638	211
SPPB	OID41196	FAM83B	Q5T0W9	ageSex	-0.158579	0.0644526	-2.4604	0.0146975	0.367931	211
SPPB	OID41197	FAM90A10	A6NDY2	ageSex	-0.056478	0.064952	-0.869535	0.385562	0.916283	211
SPPB	OID41198	FAM91A1	Q658Y4	ageSex	-0.027038	0.0648763	-0.416763	0.677284	0.962223	211
SPPB	OID41199	FANK1	Q8TC84	ageSex	0.0109213	0.0650289	0.167946	0.86679	0.985308	211
SPPB	OID41200	FAT4	Q6V0I7	ageSex	0.00712966	0.0654749	0.108891	0.913394	0.992451	211
SPPB	OID41201	FBRSL1	Q9HCM7	ageSex	-0.0261808	0.0648942	-0.403438	0.687042	0.962223	211
SPPB	OID41202	FBXL5	Q9UKA1	ageSex	-0.0073325	0.0649081	-0.112967	0.910166	0.991687	211
SPPB	OID41203	FBXO16	Q8IX29	ageSex	-0.00650676	0.0649594	-0.100166	0.920309	0.992451	211
SPPB	OID41204	FBXO22	Q8NEZ5	ageSex	-0.00720074	0.0651268	-0.110565	0.912068	0.992388	211
SPPB	OID41205	FBXO46	Q6PJ61	ageSex	-0.0416346	0.0649816	-0.640715	0.522417	0.944619	211
SPPB	OID41206	FCHSD1	Q86WN1	ageSex	-0.0752324	0.0646769	-1.1632	0.246086	0.862135	211
SPPB	OID41207	FEZ2	Q9UHY8	ageSex	-0.0588609	0.0648744	-0.907306	0.3653	0.910638	211
SPPB	OID41208	FGD2	Q7Z6J4	ageSex	0.0210981	0.0648256	0.32546	0.745162	0.968304	211
SPPB	OID41209	FGD6	Q6ZV73	ageSex	-0.0928608	0.0651038	-1.42635	0.155274	0.798833	211
SPPB	OID41210	FHIP1B	Q8N612	ageSex	-0.0516162	0.0654237	-0.788953	0.431042	0.928883	211
SPPB	OID41211	FIGN	Q5HY92	ageSex	-0.180892	0.0641449	-2.82005	0.00526835	0.262575	211
SPPB	OID41212	FIGNL1	Q6PIW4	ageSex	0.0843694	0.0646537	1.30494	0.193361	0.82368	211
SPPB	OID41213	FLAD1	Q8NFF5	ageSex	-0.0332458	0.0650713	-0.510913	0.609956	0.956677	211
SPPB	OID41214	FMNL3	Q8IVF7	ageSex	0.0140944	0.0648309	0.217403	0.828109	0.980003	211
SPPB	OID41215	FOSB	P53539	ageSex	-0.0754185	0.0658877	-1.14465	0.253675	0.868909	211
SPPB	OID41216	FOXK2	Q01167	ageSex	-0.0702075	0.0647607	-1.08411	0.279578	0.870331	211
SPPB	OID41217	FREM2	Q5SZK8	ageSex	0.0263414	0.0648641	0.406101	0.685088	0.962223	211
SPPB	OID41218	FRMD1	Q8N878	ageSex	0.0261266	0.0651666	0.40092	0.688892	0.962223	211
SPPB	OID41219	FSD2	A1L4K1	ageSex	-0.0273194	0.0650292	-0.42011	0.674841	0.962223	211
SPPB	OID41220	FSIP1	Q8NA03	ageSex	0.0520585	0.0652023	0.798414	0.425545	0.928234	211
SPPB	OID41221	FTL	P02792	ageSex	-0.00185309	0.0652872	-0.0283837	0.977383	0.996705	211
SPPB	OID41222	FYB2	Q5VWT5	ageSex	-0.0761231	0.0648218	-1.17434	0.241607	0.859786	211
SPPB	OID41223	GAB1	Q13480	ageSex	-0.0490803	0.0647836	-0.757604	0.449549	0.932531	211
SPPB	OID41224	GABRP	O00591	ageSex	0.0502462	0.0648983	0.774229	0.439679	0.928883	211
SPPB	OID41225	GADD45G	O95257	ageSex	0.030241	0.0650745	0.464715	0.642624	0.962223	211
SPPB	OID41226	GAGE7	O76087	ageSex	-0.132746	0.0642188	-2.06709	0.0399701	0.545887	211
SPPB	OID41227	GALK2	Q01415	ageSex	0.013905	0.0652625	0.213062	0.831488	0.980003	211
SPPB	OID41228	GAP43	P17677	ageSex	-0.0763297	0.065442	-1.16637	0.244806	0.861228	211
SPPB	OID41229	GAREM2	Q75VX8	ageSex	-0.130149	0.0647833	-2.00898	0.0458381	0.569779	211
SPPB	OID41230	GARIN1B	Q96KD3	ageSex	-0.113227	0.0646698	-1.75086	0.0814522	0.699657	211
SPPB	OID41231	GARIN2	Q8N9W8	ageSex	-0.075636	0.0648808	-1.16577	0.245049	0.861228	211
SPPB	OID41232	GARIN5B	Q8N5Q1	ageSex	-0.0196316	0.0648851	-0.30256	0.762529	0.97399	211
SPPB	OID41233	GARRE1	O15063	ageSex	-0.0128354	0.0653441	-0.196428	0.844468	0.980525	211
SPPB	OID41234	GAS1	P54826	ageSex	-0.00807069	0.0649773	-0.124208	0.901271	0.991687	211
SPPB	OID41235	GAS2L3	Q86XJ1	ageSex	-0.0392971	0.064837	-0.606091	0.545119	0.94667	211
SPPB	OID41236	GAS7	O60861	ageSex	-0.0743594	0.0650263	-1.14353	0.25414	0.868909	211
SPPB	OID41237	GATC	O43716	ageSex	-0.00687606	0.064984	-0.105812	0.915834	0.992451	211
SPPB	OID41238	GBA3	Q9H227	ageSex	0.0363582	0.065353	0.556336	0.578582	0.950509	211
SPPB	OID41239	GBP3	Q9H0R5	ageSex	-0.0297744	0.0652975	-0.45598	0.648882	0.962223	211
SPPB	OID41240	GCAT	O75600	ageSex	-0.0636727	0.0656372	-0.97007	0.333144	0.895842	211
SPPB	OID41241	GCK	P35557	ageSex	-0.152281	0.0647507	-2.35181	0.0196216	0.417579	211
SPPB	OID41242	GCNT4	Q9P109	ageSex	-0.0943823	0.0651067	-1.44966	0.148668	0.792996	211
SPPB	OID41243	GCSAM	Q8N6F7	ageSex	-0.0251377	0.0649206	-0.387207	0.699001	0.962223	211
SPPB	OID41244	GDAP2	Q9NXN4	ageSex	-0.137233	0.0644008	-2.13091	0.0342758	0.510612	211
SPPB	OID41245	GFM2	Q969S9	ageSex	-0.0860962	0.0646535	-1.33166	0.184438	0.813744	211
SPPB	OID41246	GFPT2	O94808	ageSex	0.146219	0.0646743	2.26086	0.0248081	0.443755	211
SPPB	OID41247	GIGYF1	O75420	ageSex	-0.0150347	0.0651581	-0.230742	0.817743	0.979919	211
SPPB	OID41248	GIMAP2	Q9UG22	ageSex	-0.0312698	0.0654978	-0.477417	0.633569	0.962223	211
SPPB	OID41249	GIMAP6	Q6P9H5	ageSex	-0.0808376	0.0646039	-1.25128	0.212244	0.841169	211
SPPB	OID41250	GINS4	Q9BRT9	ageSex	0.035201	0.0648351	0.542932	0.587761	0.952326	211
SPPB	OID41251	GNL3L	Q9NVN8	ageSex	0.00741055	0.0657549	0.112699	0.910378	0.991687	211
SPPB	OID41252	GOLGA2	Q08379	ageSex	-0.0911372	0.0648079	-1.40627	0.161144	0.801723	211
SPPB	OID41253	GOLGA2P5	Q9HBQ8	ageSex	-0.0785651	0.0646282	-1.21565	0.225504	0.851281	211
SPPB	OID41254	GOLGA4	Q13439	ageSex	0.184499	0.0636874	2.89694	0.00417327	0.229046	211
SPPB	OID41255	GOLGA8B	A8MQT2	ageSex	-0.0389955	0.0650718	-0.599269	0.549649	0.94667	211
SPPB	OID41256	GPANK1	O95872	ageSex	0.00866204	0.0649286	0.133409	0.894	0.990084	211
SPPB	OID41257	GPATCH11	Q8N954	ageSex	0.0947541	0.0646046	1.46668	0.143981	0.792058	211
SPPB	OID41258	GPATCH4	Q5T3I0	ageSex	0.0252193	0.0681896	0.369841	0.711879	0.963405	211
SPPB	OID41259	GPATCH8	Q9UKJ3	ageSex	-0.0923718	0.0647446	-1.42671	0.15517	0.798833	211
SPPB	OID41260	GPC2	Q8N158	ageSex	-0.0286695	0.068128	-0.420818	0.674325	0.962223	211
SPPB	OID41261	GPRASP1	Q5JY77	ageSex	0.201014	0.0635017	3.16549	0.00178171	0.185797	211
SPPB	OID41262	GPRASP2	Q96D09	ageSex	-0.148407	0.0640553	-2.31685	0.0214899	0.430324	211
SPPB	OID40863	GPRASP3	Q6PI77	ageSex	-0.0298724	0.0651103	-0.458797	0.646861	0.962223	211
SPPB	OID41263	GPRIN2	O60269	ageSex	-0.0689054	0.0647757	-1.06375	0.28868	0.870331	211
SPPB	OID41264	GPRIN3	Q6ZVF9	ageSex	-0.116953	0.0644442	-1.81479	0.0710037	0.666558	211
SPPB	OID41265	GRAMD1A	Q96CP6	ageSex	0.0197877	0.0649536	0.304643	0.760944	0.973867	211
SPPB	OID41266	GRIK5	Q16478	ageSex	-0.072275	0.0648814	-1.11396	0.26659	0.870331	211
SPPB	OID41267	GRK3	P35626	ageSex	0.026552	0.0651383	0.407625	0.68397	0.962223	211
SPPB	OID41268	GSDMA	Q96QA5	ageSex	0.00432145	0.0649745	0.0665099	0.947036	0.992451	211
SPPB	OID41269	GSN-AS1	Q9NRJ2	ageSex	0.022838	0.0649504	0.351622	0.725479	0.966207	211
SPPB	OID41270	GSPT1	P15170	ageSex	0.051669	0.0648984	0.796153	0.426855	0.928234	211
SPPB	OID41271	GTF2IRD2	Q86UP8	ageSex	0.00908221	0.0650159	0.139692	0.889039	0.988432	211
SPPB	OID41272	GTF3C2	Q8WUA4	ageSex	-0.0519923	0.0649346	-0.800688	0.42423	0.928234	211
SPPB	OID41273	GUCA1A	P43080	ageSex	-0.150246	0.0643607	-2.33443	0.0205316	0.422797	211
SPPB	OID41274	GUCA1C	O95843	ageSex	-0.0583971	0.0648649	-0.900288	0.369013	0.910638	211
SPPB	OID41275	GUF1	Q8N442	ageSex	-0.0843227	0.06501	-1.29707	0.19605	0.827602	211
SPPB	OID41276	GVQW3	Q3ZCU0	ageSex	0.0624492	0.0646971	0.965255	0.335544	0.897652	211
SPPB	OID41277	H1-6	P22492	ageSex	-0.0503094	0.0648952	-0.775241	0.439082	0.928883	211
SPPB	OID41278	HAND1	O96004	ageSex	-0.00310676	0.0650877	-0.0477319	0.961976	0.994398	211
SPPB	OID41279	HAUS6	Q7Z4H7	ageSex	0.0190521	0.0649498	0.293336	0.76956	0.975464	211
SPPB	OID41280	HBG2	P69892	ageSex	0.0126281	0.0648555	0.194712	0.84581	0.980565	211
SPPB	OID41281	HDAC6	Q9UBN7	ageSex	0.0269967	0.0653526	0.413092	0.679966	0.962223	211
SPPB	OID41282	HDDC3	Q8N4P3	ageSex	-0.156013	0.0642901	-2.42671	0.0160927	0.379672	211
SPPB	OID41283	HDX	Q7Z353	ageSex	-0.0327275	0.0648047	-0.505017	0.614084	0.95799	211
SPPB	OID41284	HEATR4	Q86WZ0	ageSex	-0.0726404	0.0651317	-1.11529	0.266021	0.870331	211
SPPB	OID41285	HECA	Q9UBI9	ageSex	0.00832168	0.0653017	0.127434	0.89872	0.991687	211
SPPB	OID41286	HECTD2	Q5U5R9	ageSex	0.0708241	0.0650177	1.0893	0.277286	0.870331	211
SPPB	OID41287	HELZ2	Q9BYK8	ageSex	-0.00944933	0.0649524	-0.145481	0.884473	0.988432	211
SPPB	OID41288	HERC2	O95714	ageSex	0.0557203	0.065047	0.856616	0.392648	0.917201	211
SPPB	OID41289	HERVK-113_VP113	P63121	ageSex	-0.0500722	0.0649723	-0.770669	0.441782	0.929762	211
SPPB	OID41290	HES7	Q9BYE0	ageSex	0.0863714	0.0652037	1.32464	0.186752	0.814477	211
SPPB	OID41291	HEY2	Q9UBP5	ageSex	-0.0576574	0.064799	-0.889788	0.374613	0.914626	211
SPPB	OID41292	HID1	Q8IV36	ageSex	-0.0990741	0.0651694	-1.52025	0.129973	0.773608	211
SPPB	OID41293	HIVEP3	Q5T1R4	ageSex	-0.0267932	0.0652207	-0.410809	0.681637	0.962223	211
SPPB	OID41294	HLF	Q16534	ageSex	-0.0511302	0.0652924	-0.783095	0.434466	0.928883	211
SPPB	OID41295	HMGN2P46	Q86SG4	ageSex	0.0130391	0.0650392	0.20048	0.841302	0.980003	211
SPPB	OID41296	HNRNPK	P61978	ageSex	0.0129754	0.0654794	0.19816	0.843114	0.980003	211
SPPB	OID41297	HOATZ	Q6PI97	ageSex	0.149654	0.0648881	2.30634	0.0220814	0.430954	211
SPPB	OID41298	HOXA2	O43364	ageSex	-0.0488352	0.0655075	-0.745491	0.456821	0.935723	211
SPPB	OID41299	HOXB3	P14651	ageSex	-0.0228287	0.0654517	-0.348787	0.727604	0.966207	211
SPPB	OID41300	HOXB4	P17483	ageSex	0.000763749	0.0650375	0.0117432	0.990642	0.998359	211
SPPB	OID41301	HOXD8	P13378	ageSex	-0.0620719	0.0647739	-0.958285	0.339037	0.899755	211
SPPB	OID41302	HOXD9	P28356	ageSex	0.0361943	0.0650606	0.556316	0.578596	0.950509	211
SPPB	OID41303	HRH1	P35367	ageSex	-0.0790777	0.0656093	-1.20528	0.22947	0.852628	211
SPPB	OID41304	HSF2BP	O75031	ageSex	-0.0244259	0.0655298	-0.372745	0.70972	0.963405	211
SPPB	OID41305	HSH2D	Q96JZ2	ageSex	-0.106654	0.0648993	-1.64338	0.101823	0.730963	211
SPPB	OID41306	HSP90AB4P	Q58FF6	ageSex	-0.0809356	0.0647334	-1.25029	0.212605	0.841311	211
SPPB	OID41308	HSPBAP1	Q96EW2	ageSex	-0.112655	0.0644136	-1.74893	0.0817857	0.700691	211
SPPB	OID41309	HTR2A	P28223	ageSex	0.000972585	0.0650749	0.0149456	0.98809	0.998359	211
SPPB	OID41310	HUNK	P57058	ageSex	-0.0614699	0.06507	-0.944673	0.345927	0.902239	211
SPPB	OID41311	HYDIN	Q4G0P3	ageSex	-0.0428589	0.0653727	-0.655609	0.512804	0.943768	211
SPPB	OID41312	ICA1L	Q8NDH6	ageSex	-0.0595046	0.0650365	-0.914943	0.361286	0.910638	211
SPPB	OID41313	IFIH1	Q9BYX4	ageSex	0.0852547	0.0652439	1.30671	0.192762	0.823669	211
SPPB	OID41314	IFNA1_IFNA13	P01562	ageSex	-0.0780417	0.0648916	-1.20265	0.230487	0.852628	211
SPPB	OID41315	IFRD2	Q12894	ageSex	-0.08186	0.0647287	-1.26466	0.207414	0.837511	211
SPPB	OID41316	IFT172	Q9UG01	ageSex	0.0635023	0.0646877	0.981675	0.327406	0.892638	211
SPPB	OID41307	IFT25	Q9Y547	ageSex	-0.0434161	0.0651958	-0.665933	0.506195	0.943096	211
SPPB	OID41317	IFT43	Q96FT9	ageSex	-0.0487999	0.0651912	-0.748565	0.454969	0.935723	211
SPPB	OID41318	IFT74	Q96LB3	ageSex	-0.024987	0.0652677	-0.382838	0.702233	0.962223	211
SPPB	OID41319	IFT81	Q8WYA0	ageSex	-0.00293792	0.0648862	-0.0452781	0.963929	0.994429	211
SPPB	OID41320	IFT88	Q13099	ageSex	-0.0203495	0.0648597	-0.313746	0.75403	0.972184	211
SPPB	OID41321	IFTAP	Q86VG3	ageSex	0.0425774	0.0650661	0.654372	0.513599	0.943768	211
SPPB	OID41322	IGF2-AS	Q6U949	ageSex	0.0599163	0.0653463	0.916905	0.36026	0.910638	211
SPPB	OID41323	IGSF22	Q8N9C0	ageSex	0.0175334	0.0649871	0.269797	0.787585	0.978406	211
SPPB	OID41324	IHO1	Q8IYA8	ageSex	-0.169692	0.0643754	-2.63598	0.00902501	0.299722	211
SPPB	OID41325	IL9R	Q01113	ageSex	-0.0630457	0.065023	-0.969591	0.333382	0.896007	211
SPPB	OID41326	ILF2	Q12905	ageSex	0.0107522	0.0648455	0.165812	0.868467	0.985308	211
SPPB	OID41327	ING2	Q9H160	ageSex	-0.0486633	0.0649632	-0.749089	0.454654	0.935723	211
SPPB	OID41328	INKA1	Q96EL1	ageSex	-0.0141538	0.06484	-0.218288	0.82742	0.980003	211
SPPB	OID41329	INO80	Q9ULG1	ageSex	0.0528531	0.0651487	0.811268	0.418143	0.928234	211
SPPB	OID41330	INSM2	Q96T92	ageSex	-0.0531947	0.0647686	-0.821304	0.412418	0.928234	211
SPPB	OID41331	INSYN2A	Q6ZSG2	ageSex	0.0239186	0.0658001	0.363505	0.716599	0.965215	211
SPPB	OID41332	INTS13	Q9NVM9	ageSex	-0.0132289	0.064951	-0.203676	0.838807	0.980003	211
SPPB	OID41333	INTS8	Q75QN2	ageSex	0.0224254	0.064882	0.345634	0.729969	0.966207	211
SPPB	OID41334	IP6K1	Q92551	ageSex	0.0556015	0.0649064	0.856641	0.392634	0.917201	211
SPPB	OID41335	IPMK	Q8NFU5	ageSex	0.0276319	0.0654403	0.422246	0.673284	0.962223	211
SPPB	OID41336	IQCD	Q96DY2	ageSex	-0.00239474	0.065363	-0.0366375	0.970809	0.996221	211
SPPB	OID41337	IQCE	Q6IPM2	ageSex	-0.000467407	0.0649198	-0.00719975	0.994262	0.998359	211
SPPB	OID41338	IQCG	Q9H095	ageSex	-0.0224049	0.0651871	-0.343702	0.731419	0.966207	211
SPPB	OID41339	IQCJ-SCHIP1	B3KU38	ageSex	-0.0404535	0.0652072	-0.620384	0.535687	0.946249	211
SPPB	OID41340	IQCN	Q9H0B3	ageSex	-0.0398652	0.0647908	-0.615291	0.539038	0.946397	211
SPPB	OID41341	IQSEC1	Q6DN90	ageSex	-0.0700789	0.0651199	-1.07615	0.283112	0.870331	211
SPPB	OID41342	IQSEC2	Q5JU85	ageSex	0.121889	0.0644281	1.89186	0.0599061	0.61798	211
SPPB	OID41343	IRF2BP2	Q7Z5L9	ageSex	0.0317339	0.0650803	0.487612	0.626341	0.962223	211
SPPB	OID41344	IRF2BPL	Q9H1B7	ageSex	-0.0687921	0.0650007	-1.05833	0.291139	0.871412	211
SPPB	OID41345	IRGQ	Q8WZA9	ageSex	0.0862124	0.0649416	1.32754	0.185793	0.814477	211
SPPB	OID41346	ISCA2	Q86U28	ageSex	0.0883836	0.0646141	1.36787	0.172836	0.808948	211
SPPB	OID41347	ISL1	P61371	ageSex	-0.0364217	0.0648443	-0.56168	0.574942	0.950509	211
SPPB	OID41348	ITPRIPL1	Q6GPH6	ageSex	0.000972724	0.0652271	0.0149129	0.988116	0.998359	211
SPPB	OID41349	IZUMO1	Q8IYV9	ageSex	-0.103151	0.0646911	-1.59452	0.112346	0.749049	211
SPPB	OID41350	JADE3	Q92613	ageSex	-0.0614766	0.0649858	-0.946	0.345251	0.902239	211
SPPB	OID41351	JAKMIP2	Q96AA8	ageSex	-0.0386433	0.0649922	-0.594584	0.552771	0.94667	211
SPPB	OID41352	JPH1	Q9HDC5	ageSex	-0.0496569	0.0648683	-0.765503	0.444844	0.929789	211
SPPB	OID41353	KANK1	Q14678	ageSex	-0.0624008	0.0650196	-0.959724	0.338314	0.899755	211
SPPB	OID41354	KANSL1	Q7Z3B3	ageSex	0.017468	0.0651113	0.268279	0.788752	0.978406	211
SPPB	OID41355	KAT14	Q9H8E8	ageSex	-0.022868	0.0648192	-0.352797	0.7246	0.966207	211
SPPB	OID41356	KATNAL1	Q9BW62	ageSex	-0.03315	0.0650255	-0.5098	0.610735	0.956677	211
SPPB	OID41357	KBTBD7	Q8WVZ9	ageSex	0.0443779	0.0649283	0.683491	0.495061	0.940498	211
SPPB	OID41358	KCNA3	P22001	ageSex	0.0617129	0.0660609	0.934183	0.351298	0.905591	211
SPPB	OID41359	KCND2	Q9NZV8	ageSex	0.0264429	0.0649678	0.407016	0.684417	0.962223	211
SPPB	OID41360	KCNE1	P15382	ageSex	0.00897257	0.0649923	0.138056	0.890331	0.988432	211
SPPB	OID41361	KCNRG	Q8N5I3	ageSex	-0.0491833	0.0647979	-0.759026	0.4487	0.932531	211
SPPB	OID41362	KCTD16	Q68DU8	ageSex	-0.0775385	0.0650794	-1.19144	0.234843	0.852628	211
SPPB	OID41363	KCTD19	Q17RG1	ageSex	0.00735383	0.0651819	0.11282	0.910282	0.991687	211
SPPB	OID41364	KCTD2	Q14681	ageSex	0.0245782	0.0649382	0.378487	0.705457	0.962223	211
SPPB	OID41365	KCTD8	Q6ZWB6	ageSex	-0.0224693	0.0651508	-0.344882	0.730534	0.966207	211
SPPB	OID41366	KDF1	Q8NAX2	ageSex	0.0681692	0.0654093	1.04219	0.298537	0.872025	211
SPPB	OID41367	KDM5D	Q9BY66	ageSex	0.0379209	0.065054	0.582914	0.560586	0.946698	211
SPPB	OID41368	KHDRBS3	O75525	ageSex	0.103516	0.0648114	1.59719	0.11175	0.749049	211
SPPB	OID41369	KIAA0408	Q6ZU52	ageSex	0.0557984	0.0648001	0.861085	0.390187	0.917201	211
SPPB	OID41370	KIAA0586	Q9BVV6	ageSex	-0.110107	0.0644243	-1.70909	0.0889322	0.71927	211
SPPB	OID41371	KIAA1210	Q9ULL0	ageSex	-0.107323	0.0646936	-1.65894	0.0986431	0.73049	211
SPPB	OID41372	KIAA1755	Q5JYT7	ageSex	0.0462014	0.0647709	0.713305	0.47646	0.935723	211
SPPB	OID41373	KIF15	Q9NS87	ageSex	-0.0510036	0.0649401	-0.785395	0.43312	0.928883	211
SPPB	OID41374	KIF18A	Q8NI77	ageSex	0.0390553	0.0648129	0.602585	0.547444	0.94667	211
SPPB	OID41375	KIF19	Q2TAC6	ageSex	-0.078819	0.0646157	-1.21981	0.223924	0.851281	211
SPPB	OID41376	KIF1A	Q12756	ageSex	-0.0612503	0.0650923	-0.940976	0.347814	0.903209	211
SPPB	OID41377	KIF24	Q5T7B8	ageSex	0.0415588	0.0649232	0.640123	0.522801	0.944619	211
SPPB	OID41378	KIF26A	Q9ULI4	ageSex	-0.0403789	0.0651978	-0.619329	0.536381	0.946249	211
SPPB	OID41379	KIF2C	Q99661	ageSex	-0.015994	0.0665125	-0.240467	0.810206	0.978408	211
SPPB	OID41380	KIF3B	O15066	ageSex	-0.0163528	0.0656748	-0.248997	0.80361	0.978408	211
SPPB	OID41381	KIF4B	Q2VIQ3	ageSex	-0.17574	0.0637075	-2.75855	0.0063257	0.284329	211
SPPB	OID41382	KIF5C	O60282	ageSex	-0.146151	0.0641948	-2.27667	0.0238283	0.439058	211
SPPB	OID41383	KIF7	Q2M1P5	ageSex	-0.101023	0.0649376	-1.55569	0.121308	0.758111	211
SPPB	OID41384	KIF9	Q9HAQ2	ageSex	0.0482177	0.0649103	0.742835	0.458424	0.935723	211
SPPB	OID41388	KIR3DL3	Q8N743	ageSex	0.0210994	0.0651238	0.323989	0.746273	0.968304	211
SPPB	OID41389	KLF12	Q9Y4X4	ageSex	-0.0849421	0.0649466	-1.30787	0.192366	0.82348	211
SPPB	OID41390	KLHDC4	Q8TBB5	ageSex	0.0273098	0.0651203	0.419374	0.675377	0.962223	211
SPPB	OID41391	KLHDC7B	Q96G42	ageSex	-0.147724	0.0640455	-2.30655	0.0220694	0.430954	211
SPPB	OID41392	KLHL40	Q2TBA0	ageSex	-0.0407335	0.0650614	-0.626077	0.531954	0.946249	211
SPPB	OID41393	KLKP1	Q107X0	ageSex	0.00769338	0.0654108	0.117616	0.906486	0.991687	211
SPPB	OID41394	KMT2E	Q8IZD2	ageSex	-0.00377826	0.0651187	-0.0580212	0.953788	0.993674	211
SPPB	OID41395	KMT5A	Q9NQR1	ageSex	-0.0147717	0.0648377	-0.227826	0.820006	0.979919	211
SPPB	OID41396	KMT5B	Q4FZB7	ageSex	-0.0188189	0.0648398	-0.290237	0.771926	0.975921	211
SPPB	OID41397	KRR1	Q13601	ageSex	-0.0544543	0.0651419	-0.835935	0.404156	0.923486	211
SPPB	OID41398	KRT31	Q15323	ageSex	-0.0532984	0.0652598	-0.816711	0.415033	0.928234	211
SPPB	OID41399	KRT78	Q8N1N4	ageSex	-0.00942904	0.0648986	-0.145289	0.884624	0.988432	211
SPPB	OID41400	KXD1	Q9BQD3	ageSex	0.0307037	0.0650722	0.471841	0.637537	0.962223	211
SPPB	OID41401	L1TD1	Q5T7N2	ageSex	0.00685163	0.0648381	0.105673	0.915944	0.992451	211
SPPB	OID41402	L3MBTL2	Q969R5	ageSex	-0.0394518	0.064907	-0.607821	0.543973	0.94667	211
SPPB	OID41403	LAMTOR1	Q6IAA8	ageSex	-0.0316929	0.0648309	-0.488855	0.625462	0.962223	211
SPPB	OID41404	LARP1B	Q659C4	ageSex	0.0199794	0.0652268	0.306307	0.759679	0.973867	211
SPPB	OID41405	LARP4	Q71RC2	ageSex	-0.0565146	0.0647553	-0.872741	0.383815	0.916283	211
SPPB	OID41406	LAS1L	Q9Y4W2	ageSex	-0.0366579	0.0650995	-0.563105	0.573973	0.950509	211
SPPB	OID41407	LBX2	Q6XYB7	ageSex	0.031726	0.0648498	0.489223	0.625202	0.962223	211
SPPB	OID41408	LCA5L	O95447	ageSex	-0.0368631	0.0649977	-0.567145	0.57123	0.950509	211
SPPB	OID41409	LCK	P06239	ageSex	-0.0317009	0.0657551	-0.482105	0.63024	0.962223	211
SPPB	OID41410	LENG1	Q96BZ8	ageSex	-0.00170507	0.0652002	-0.0261512	0.979162	0.996749	211
SPPB	OID41411	LENG8	Q96PV6	ageSex	-0.0501924	0.0648221	-0.77431	0.439631	0.928883	211
SPPB	OID41412	LHX1	P48742	ageSex	0.0419596	0.0649471	0.646057	0.518958	0.944619	211
SPPB	OID41413	LIMD1	Q9UGP4	ageSex	0.0471295	0.0650703	0.724285	0.469708	0.935723	211
SPPB	OID41414	LINC02872	A2RU37	ageSex	-0.117619	0.0644055	-1.82622	0.0692573	0.658956	211
SPPB	OID41415	LINC02906	E5RJ46	ageSex	0.0568428	0.065134	0.872705	0.383835	0.916283	211
SPPB	OID41416	LIPN	Q5VXI9	ageSex	-0.100541	0.0647666	-1.55236	0.122103	0.759719	211
SPPB	OID41417	LMCD1	Q9NZU5	ageSex	0.0113711	0.0649118	0.175177	0.861112	0.984182	211
SPPB	OID41418	LMNTD2	Q8IXW0	ageSex	-0.02881	0.0651564	-0.442166	0.65883	0.962223	211
SPPB	OID41419	LRATD2	Q96KN1	ageSex	0.014813	0.0651343	0.227422	0.82032	0.979919	211
SPPB	OID41420	LRCH1	Q9Y2L9	ageSex	-0.00618758	0.0649306	-0.0952953	0.924172	0.992451	211
SPPB	OID41421	LRFN3	Q9BTN0	ageSex	-0.0220229	0.0652002	-0.337774	0.735876	0.968304	211
SPPB	OID41422	LRRC3	Q9BY71	ageSex	-0.0456541	0.0650697	-0.701618	0.483706	0.935723	211
SPPB	OID41423	LRRC36	Q1X8D7	ageSex	0.0567838	0.0649675	0.874034	0.383113	0.916283	211
SPPB	OID41424	LRRC4	Q9HBW1	ageSex	0.0349394	0.0654258	0.53403	0.593893	0.954436	211
SPPB	OID41425	LRRC42	Q9Y546	ageSex	-0.0480255	0.0648019	-0.741113	0.459465	0.935723	211
SPPB	OID41426	LRRC49	Q8IUZ0	ageSex	-0.00734669	0.065001	-0.113024	0.910121	0.991687	211
SPPB	OID41427	LRRC4C	Q9HCJ2	ageSex	-0.0747456	0.0647778	-1.15388	0.249881	0.864061	211
SPPB	OID41428	LRRC71	Q8N4P6	ageSex	-0.0541002	0.0649137	-0.833416	0.405571	0.923486	211
SPPB	OID41429	LRRCC1	Q9C099	ageSex	-0.0219196	0.0652679	-0.335841	0.737331	0.968304	211
SPPB	OID41430	LRRTM4	Q86VH4	ageSex	-0.0841883	0.0655149	-1.28503	0.200219	0.831171	211
SPPB	OID41431	LSM12	Q3MHD2	ageSex	-0.00564783	0.0648958	-0.0870292	0.930732	0.992451	211
SPPB	OID41432	LTK	P29376	ageSex	-0.0795082	0.0654077	-1.21558	0.225529	0.851281	211
SPPB	OID41433	LTV1	Q96GA3	ageSex	-0.000706566	0.0655161	-0.0107846	0.991406	0.998359	211
SPPB	OID41434	LURAP1	Q96LR2	ageSex	-0.0138605	0.0649003	-0.213565	0.831096	0.980003	211
SPPB	OID41435	LYG2	Q86SG7	ageSex	0.0297462	0.06491	0.458268	0.64724	0.962223	211
SPPB	OID41436	LYSMD1	Q96S90	ageSex	-0.0214973	0.0648578	-0.331453	0.740638	0.968304	211
SPPB	OID41437	LZTS3	O60299	ageSex	-0.155169	0.0642084	-2.41665	0.0165314	0.386151	211
SPPB	OID41438	MAD2L1BP	Q15013	ageSex	0.0612909	0.0648302	0.945406	0.345554	0.902239	211
SPPB	OID41439	MAF1	Q9H063	ageSex	0.0571289	0.0650189	0.87865	0.38061	0.916283	211
SPPB	OID41440	MAFB	Q9Y5Q3	ageSex	-0.103338	0.0660352	-1.5649	0.119135	0.757523	211
SPPB	OID41441	MAGEA13P	A6NCF6	ageSex	-0.0948477	0.0646732	-1.46657	0.144011	0.792058	211
SPPB	OID41442	MAGEA4	P43358	ageSex	-0.0239814	0.0649642	-0.369148	0.712395	0.963405	211
SPPB	OID41443	MAGEA9	P43362	ageSex	0.00487265	0.0656362	0.0742373	0.940893	0.992451	211
SPPB	OID41444	MAGEB18	Q96M61	ageSex	-0.0673397	0.064875	-1.03799	0.300485	0.873317	211
SPPB	OID41445	MAGIX	Q9H6Y5	ageSex	-0.00702608	0.064914	-0.108237	0.913913	0.992451	211
SPPB	OID41446	MAP10	Q9P2G4	ageSex	-0.00996525	0.0648623	-0.153637	0.878046	0.987944	211
SPPB	OID41447	MAP4K1	Q92918	ageSex	0.0425698	0.0651053	0.65386	0.513928	0.943768	211
SPPB	OID41448	MAP6D1	Q9H9H5	ageSex	0.0886258	0.0646646	1.37055	0.172	0.808948	211
SPPB	OID41449	MAP7D2	Q96T17	ageSex	-0.0295804	0.0650778	-0.45454	0.649917	0.962223	211
SPPB	OID41450	MAPK8IP3	Q9UPT6	ageSex	0.00964629	0.0649159	0.148597	0.882017	0.987986	211
SPPB	OID41451	MAPKAP1	Q9BPZ7	ageSex	0.000519306	0.0649769	0.00799216	0.993631	0.998359	211
SPPB	OID41452	MARCHF7	Q9H992	ageSex	0.0347757	0.0648145	0.536541	0.592161	0.953472	211
SPPB	OID41453	MARK3	P27448	ageSex	-0.0476511	0.065095	-0.732023	0.464982	0.935723	211
SPPB	OID41454	MARK4	Q96L34	ageSex	-0.0297919	0.0649085	-0.458984	0.646728	0.962223	211
SPPB	OID41455	MAST2	Q6P0Q8	ageSex	0.0129967	0.0651215	0.199577	0.842008	0.980003	211
SPPB	OID41456	MAST4	O15021	ageSex	-0.0472328	0.0648011	-0.728889	0.466893	0.935723	211
SPPB	OID41457	MBIP	Q9NS73	ageSex	-0.0325748	0.0651816	-0.499754	0.617779	0.958964	211
SPPB	OID41458	MCAT	Q8IVS2	ageSex	-0.112274	0.0643745	-1.74407	0.0826314	0.700691	211
SPPB	OID41459	MCM3AP	O60318	ageSex	-0.0678751	0.0650794	-1.04296	0.298184	0.872025	211
SPPB	OID41460	MCRS1	Q96EZ8	ageSex	0.0624726	0.065063	0.960186	0.338082	0.899755	211
SPPB	OID41461	MED13L	Q71F56	ageSex	-0.0430664	0.0652617	-0.659902	0.51005	0.943096	211
SPPB	OID41462	MED6	O75586	ageSex	-0.0655627	0.0649135	-1.01	0.313674	0.884122	211
SPPB	OID41463	MEF2C	Q06413	ageSex	-0.0492927	0.0660421	-0.746382	0.456283	0.935723	211
SPPB	OID41464	MEFV	O15553	ageSex	0.0765228	0.0647579	1.18168	0.23869	0.859079	211
SPPB	OID41465	MEIOC	A2RUB1	ageSex	-0.0459018	0.0650901	-0.705204	0.481476	0.935723	211
SPPB	OID41466	METTL2A	Q96IZ6	ageSex	-0.0296038	0.0650136	-0.455348	0.649336	0.962223	211
SPPB	OID41467	METTL6	Q8TCB7	ageSex	0.0101231	0.0648713	0.156048	0.876147	0.98733	211
SPPB	OID41468	MEX3B	Q6ZN04	ageSex	-0.111181	0.0644222	-1.72581	0.0858736	0.710041	211
SPPB	OID41469	MEX3D	Q86XN8	ageSex	0.120983	0.065048	1.85991	0.0643171	0.634182	211
SPPB	OID41470	MFAP3	P55082	ageSex	-0.0434781	0.0648493	-0.670448	0.503319	0.942597	211
SPPB	OID41471	MFRP	Q9BY79	ageSex	-0.00180951	0.0652244	-0.0277429	0.977894	0.996705	211
SPPB	OID41472	MGA	Q8IWI9	ageSex	-0.0323402	0.0648501	-0.498691	0.618526	0.958964	211
SPPB	OID41473	MIA3	Q5JRA6	ageSex	-0.0405129	0.0653974	-0.619487	0.536277	0.946249	211
SPPB	OID41474	MICAL1	Q8TDZ2	ageSex	0.0584903	0.0649742	0.900208	0.369056	0.910638	211
SPPB	OID41475	MICAL3	Q7RTP6	ageSex	-0.0238193	0.0650795	-0.366003	0.714737	0.964121	211
SPPB	OID41476	MIDN	Q504T8	ageSex	-0.0610404	0.0647759	-0.942332	0.347121	0.902239	211
SPPB	OID41477	MIOX	Q9UGB7	ageSex	0.0552039	0.0659273	0.837344	0.403365	0.923486	211
SPPB	OID41478	MIS18BP1	Q6P0N0	ageSex	-0.0583713	0.0648873	-0.899579	0.36939	0.910638	211
SPPB	OID41479	MISP	Q8IVT2	ageSex	-0.0867757	0.0650243	-1.33451	0.183502	0.813744	211
SPPB	OID41480	MKRN4P	Q13434	ageSex	0.0212343	0.0651676	0.325841	0.744873	0.968304	211
SPPB	OID41481	MLANA	Q16655	ageSex	0.086086	0.0646973	1.3306	0.184786	0.813744	211
SPPB	OID41482	MLF2	Q15773	ageSex	-0.139331	0.0648048	-2.15002	0.0327136	0.50667	211
SPPB	OID41483	MLIP	Q5VWP3	ageSex	-0.0542535	0.0651393	-0.832883	0.405871	0.923486	211
SPPB	OID41484	MOCS3	O95396	ageSex	0.0914112	0.0648176	1.41028	0.159957	0.801478	211
SPPB	OID41485	MON2	Q7Z3U7	ageSex	0.00580529	0.0650092	0.0892996	0.92893	0.992451	211
SPPB	OID41486	MORF4L2	Q15014	ageSex	-0.026888	0.0650493	-0.413348	0.679779	0.962223	211
SPPB	OID41487	MPHOSPH6	Q99547	ageSex	0.0680595	0.0648699	1.04917	0.295324	0.87172	211
SPPB	OID41514	MR1L2	B2RBV5	ageSex	0.0140817	0.0650208	0.216572	0.828755	0.980003	211
SPPB	OID41488	MRPL53	Q96EL3	ageSex	0.0486009	0.065038	0.747268	0.455749	0.935723	211
SPPB	OID41489	MRPS27	Q92552	ageSex	-0.0160683	0.0658078	-0.24417	0.807341	0.978408	211
SPPB	OID41490	MSANTD3	Q96H12	ageSex	0.0704346	0.064746	1.08786	0.277922	0.870331	211
SPPB	OID41491	MSL2	Q9HCI7	ageSex	0.00197939	0.0651451	0.0303843	0.97579	0.996705	211
SPPB	OID41492	MST1R	Q04912	ageSex	-0.0258268	0.0655076	-0.394257	0.693797	0.962223	211
SPPB	OID41493	MTAP	Q13126	ageSex	-0.00496766	0.0650149	-0.0764081	0.939168	0.992451	211
SPPB	OID41494	MTCL1	Q9Y4B5	ageSex	-0.0739005	0.0647496	-1.14133	0.255053	0.869603	211
SPPB	OID41495	MTERF2	Q49AM1	ageSex	0.0147992	0.0649234	0.227949	0.819911	0.979919	211
SPPB	OID41496	MTERF3	Q96E29	ageSex	-0.0910464	0.0652378	-1.39561	0.164328	0.804417	211
SPPB	OID41497	MTF1	Q14872	ageSex	-0.157858	0.0642967	-2.45515	0.0149075	0.369142	211
SPPB	OID41498	MTFR1L	Q9H019	ageSex	-0.0415335	0.0653597	-0.63546	0.52583	0.945685	211
SPPB	OID41499	MTMR6	Q9Y217	ageSex	0.0662943	0.0649217	1.02114	0.308379	0.881518	211
SPPB	OID41500	MTMR7	Q9Y216	ageSex	-0.140418	0.0641098	-2.19027	0.0296213	0.482642	211
SPPB	OID41501	MTRES1	Q9P0P8	ageSex	-0.0463855	0.0649982	-0.713643	0.476252	0.935723	211
SPPB	OID41502	MYBPH	Q13203	ageSex	-0.10694	0.0651426	-1.64163	0.102185	0.730963	211
SPPB	OID41503	MYH1	P12882	ageSex	-0.0502997	0.0674265	-0.745992	0.456518	0.935723	211
SPPB	OID41504	MYH10	P35580	ageSex	-0.092445	0.064825	-1.42607	0.155354	0.798833	211
SPPB	OID41505	MYH7	P12883	ageSex	-0.144083	0.0663331	-2.17211	0.0309835	0.492801	211
SPPB	OID41506	MYL5	Q02045	ageSex	-0.0346665	0.066257	-0.523213	0.601386	0.955401	211
SPPB	OID41507	MYO18B	Q8IUG5	ageSex	-0.0929012	0.0651368	-1.42625	0.155303	0.798833	211
SPPB	OID41508	MYO1E	Q12965	ageSex	-0.0455553	0.0648104	-0.702901	0.482907	0.935723	211
SPPB	OID41509	MYO1G	B0I1T2	ageSex	-0.080707	0.0665806	-1.21217	0.226829	0.852386	211
SPPB	OID41510	MYO3B	Q8WXR4	ageSex	0.0967002	0.0647392	1.49369	0.13678	0.782277	211
SPPB	OID41511	MYO5A	Q9Y4I1	ageSex	-0.135715	0.065404	-2.07503	0.0392198	0.545887	211
SPPB	OID41512	MYO5B	Q9ULV0	ageSex	-0.0821154	0.0646607	-1.26994	0.205531	0.837485	211
SPPB	OID41513	MYSM1	Q5VVJ2	ageSex	-0.082543	0.0648269	-1.27328	0.204345	0.835653	211
SPPB	OID41519	N4BP2	Q86UW6	ageSex	0.00827081	0.0655184	0.126236	0.899667	0.991687	211
SPPB	OID41520	N4BP2L2	Q92802	ageSex	0.010961	0.0652765	0.167917	0.866813	0.985308	211
SPPB	OID41521	NAA11	Q9BSU3	ageSex	-0.0134642	0.0653927	-0.205897	0.837074	0.980003	211
SPPB	OID41522	NAPB	Q9H115	ageSex	0.0690336	0.0649418	1.06301	0.289017	0.870331	211
SPPB	OID41523	NAV2	Q8IVL1	ageSex	-0.0761657	0.0656118	-1.16085	0.247039	0.862733	211
SPPB	OID41524	NBEAL2	Q6ZNJ1	ageSex	-0.0505389	0.0653574	-0.773269	0.440245	0.928951	211
SPPB	OID41525	NBPF11	Q86T75	ageSex	0.0480104	0.0648672	0.740134	0.460057	0.935723	211
SPPB	OID41526	NCAPH	Q15003	ageSex	0.0122186	0.0654243	0.186759	0.852032	0.982298	211
SPPB	OID41527	NCF1C_NCF1	A8MVU1_P14598	ageSex	-0.149492	0.0649391	-2.30204	0.0223273	0.432767	211
SPPB	OID41528	NCKAP5L	Q9HCH0	ageSex	-0.130712	0.0645457	-2.0251	0.0441412	0.565877	211
SPPB	OID41529	NCOA1	Q15788	ageSex	-0.0733973	0.0647028	-1.13437	0.257949	0.869603	211
SPPB	OID41530	NCOA7	Q8NI08	ageSex	0.0325111	0.0651155	0.499283	0.61811	0.958964	211
SPPB	OID41531	NCR3	O14931	ageSex	-0.124261	0.0645721	-1.92438	0.055678	0.609014	211
SPPB	OID41532	NDE1	Q9NXR1	ageSex	-0.000638466	0.0648971	-0.00983814	0.99216	0.998359	211
SPPB	OID41533	NDRG1	Q92597	ageSex	-0.0816618	0.0648446	-1.25935	0.209323	0.839548	211
SPPB	OID41534	NDUFA10	O95299	ageSex	-0.0852018	0.064804	-1.31476	0.190045	0.820957	211
SPPB	OID41535	NDUFA4L2	Q9NRX3	ageSex	-0.068125	0.0646669	-1.05348	0.293351	0.87172	211
SPPB	OID41536	NDUFB9	Q9Y6M9	ageSex	0.0417385	0.0649055	0.643065	0.520894	0.944619	211
SPPB	OID41537	NEK2	P51955	ageSex	-0.0279916	0.0652393	-0.429061	0.668325	0.962223	211
SPPB	OID41538	NEK4	P51957	ageSex	-0.0605677	0.0653908	-0.926242	0.355399	0.907086	211
SPPB	OID41539	NELFCD	Q8IXH7	ageSex	-0.0272269	0.0648759	-0.419677	0.675157	0.962223	211
SPPB	OID41540	NEURL1	O76050	ageSex	-0.0806613	0.0649519	-1.24186	0.215692	0.842007	211
SPPB	OID41541	NEURL1B	A8MQ27	ageSex	-0.0385471	0.0649599	-0.593398	0.553563	0.94667	211
SPPB	OID41542	NEXN-AS1	Q8NBZ9	ageSex	0.0520686	0.0648806	0.802529	0.423167	0.928234	211
SPPB	OID41543	NFAM1	Q8NET5	ageSex	0.134079	0.0647476	2.07079	0.0396185	0.545887	211
SPPB	OID41544	NGDN	Q8NEJ9	ageSex	0.0664562	0.0650085	1.02227	0.307847	0.881321	211
SPPB	OID41545	NHS	Q6T4R5	ageSex	-0.0922143	0.0645581	-1.42839	0.154686	0.798833	211
SPPB	OID41546	NHSL1	Q5SYE7	ageSex	0.056533	0.0656095	0.861658	0.389873	0.917201	211
SPPB	OID41547	NKRF	O15226	ageSex	-0.0254056	0.0652485	-0.389366	0.697405	0.962223	211
SPPB	OID41548	NLRP14	Q86W24	ageSex	-0.115233	0.0645847	-1.78422	0.075853	0.686627	211
SPPB	OID41549	NMRK1	Q9NWW6	ageSex	-0.00425574	0.0651476	-0.0653247	0.947979	0.992451	211
SPPB	OID41550	NMRK2	Q9NPI5	ageSex	0.076066	0.0647645	1.1745	0.241543	0.859786	211
SPPB	OID41551	NOSIP	Q9Y314	ageSex	-0.102099	0.0645997	-1.58049	0.115522	0.752915	211
SPPB	OID41552	NOVA1	P51513	ageSex	-0.0555106	0.064832	-0.856223	0.392865	0.917201	211
SPPB	OID41553	NOVA2	Q9UNW9	ageSex	-0.0387047	0.0658829	-0.587477	0.557524	0.94667	211
SPPB	OID41554	NPIPA2	E9PIF3	ageSex	-0.0294454	0.0654091	-0.450173	0.653057	0.962223	211
SPPB	OID41555	NPIPB6	E9PJ23	ageSex	-0.0418872	0.0652506	-0.641943	0.52162	0.944619	211
SPPB	OID41556	NR1D2	Q14995	ageSex	-0.0260012	0.0655998	-0.39636	0.692247	0.962223	211
SPPB	OID41557	NR2C2	P49116	ageSex	-0.075891	0.0646656	-1.17359	0.241908	0.859786	211
SPPB	OID41558	NRAP	Q86VF7	ageSex	-0.106392	0.064485	-1.64987	0.100487	0.73049	211
SPPB	OID41559	NRG2	O14511	ageSex	-0.182768	0.0635922	-2.87407	0.00447505	0.243051	211
SPPB	OID41560	NRG3	P56975	ageSex	-0.0605065	0.0649094	-0.932169	0.352335	0.905965	211
SPPB	OID41561	NSG1	P42857	ageSex	-0.0941227	0.0649892	-1.44828	0.149051	0.792996	211
SPPB	OID41562	NTHL1	P78549	ageSex	-0.140473	0.0651588	-2.15585	0.0322491	0.503434	211
SPPB	OID41563	NTPCR	Q9BSD7	ageSex	-0.0142733	0.0648963	-0.21994	0.826134	0.980003	211
SPPB	OID41564	NTRK1	P04629	ageSex	0.0897255	0.0658274	1.36304	0.17435	0.809098	211
SPPB	OID41565	NUDT14	O95848	ageSex	-0.097566	0.0649581	-1.50198	0.134625	0.782277	211
SPPB	OID41566	NUDT7	P0C024	ageSex	0.0218362	0.0650106	0.335886	0.737297	0.968304	211
SPPB	OID41567	NUFIP2	Q7Z417	ageSex	-0.00942718	0.0650315	-0.144963	0.884881	0.988432	211
SPPB	OID41568	NUPR1	O60356	ageSex	-0.128457	0.064314	-1.99734	0.0470982	0.571734	211
SPPB	OID41569	NXNL1	Q96CM4	ageSex	0.00988523	0.0648803	0.152361	0.879051	0.987986	211
SPPB	OID41570	OBSCN	Q5VST9	ageSex	0.0333542	0.0649543	0.513502	0.608148	0.956677	211
SPPB	OID41571	ODAD4	Q96NG3	ageSex	-0.0951087	0.0646997	-1.47	0.143079	0.791646	211
SPPB	OID41572	OGG1	O15527	ageSex	-0.0164134	0.0656534	-0.250001	0.802835	0.978408	211
SPPB	OID41573	OLFM2	O95897	ageSex	0.116044	0.064875	1.78874	0.0751195	0.684743	211
SPPB	OID41574	OS9	Q13438	ageSex	-0.0270672	0.0649745	-0.416582	0.677415	0.962223	211
SPPB	OID41575	OSER1	Q9NX31	ageSex	-0.0373968	0.0649088	-0.576143	0.565145	0.948323	211
SPPB	OID41576	OTUB1	Q96FW1	ageSex	0.0888217	0.0660916	1.34392	0.180446	0.809098	211
SPPB	OID41577	OTUD4	Q01804	ageSex	0.00574122	0.0648657	0.0885094	0.929557	0.992451	211
SPPB	OID41578	OVGP1	Q12889	ageSex	-0.0310613	0.0669129	-0.464205	0.642988	0.962223	211
SPPB	OID41579	P3H4	Q92791	ageSex	-0.127177	0.0642925	-1.97809	0.0492445	0.581019	211
SPPB	OID41580	PABPC4L	P0CB38	ageSex	-0.0319663	0.0650371	-0.49151	0.623587	0.962223	211
SPPB	OID41581	PACRGL	Q8N7B6	ageSex	0.0613144	0.0649539	0.943968	0.346287	0.902239	211
SPPB	OID41582	PACSIN3	Q9UKS6	ageSex	-0.0224341	0.0651579	-0.344303	0.730968	0.966207	211
SPPB	OID41583	PAGE3	Q5JUK9	ageSex	0.0306067	0.0649073	0.471545	0.637749	0.962223	211
SPPB	OID41584	PARD3B	Q8TEW8	ageSex	0.0332011	0.0648232	0.51218	0.609071	0.956677	211
SPPB	OID41585	PARD6B	Q9BYG5	ageSex	-0.0959687	0.0645936	-1.48573	0.138872	0.784445	211
SPPB	OID41586	PARN	O95453	ageSex	-0.0460939	0.0648151	-0.71116	0.477785	0.935723	211
SPPB	OID41587	PARP10	Q53GL7	ageSex	-0.0760759	0.0649175	-1.17189	0.24259	0.859868	211
SPPB	OID41588	PARP8	Q8N3A8	ageSex	0.0217555	0.0655278	0.332004	0.740222	0.968304	211
SPPB	OID41589	PARPBP	Q9NWS1	ageSex	-0.193311	0.0641118	-3.01523	0.00288912	0.210652	211
SPPB	OID41590	PATJ	Q8NI35	ageSex	0.0475067	0.0652949	0.727571	0.467698	0.935723	211
SPPB	OID41591	PBK	Q96KB5	ageSex	-0.110605	0.0647249	-1.70885	0.0889776	0.71927	211
SPPB	OID41592	PBX1	P40424	ageSex	0.0940405	0.0645165	1.45762	0.146461	0.792996	211
SPPB	OID41593	PCDH10	Q9P2E7	ageSex	0.0679035	0.0655054	1.03661	0.301128	0.874209	211
SPPB	OID41594	PCDHA1	Q9Y5I3	ageSex	0.0570621	0.0651967	0.875229	0.382463	0.916283	211
SPPB	OID41595	PCNA	P12004	ageSex	0.0372143	0.0649756	0.572743	0.56744	0.949802	211
SPPB	OID41596	PCYT1A	P49585	ageSex	-0.0114695	0.0650933	-0.176201	0.860308	0.98394	211
SPPB	OID41597	PDC	P20941	ageSex	-0.00651823	0.0652712	-0.0998638	0.920549	0.992451	211
SPPB	OID41598	PDCD2	Q16342	ageSex	-0.0109255	0.0655798	-0.166599	0.867849	0.985308	211
SPPB	OID41599	PDCL	Q13371	ageSex	0.0269769	0.0650515	0.414701	0.67879	0.962223	211
SPPB	OID41600	PDE1A	P54750	ageSex	-0.00872298	0.0657494	-0.13267	0.894583	0.990333	211
SPPB	OID41601	PDE2A	O00408	ageSex	0.0583718	0.0648645	0.899904	0.369217	0.910638	211
SPPB	OID41602	PDE4DIP	Q5VU43	ageSex	-0.103239	0.0651502	-1.58463	0.114577	0.749772	211
SPPB	OID41603	PDE6B	P35913	ageSex	0.0382375	0.0649619	0.588614	0.556762	0.94667	211
SPPB	OID41604	PDXDC2P	Q6P474	ageSex	-0.0292398	0.065539	-0.446144	0.655959	0.962223	211
SPPB	OID41605	PDZD4	Q76G19	ageSex	0.00466283	0.0648541	0.0718973	0.942753	0.992451	211
SPPB	OID41606	PDZRN4	Q6ZMN7	ageSex	0.00223881	0.0653336	0.0342673	0.972697	0.996705	211
SPPB	OID41607	PEAK1	Q9H792	ageSex	0.0810303	0.0646044	1.25425	0.211164	0.839837	211
SPPB	OID41608	PGM3	O95394	ageSex	-0.024678	0.0650739	-0.37923	0.704906	0.962223	211
SPPB	OID41609	PHACTR1	Q9C0D0	ageSex	0.0525224	0.0650541	0.807365	0.420383	0.928234	211
SPPB	OID41610	PHC2	Q8IXK0	ageSex	0.084506	0.0647349	1.30542	0.193201	0.823669	211
SPPB	OID41611	PHF12	Q96QT6	ageSex	0.020975	0.0651107	0.322144	0.747669	0.968304	211
SPPB	OID41612	PHF20L1	A8MW92	ageSex	-0.0699624	0.0647807	-1.07999	0.281404	0.870331	211
SPPB	OID41613	PHF21B	Q96EK2	ageSex	0.034318	0.0660561	0.519528	0.603948	0.955996	211
SPPB	OID41614	PHF24	Q9UPV7	ageSex	0.0874197	0.0647105	1.35094	0.178191	0.809098	211
SPPB	OID41615	PHLDA3	Q9Y5J5	ageSex	0.0123499	0.0649234	0.190223	0.849321	0.982298	211
SPPB	OID41616	PHOX2A	O14813	ageSex	-0.0239316	0.0651695	-0.367221	0.713829	0.963579	211
SPPB	OID41617	PIWIL4	Q7Z3Z4	ageSex	-0.0171601	0.0651897	-0.263234	0.792632	0.978408	211
SPPB	OID41618	PJA1	Q8NG27	ageSex	-0.0851605	0.0649461	-1.31125	0.191226	0.823275	211
SPPB	OID41619	PLCD1	P51178	ageSex	-0.0614076	0.0647877	-0.947828	0.344322	0.902239	211
SPPB	OID41620	PLCD4	Q9BRC7	ageSex	-0.0435686	0.0649847	-0.670443	0.503322	0.942597	211
SPPB	OID41621	PLCG1	P19174	ageSex	-0.017681	0.0653143	-0.270707	0.786886	0.978406	211
SPPB	OID41622	PLCH1	Q4KWH8	ageSex	-0.126645	0.064459	-1.96474	0.0507829	0.586126	211
SPPB	OID41623	PLCL1	Q15111	ageSex	0.065766	0.0648312	1.01442	0.311567	0.884122	211
SPPB	OID41624	PLEKHA4	Q9H4M7	ageSex	0.083614	0.0646646	1.29304	0.197438	0.828942	211
SPPB	OID41625	PLEKHD1	A6NEE1	ageSex	-0.13342	0.0643858	-2.07219	0.0394863	0.545887	211
SPPB	OID41626	PLEKHF1	Q96S99	ageSex	-0.100401	0.0650462	-1.54353	0.12423	0.760874	211
SPPB	OID41627	PLEKHG2	Q9H7P9	ageSex	0.0119734	0.0650097	0.184179	0.854054	0.982298	211
SPPB	OID41628	PLEKHG5	O94827	ageSex	-0.0354568	0.0648265	-0.546949	0.585003	0.950543	211
SPPB	OID41629	PLEKHH1	Q9ULM0	ageSex	0.106021	0.0646624	1.6396	0.102607	0.731449	211
SPPB	OID41630	PLEKHH2	Q8IVE3	ageSex	0.00187138	0.0648565	0.0288542	0.977009	0.996705	211
SPPB	OID41631	PLK2	Q9NYY3	ageSex	0.00557543	0.0652733	0.0854167	0.932013	0.992451	211
SPPB	OID41632	PLOD3	O60568	ageSex	-0.129069	0.0653296	-1.97567	0.0495211	0.581019	211
SPPB	OID41633	PLRG1	O43660	ageSex	-0.120522	0.0647886	-1.86024	0.0642699	0.634182	211
SPPB	OID41634	PLS3	P13797	ageSex	-0.0805976	0.0646072	-1.2475	0.213623	0.841897	211
SPPB	OID41635	PLXNA2	O75051	ageSex	-0.00950621	0.0654355	-0.145276	0.884634	0.988432	211
SPPB	OID41636	PNMA8A	Q86V59	ageSex	-0.0532855	0.0659247	-0.808278	0.419858	0.928234	211
SPPB	OID41637	POC1B	Q8TC44	ageSex	-0.0799496	0.064681	-1.23606	0.217837	0.843593	211
SPPB	OID41638	POGLUT1	Q8NBL1	ageSex	0.0299811	0.0650636	0.460796	0.645428	0.962223	211
SPPB	OID41639	POLB	P06746	ageSex	-0.0109834	0.0650599	-0.16882	0.866103	0.985308	211
SPPB	OID41640	POLD3	Q15054	ageSex	-0.0190326	0.0649974	-0.292821	0.769952	0.975585	211
SPPB	OID41641	POLD4	Q9HCU8	ageSex	0.0158965	0.0654231	0.24298	0.808261	0.978408	211
SPPB	OID41642	POLDIP3	Q9BY77	ageSex	-0.0458406	0.0664689	-0.689656	0.491183	0.93845	211
SPPB	OID41643	POLR3D	P05423	ageSex	-0.0359868	0.0647998	-0.555354	0.579252	0.950509	211
SPPB	OID41644	POTEA	Q6S8J7	ageSex	0.104441	0.0644634	1.62017	0.106719	0.739363	211
SPPB	OID41645	POTEC	B2RU33	ageSex	0.0446858	0.0648547	0.689014	0.491586	0.938875	211
SPPB	OID41646	POTEKP	Q9BYX7	ageSex	-0.140397	0.0646682	-2.17104	0.0310656	0.492801	211
SPPB	OID41647	POTEM	A6NI47	ageSex	-0.0285393	0.065191	-0.43778	0.662002	0.962223	211
SPPB	OID41648	POU2F3	Q9UKI9	ageSex	-0.0601034	0.0647309	-0.928511	0.354224	0.907086	211
SPPB	OID41649	PPA2	Q9H2U2	ageSex	0.0459523	0.064877	0.708299	0.479557	0.935723	211
SPPB	OID41650	PPFIA1	Q13136	ageSex	-0.201228	0.0634348	-3.17221	0.00174288	0.185456	211
SPPB	OID41651	PPFIA4	O75335	ageSex	-0.100344	0.0646895	-1.55116	0.12239	0.760547	211
SPPB	OID41652	PPFIBP1	Q86W92	ageSex	-0.0256197	0.0659275	-0.388605	0.697968	0.962223	211
SPPB	OID41653	PPFIBP2	Q8ND30	ageSex	-0.0586753	0.0649989	-0.902711	0.367728	0.910638	211
SPPB	OID41654	PPP1R13B	Q96KQ4	ageSex	-0.00297107	0.0649892	-0.0457164	0.96358	0.994429	211
SPPB	OID41655	PPP1R1A	Q13522	ageSex	-0.210617	0.0647448	-3.25304	0.00133331	0.161672	211
SPPB	OID41656	PPP1R1C	Q8WVI7	ageSex	-0.04192	0.0651444	-0.643495	0.520616	0.944619	211
SPPB	OID41657	PPP1R2P1	Q96PQ5	ageSex	-0.00686373	0.0648822	-0.105787	0.915853	0.992451	211
SPPB	OID41658	PPP1R35	Q8TAP8	ageSex	0.0831166	0.0646811	1.28502	0.200221	0.831171	211
SPPB	OID41659	PPP1R3B	Q86XI6	ageSex	-0.00409591	0.0649485	-0.063064	0.949776	0.993171	211
SPPB	OID41660	PPP1R7	Q15435	ageSex	0.0347058	0.0652018	0.532283	0.595101	0.954629	211
SPPB	OID41661	PPP4R4	Q6NUP7	ageSex	-0.0866014	0.0654934	-1.32229	0.18753	0.814477	211
SPPB	OID41662	PPP6R2	O75170	ageSex	-0.0572248	0.0647886	-0.883254	0.378124	0.914911	211
SPPB	OID41663	PRDM11	Q9NQV5	ageSex	-0.0841601	0.0646296	-1.30219	0.194298	0.824994	211
SPPB	OID41664	PRDM2	Q13029	ageSex	-0.0194649	0.064826	-0.300264	0.764277	0.974696	211
SPPB	OID41665	PRIM1	P49642	ageSex	-0.0693136	0.0647082	-1.07117	0.285339	0.870331	211
SPPB	OID41666	PRKCI	P41743	ageSex	0.032544	0.0650566	0.500241	0.617437	0.958964	211
SPPB	OID41667	PRKN	O60260	ageSex	-0.0376391	0.0650238	-0.57885	0.56332	0.947467	211
SPPB	OID41668	PRMT3	O60678	ageSex	-0.0242715	0.0651106	-0.372773	0.709699	0.963405	211
SPPB	OID41669	PRR14L	Q5THK1	ageSex	0.015778	0.0656975	0.240161	0.810443	0.978408	211
SPPB	OID41670	PRR15L	Q9BU68	ageSex	-0.151364	0.0645586	-2.3446	0.0199948	0.421491	211
SPPB	OID41672	PRR32	B1ATL7	ageSex	-0.0364792	0.0649142	-0.561961	0.57475	0.950509	211
SPPB	OID41673	PRR35	P0CG20	ageSex	0.0544317	0.0657131	0.828324	0.408441	0.926321	211
SPPB	OID41674	PRRG1	O14668	ageSex	-0.0479653	0.0649846	-0.738103	0.461288	0.935723	211
SPPB	OID41675	PTPN11	Q06124	ageSex	0.0158069	0.0650554	0.242976	0.808264	0.978408	211
SPPB	OID41676	PTPN14	Q15678	ageSex	0.0510144	0.0650589	0.784126	0.433863	0.928883	211
SPPB	OID41677	PTPN2	P17706	ageSex	-0.0900766	0.064562	-1.3952	0.164452	0.804417	211
SPPB	OID41678	PTPN20	Q4JDL3	ageSex	-0.0353034	0.0651822	-0.54161	0.588669	0.952519	211
SPPB	OID41679	PTPRA	P18433	ageSex	-0.0557111	0.0652812	-0.853401	0.394423	0.917681	211
SPPB	OID41680	PXDC1	Q5TGL8	ageSex	0.165336	0.0646442	2.55763	0.011254	0.325991	211
SPPB	OID41681	PYCR2	Q96C36	ageSex	-0.0572752	0.0652374	-0.87795	0.380989	0.916283	211
SPPB	OID41682	QRICH2	Q9H0J4	ageSex	-0.144871	0.0641728	-2.25752	0.0250195	0.443755	211
SPPB	OID41683	QSER1	Q2KHR3	ageSex	-0.106599	0.0645974	-1.6502	0.100418	0.73049	211
SPPB	OID41684	QSOX2	Q6ZRP7	ageSex	0.0359548	0.0648435	0.554486	0.579845	0.950509	211
SPPB	OID41685	R3HCC1	Q9Y3T6	ageSex	-0.173927	0.0637792	-2.72701	0.00693955	0.294169	211
SPPB	OID41686	R3HCC1L	Q7Z5L2	ageSex	-0.0497973	0.0653368	-0.762164	0.44683	0.931551	211
SPPB	OID41687	RAB11A	P62491	ageSex	-0.0805866	0.0651377	-1.23717	0.217425	0.843593	211
SPPB	OID41688	RAB11FIP5	Q9BXF6	ageSex	-0.0550035	0.065073	-0.845258	0.398943	0.921738	211
SPPB	OID41689	RAB39A	Q14964	ageSex	0.0731329	0.06493	1.12633	0.261328	0.870331	211
SPPB	OID41690	RAB3C	Q96E17	ageSex	-0.0461256	0.0647914	-0.71191	0.477322	0.935723	211
SPPB	OID41691	RABL2B	Q9UNT1	ageSex	-0.00614204	0.0649201	-0.0946092	0.924717	0.992451	211
SPPB	OID41692	RAD51AP1	Q96B01	ageSex	-0.0111972	0.0652087	-0.171713	0.863831	0.985308	211
SPPB	OID41693	RAD51AP2	Q09MP3	ageSex	0.00336142	0.0651256	0.0516144	0.958886	0.993674	211
SPPB	OID41694	RADIL	Q96JH8	ageSex	-0.0565594	0.0653549	-0.86542	0.38781	0.917201	211
SPPB	OID41696	RALGPS2	Q86X27	ageSex	-0.0128269	0.0650718	-0.197119	0.843928	0.980227	211
SPPB	OID41697	RANGRF	Q9HD47	ageSex	0.00681451	0.0649072	0.104988	0.916487	0.992451	211
SPPB	OID41698	RAPGEF6	Q8TEU7	ageSex	0.0118757	0.0648656	0.183081	0.854913	0.982298	211
SPPB	OID41701	RASSF10	A6NK89	ageSex	0.0867795	0.0648413	1.33834	0.182255	0.813592	211
SPPB	OID41702	RASSF5	Q8WWW0	ageSex	-0.00504613	0.0652246	-0.0773655	0.938407	0.992451	211
SPPB	OID41703	RASSF7	Q02833	ageSex	0.121151	0.064521	1.87769	0.0618294	0.624138	211
SPPB	OID41704	RAX	Q9Y2V3	ageSex	-0.00526636	0.0653197	-0.0806244	0.935819	0.992451	211
SPPB	OID41705	RBBP5	Q15291	ageSex	-0.0419852	0.0651347	-0.644591	0.519906	0.944619	211
SPPB	OID41706	RBM20	Q5T481	ageSex	-0.0629333	0.0647651	-0.971716	0.332326	0.895015	211
SPPB	OID41707	RBM22	Q9NW64	ageSex	-0.000497584	0.0649429	-0.00766188	0.993894	0.998359	211
SPPB	OID41708	RBM27	Q9P2N5	ageSex	-0.0415416	0.0655016	-0.634207	0.526646	0.945685	211
SPPB	OID41709	RBM33	Q96EV2	ageSex	-0.0275528	0.0658527	-0.4184	0.676088	0.962223	211
SPPB	OID41710	RBMS3	Q6XE24	ageSex	0.0315241	0.0654974	0.481303	0.63081	0.962223	211
SPPB	OID41711	RCSD1	Q6JBY9	ageSex	-0.104385	0.0644356	-1.61999	0.106757	0.739363	211
SPPB	OID41712	REM2	Q8IYK8	ageSex	-0.0265162	0.0649839	-0.408043	0.683664	0.962223	211
SPPB	OID41713	REPS2	Q8NFH8	ageSex	-0.100249	0.0647058	-1.54931	0.122834	0.760547	211
SPPB	OID41714	RFC1	P35251	ageSex	-0.0103978	0.0648693	-0.160288	0.872811	0.986498	211
SPPB	OID41715	RFTN1	Q14699	ageSex	0.0204952	0.0661587	0.309789	0.757033	0.973867	211
SPPB	OID41716	RFX5	P48382	ageSex	-0.0633697	0.0649579	-0.97555	0.330426	0.894851	211
SPPB	OID41717	RGS3	P49796	ageSex	0.0781828	0.064649	1.20934	0.22791	0.852386	211
SPPB	OID41718	RGS4	P49798	ageSex	-0.0541756	0.065243	-0.830367	0.407288	0.92536	211
SPPB	OID41719	RGS6	P49758	ageSex	0.0326354	0.0651742	0.50074	0.617086	0.958964	211
SPPB	OID41720	RHEX	Q6ZWK4	ageSex	-0.049269	0.0652389	-0.755208	0.450983	0.933845	211
SPPB	OID41721	RHOBTB1	O94844	ageSex	-0.0244382	0.0648476	-0.376856	0.706667	0.962223	211
SPPB	OID41722	RIBC1	Q8N443	ageSex	-0.0237276	0.0648589	-0.365834	0.714862	0.964121	211
SPPB	OID41724	RINT1	Q6NUQ1	ageSex	-0.0884741	0.0647379	-1.36665	0.173217	0.809098	211
SPPB	OID41725	RIOK2	Q9BVS4	ageSex	-0.0809815	0.0646147	-1.2533	0.21151	0.840168	211
SPPB	OID41726	RIPOR2	Q9Y4F9	ageSex	-0.0895583	0.0647641	-1.38284	0.168205	0.804604	211
SPPB	OID41727	RITA1	Q96K30	ageSex	0.0615805	0.0655298	0.939732	0.34845	0.903209	211
SPPB	OID41728	RLBP1	P12271	ageSex	-0.0053776	0.0649067	-0.0828513	0.93405	0.992451	211
SPPB	OID41729	RLN3	Q8WXF3	ageSex	-0.0345034	0.0649401	-0.531311	0.595773	0.954629	211
SPPB	OID41730	RNASE9	P60153	ageSex	-0.0329851	0.0655821	-0.502959	0.615528	0.958732	211
SPPB	OID41731	RND3	P61587	ageSex	-0.0477083	0.0649798	-0.734202	0.463657	0.935723	211
SPPB	OID41732	RNF10	Q8N5U6	ageSex	0.0479759	0.0648044	0.740319	0.459945	0.935723	211
SPPB	OID41733	RNF141	Q8WVD5	ageSex	-0.0668564	0.0648572	-1.03083	0.303826	0.876187	211
SPPB	OID41734	RNF213	Q63HN8	ageSex	-0.0498017	0.064852	-0.767929	0.443404	0.929789	211
SPPB	OID41735	RNF214	Q8ND24	ageSex	0.0782851	0.0647998	1.20811	0.228384	0.852386	211
SPPB	OID41736	RNF227	A6NIN4	ageSex	-0.0321679	0.0649835	-0.495017	0.621113	0.960809	211
SPPB	OID41737	RNPC3	Q96LT9	ageSex	0.0245386	0.0648923	0.378144	0.705711	0.962223	211
SPPB	OID41738	ROBO3	Q96MS0	ageSex	0.0517622	0.0654658	0.790676	0.430038	0.928839	211
SPPB	OID41739	RP1	P56715	ageSex	0.119162	0.0645144	1.84705	0.0661666	0.64125	211
SPPB	OID41740	RPEL1	Q2QD12	ageSex	0.0368886	0.0648672	0.568679	0.57019	0.950509	211
SPPB	OID41741	RPF1	Q9H9Y2	ageSex	-0.0292387	0.06486	-0.450797	0.652607	0.962223	211
SPPB	OID41742	RPGRIP1L	Q68CZ1	ageSex	-0.0140838	0.0649345	-0.216892	0.828506	0.980003	211
SPPB	OID41743	RPH3AL	Q9UNE2	ageSex	-0.0902487	0.0648936	-1.39072	0.165805	0.804417	211
SPPB	OID41744	RPP30	P78346	ageSex	0.016966	0.0648527	0.261609	0.793883	0.978408	211
SPPB	OID41745	RPRD1A	Q96P16	ageSex	-0.0934658	0.0645895	-1.44707	0.149389	0.792996	211
SPPB	OID41746	RPS12	P25398	ageSex	0.11417	0.064389	1.77313	0.0776769	0.689962	211
SPPB	OID41747	RRN3	Q9NYV6	ageSex	-0.0408115	0.0652301	-0.625654	0.532231	0.946249	211
SPPB	OID41749	RSAD2	Q8WXG1	ageSex	-0.032679	0.0649902	-0.502829	0.615619	0.958732	211
SPPB	OID41750	RSPH4A	Q5TD94	ageSex	-0.096319	0.0662213	-1.4545	0.147322	0.792996	211
SPPB	OID41751	RSRC1	Q96IZ7	ageSex	-0.0433414	0.065425	-0.662459	0.508414	0.943096	211
SPPB	OID41752	RSRP1	Q9BUV0	ageSex	0.138223	0.0649324	2.12873	0.0344588	0.511876	211
SPPB	OID41753	RTF2	Q9BY42	ageSex	0.0296474	0.064861	0.457091	0.648085	0.962223	211
SPPB	OID41754	RTN4RL2	Q86UN3	ageSex	-0.0303319	0.0649485	-0.467015	0.64098	0.962223	211
SPPB	OID41755	RTP4	Q96DX8	ageSex	-0.045983	0.0652998	-0.704183	0.48211	0.935723	211
SPPB	OID41756	RUBCNL	Q9H714	ageSex	-0.0403173	0.0656053	-0.614544	0.539531	0.946397	211
SPPB	OID41757	RUNDC3A	Q59EK9	ageSex	-0.00232541	0.0648448	-0.0358612	0.971428	0.996463	211
SPPB	OID41758	RUSC1	Q9BVN2	ageSex	-0.0141121	0.0649791	-0.21718	0.828282	0.980003	211
SPPB	OID41759	RWDD3	Q9Y3V2	ageSex	0.0411483	0.0648179	0.63483	0.52624	0.945685	211
SPPB	OID41760	RYK	P34925	ageSex	-0.0101615	0.0648643	-0.156658	0.875667	0.98733	211
SPPB	OID41761	S100A5	P33763	ageSex	0.101377	0.0647649	1.56531	0.119038	0.757523	211
SPPB	OID41762	S100Z	Q8WXG8	ageSex	-0.0526661	0.0650651	-0.809436	0.419194	0.928234	211
SPPB	OID41763	SALL4	Q9UJQ4	ageSex	-0.0364504	0.0648061	-0.562454	0.574416	0.950509	211
SPPB	OID41764	SAMD12	Q8N8I0	ageSex	0.0145066	0.0648705	0.223623	0.823271	0.980003	211
SPPB	OID41765	SAMD13	Q5VXD3	ageSex	-0.0299478	0.0650228	-0.460574	0.645588	0.962223	211
SPPB	OID41766	SAMD8	Q96LT4	ageSex	0.0166254	0.0657022	0.253042	0.800487	0.978408	211
SPPB	OID41767	SANBR	Q6NSI8	ageSex	-0.0780185	0.065267	-1.19538	0.233308	0.852628	211
SPPB	OID41768	SBDS	Q9Y3A5	ageSex	-0.031217	0.0649388	-0.480715	0.631227	0.962223	211
SPPB	OID41769	SBF2	Q86WG5	ageSex	-0.0999825	0.0646143	-1.54737	0.123301	0.760547	211
SPPB	OID41770	SCUBE3	Q8IX30	ageSex	-0.0350054	0.0652002	-0.536891	0.591919	0.953472	211
SPPB	OID41771	SDHA	P31040	ageSex	-0.18352	0.0642541	-2.85616	0.00472503	0.250036	211
SPPB	OID41772	SDHAF3	Q9NRP4	ageSex	-0.058264	0.0660642	-0.881931	0.378837	0.915314	211
SPPB	OID41773	SDHAF4	Q5VUM1	ageSex	-0.160656	0.0639326	-2.5129	0.0127369	0.349527	211
SPPB	OID41774	SDR16C5	Q8N3Y7	ageSex	-0.146241	0.064235	-2.27666	0.0238292	0.439058	211
SPPB	OID41775	SDSL	Q96GA7	ageSex	-0.0126425	0.0649725	-0.194582	0.845911	0.980565	211
SPPB	OID41776	SEC13	P55735	ageSex	0.108321	0.0647948	1.67175	0.0960851	0.730178	211
SPPB	OID41777	SEC14L2	O76054	ageSex	-0.0560223	0.0647585	-0.865096	0.387987	0.917201	211
SPPB	OID41778	SEMA6B	Q9H3T3	ageSex	-0.134976	0.0644606	-2.09393	0.0374838	0.535453	211
SPPB	OID41779	SENP2	Q9HC62	ageSex	-0.0526487	0.0651243	-0.808435	0.419768	0.928234	211
SPPB	OID41780	SENP8	Q96LD8	ageSex	-0.0978525	0.0644874	-1.51739	0.130694	0.776226	211
SPPB	OID41781	SEPTIN10	Q9P0V9	ageSex	-0.0556389	0.0654128	-0.850581	0.395985	0.919281	211
SPPB	OID41782	SEPTIN14	Q6ZU15	ageSex	-0.108481	0.0649006	-1.67149	0.0961359	0.730178	211
SPPB	OID41783	SERF1A_SERF1B	O75920	ageSex	-0.036186	0.0672116	-0.53839	0.590887	0.952985	211
SPPB	OID41784	SERTAD1	Q9UHV2	ageSex	-0.0410211	0.0647826	-0.633211	0.527295	0.945757	211
SPPB	OID41785	SERTAD4	Q9NUC0	ageSex	-0.0200279	0.0648491	-0.308839	0.757754	0.973867	211
SPPB	OID41786	SESTD1	Q86VW0	ageSex	0.0985075	0.0646591	1.52349	0.129162	0.772308	211
SPPB	OID41787	SETBP1	Q9Y6X0	ageSex	-0.103382	0.0650418	-1.58947	0.113479	0.749049	211
SPPB	OID41788	SETD5	Q9C0A6	ageSex	0.0240844	0.0652932	0.368865	0.712605	0.963405	211
SPPB	OID41789	SGCG	Q13326	ageSex	-0.101025	0.0648756	-1.5572	0.120949	0.758111	211
SPPB	OID41790	SH2D4B	Q5SQS7	ageSex	-0.0948927	0.0646413	-1.46799	0.143625	0.791646	211
SPPB	OID41791	SH2D7	A6NKC9	ageSex	0.0372854	0.0647931	0.575452	0.56561	0.948323	211
SPPB	OID41792	SH3D21	A4FU49	ageSex	-0.0772869	0.06463	-1.19584	0.233129	0.852628	211
SPPB	OID41793	SH3GL1	Q99961	ageSex	-0.00610085	0.0653036	-0.0934229	0.925658	0.992451	211
SPPB	OID41794	SHANK1	Q9Y566	ageSex	0.0162324	0.0650708	0.249458	0.803254	0.978408	211
SPPB	OID41795	SHOC1	Q5VXU9	ageSex	0.0520069	0.065013	0.799947	0.424659	0.928234	211
SPPB	OID41796	SHOX	O15266	ageSex	-0.0808441	0.0651692	-1.24053	0.216185	0.842442	211
SPPB	OID41797	SHOX2	O60902	ageSex	0.0212148	0.064997	0.326397	0.744454	0.968304	211
SPPB	OID41798	SHROOM1	Q2M3G4	ageSex	-0.00371326	0.0655644	-0.0566353	0.95489	0.993674	211
SPPB	OID41799	SHROOM2	Q13796	ageSex	-0.0619335	0.0649657	-0.953327	0.341536	0.900778	211
SPPB	OID41800	SHROOM3	Q8TF72	ageSex	-0.0813627	0.0651065	-1.24969	0.212825	0.841311	211
SPPB	OID41801	SHROOM4	Q9ULL8	ageSex	0.0721296	0.0648191	1.11278	0.267092	0.870331	211
SPPB	OID41802	SIKE1	Q9BRV8	ageSex	-0.122336	0.0647605	-1.88905	0.0602832	0.61798	211
SPPB	OID41803	SIM1	P81133	ageSex	-0.0635334	0.0649946	-0.977518	0.329454	0.894851	211
SPPB	OID41804	SIMC1	Q8NDZ2	ageSex	0.0648963	0.0649305	0.999474	0.318732	0.885804	211
SPPB	OID41805	SIN3B	O75182	ageSex	-0.0562707	0.0649077	-0.866935	0.386981	0.916729	211
SPPB	OID41806	SIRPG	Q9P1W8	ageSex	-0.112214	0.0647004	-1.73437	0.0843415	0.705659	211
SPPB	OID41807	SKA1	Q96BD8	ageSex	0.0216129	0.0648326	0.333365	0.739196	0.968304	211
SPPB	OID41808	SKIL	P12757	ageSex	-0.0789575	0.0648533	-1.21748	0.224809	0.851281	211
SPPB	OID41809	SKOR1	P84550	ageSex	-0.115395	0.0643671	-1.79276	0.0744717	0.683619	211
SPPB	OID41810	SLC12A9	Q9BXP2	ageSex	-0.157808	0.0641724	-2.45912	0.0147483	0.367931	211
SPPB	OID41811	SLC13A2	Q13183	ageSex	-0.0972345	0.064918	-1.49781	0.135707	0.782277	211
SPPB	OID41812	SLC19A1	P41440	ageSex	0.0212502	0.0649804	0.327024	0.74398	0.968304	211
SPPB	OID41813	SLC5A5	Q92911	ageSex	-0.00247314	0.0664853	-0.0371982	0.970363	0.99622	211
SPPB	OID41815	SLITRK5	O94991	ageSex	-0.0230875	0.0671168	-0.343989	0.731204	0.966207	211
SPPB	OID41816	SLX4IP	Q5VYV7	ageSex	-0.0329053	0.0648621	-0.507312	0.612476	0.95799	211
SPPB	OID41817	SMARCA1	P28370	ageSex	0.0068229	0.0650976	0.10481	0.916628	0.992451	211
SPPB	OID41818	SMARCA4	P51532	ageSex	-0.0419653	0.0648301	-0.647312	0.518147	0.944619	211
SPPB	OID41819	SMC4	Q9NTJ3	ageSex	0.0452503	0.0651953	0.694073	0.488415	0.938166	211
SPPB	OID41820	SMCO2	A6NFE2	ageSex	0.0157559	0.0649319	0.242653	0.808515	0.978408	211
SPPB	OID41821	SMCO3	A2RU48	ageSex	-0.0756486	0.0647376	-1.16854	0.243932	0.860929	211
SPPB	OID41822	SMOX	Q9NWM0	ageSex	-0.0455922	0.0648079	-0.703498	0.482536	0.935723	211
SPPB	OID41823	SMURF1	Q9HCE7	ageSex	-0.0464366	0.0652099	-0.71211	0.477198	0.935723	211
SPPB	OID41824	SMYD3	Q9H7B4	ageSex	-0.0204855	0.0651377	-0.314495	0.753462	0.972048	211
SPPB	OID41825	SNAP91	O60641	ageSex	-0.0101545	0.0650875	-0.156013	0.876175	0.98733	211
SPPB	OID41826	SNCAIP	Q9Y6H5	ageSex	0.0402924	0.0650378	0.619523	0.536253	0.946249	211
SPPB	OID41827	SNRK	Q9NRH2	ageSex	0.010196	0.065234	0.156298	0.87595	0.98733	211
SPPB	OID41828	SNRPD2	P62316	ageSex	-0.037803	0.0653596	-0.578384	0.563634	0.947533	211
SPPB	OID41829	SNX19	Q92543	ageSex	-0.0654666	0.0652446	-1.0034	0.316838	0.885804	211
SPPB	OID41830	SOHLH2	Q9NX45	ageSex	-0.0454521	0.0649597	-0.699697	0.484902	0.936053	211
SPPB	OID41831	SORCS1	Q8WY21	ageSex	-0.103196	0.0669204	-1.54207	0.124584	0.760874	211
SPPB	OID41832	SORCS3	Q9UPU3	ageSex	-0.0161624	0.0654234	-0.247043	0.80512	0.978408	211
SPPB	OID41833	SOWAHB	A6NEL2	ageSex	0.0131017	0.0651501	0.2011	0.840818	0.980003	211
SPPB	OID41834	SOX13	Q9UN79	ageSex	0.0902628	0.0648352	1.39219	0.165359	0.804417	211
SPPB	OID41835	SOX30	O94993	ageSex	-0.0723097	0.0653996	-1.10566	0.270157	0.870331	211
SPPB	OID41836	SOX4	Q06945	ageSex	-0.078804	0.0648878	-1.21447	0.225953	0.851858	211
SPPB	OID41837	SOX8	P57073	ageSex	0.0792114	0.0647446	1.22344	0.222553	0.849944	211
SPPB	OID41838	SP140	Q13342	ageSex	0.0179038	0.0650196	0.27536	0.783314	0.977957	211
SPPB	OID41839	SP3	Q02447	ageSex	-0.0729866	0.0653564	-1.11675	0.265396	0.870331	211
SPPB	OID41840	SP7	Q8TDD2	ageSex	0.111793	0.0644807	1.73375	0.0844517	0.705659	211
SPPB	OID41841	SPAG16	Q8N0X2	ageSex	-0.036801	0.0650301	-0.565907	0.57207	0.950509	211
SPPB	OID41842	SPAG5	Q96R06	ageSex	-0.0406515	0.0648939	-0.62643	0.531723	0.946249	211
SPPB	OID41843	SPAG7	O75391	ageSex	0.00396439	0.0648631	0.0611194	0.951323	0.993655	211
SPPB	OID41844	SPAG8	Q99932	ageSex	-0.207768	0.0632656	-3.28406	0.00120139	0.156764	211
SPPB	OID41845	SPANXB1	Q9NS25	ageSex	-0.0872976	0.0646595	-1.35011	0.178454	0.809098	211
SPPB	OID41846	SPATA1	Q5VX52	ageSex	-0.109148	0.0644598	-1.69327	0.0919089	0.725838	211
SPPB	OID41847	SPATA21	Q7Z572	ageSex	-0.023226	0.0650029	-0.357307	0.721226	0.966207	211
SPPB	OID41848	SPATA3	Q8NHX4	ageSex	-0.0367965	0.0649801	-0.566273	0.571821	0.950509	211
SPPB	OID41850	SPATA6L	Q8N4H0	ageSex	0.071389	0.0648038	1.10162	0.271907	0.870331	211
SPPB	OID41851	SPATA7	Q9P0W8	ageSex	-0.016937	0.0648345	-0.261234	0.794172	0.978408	211
SPPB	OID41852	SPATC1	Q76KD6	ageSex	0.0109161	0.0650116	0.16791	0.866818	0.985308	211
SPPB	OID41853	SPATS1	Q496A3	ageSex	0.00971572	0.0653163	0.148749	0.881897	0.987986	211
SPPB	OID41854	SPDL1	Q96EA4	ageSex	0.0196755	0.0650259	0.30258	0.762514	0.97399	211
SPPB	OID41855	SPEF1	Q9Y4P9	ageSex	0.021405	0.0651349	0.328625	0.742771	0.968304	211
SPPB	OID41856	SPEN	Q96T58	ageSex	0.00850359	0.0648612	0.131105	0.89582	0.991468	211
SPPB	OID41857	SPN	P16150	ageSex	-0.0766883	0.0649426	-1.18086	0.239012	0.859079	211
SPPB	OID41858	SPOUT1	Q5T280	ageSex	0.00190209	0.0649056	0.0293055	0.976649	0.996705	211
SPPB	OID41859	SPRTN	Q9H040	ageSex	-0.017793	0.0650369	-0.273584	0.784677	0.977957	211
SPPB	OID41860	SPTBN4	Q9H254	ageSex	-0.0332872	0.0649915	-0.512178	0.609073	0.956677	211
SPPB	OID41861	SPTBN5	Q9NRC6	ageSex	-0.0251137	0.0649692	-0.386548	0.699488	0.962223	211
SPPB	OID41862	SRBD1	Q8N5C6	ageSex	-0.108882	0.0650474	-1.67389	0.0956616	0.730178	211
SPPB	OID41863	SRFBP1	Q8NEF9	ageSex	-0.0789834	0.0654559	-1.20667	0.228938	0.852628	211
SPPB	OID41864	SRGAP3	O43295	ageSex	-0.108987	0.0645093	-1.68948	0.0926326	0.726295	211
SPPB	OID41865	SRPRA	P08240	ageSex	0.034674	0.0648968	0.534294	0.593711	0.954436	211
SPPB	OID41866	SRPRB	Q9Y5M8	ageSex	-0.0758127	0.0662738	-1.14393	0.253973	0.868909	211
SPPB	OID41867	SRRT	Q9BXP5	ageSex	-0.0964546	0.0662874	-1.4551	0.147157	0.792996	211
SPPB	OID41868	SRY	Q05066	ageSex	0.0388612	0.0656488	0.591956	0.554526	0.94667	211
SPPB	OID41869	SSH2	Q76I76	ageSex	0.0158421	0.0648695	0.244215	0.807306	0.978408	211
SPPB	OID41870	SSR1	P43307	ageSex	-0.0843837	0.0654335	-1.28961	0.198625	0.829169	211
SPPB	OID41871	SSTR3	P32745	ageSex	-0.0343221	0.0650099	-0.527952	0.598098	0.955126	211
SPPB	OID41872	SSUH2	Q9Y2M2	ageSex	0.0123419	0.064943	0.190042	0.849462	0.982298	211
SPPB	OID41873	SSX5	O60225	ageSex	-0.00316968	0.0650848	-0.0487007	0.961205	0.994192	211
SPPB	OID41874	ST13P5	Q8NFI4	ageSex	-0.0683146	0.0649869	-1.05121	0.29439	0.87172	211
SPPB	OID41875	STAG1	Q8WVM7	ageSex	-0.113194	0.0645361	-1.75397	0.0809164	0.699657	211
SPPB	OID41876	STAG3	Q9UJ98	ageSex	-0.130381	0.0647239	-2.01441	0.04526	0.56811	211
SPPB	OID41877	STAM2	O75886	ageSex	-0.0361504	0.0657556	-0.549769	0.58307	0.950509	211
SPPB	OID41878	STAR	P49675	ageSex	0.0589355	0.064809	0.909372	0.364211	0.910638	211
SPPB	OID41879	STARD10	Q9Y365	ageSex	0.0573541	0.0651824	0.879901	0.379933	0.916283	211
SPPB	OID41880	STARD13	Q9Y3M8	ageSex	-0.0846674	0.0645985	-1.31067	0.191421	0.823275	211
SPPB	OID41881	STARD3	Q14849	ageSex	-0.0224643	0.0650242	-0.345476	0.730088	0.966207	211
SPPB	OID41882	STARD8	Q92502	ageSex	-0.0750103	0.0650147	-1.15374	0.249936	0.864061	211
SPPB	OID41883	STK11IP	Q8N1F8	ageSex	-0.0774892	0.0649922	-1.19229	0.234514	0.852628	211
SPPB	OID41884	STK17A	Q9UEE5	ageSex	-0.0332281	0.0651113	-0.510327	0.610366	0.956677	211
SPPB	OID41885	STK26	Q9P289	ageSex	-0.0551269	0.0668894	-0.82415	0.410803	0.926839	211
SPPB	OID41886	STK32C	Q86UX6	ageSex	-0.0229224	0.0649226	-0.353074	0.724393	0.966207	211
SPPB	OID41887	STK33	Q9BYT3	ageSex	0.00338685	0.0649139	0.0521745	0.95844	0.993674	211
SPPB	OID41888	STK36	Q9NRP7	ageSex	0.00900196	0.0650722	0.138338	0.890108	0.988432	211
SPPB	OID41889	STK39	Q9UEW8	ageSex	0.0203756	0.0654817	0.311164	0.755989	0.973069	211
SPPB	OID41890	STMN4	Q9H169	ageSex	-0.066916	0.0646787	-1.03459	0.302067	0.874374	211
SPPB	OID41891	STOX2	Q9P2F5	ageSex	0.0202795	0.0649704	0.312134	0.755253	0.972799	211
SPPB	OID41892	STPG1	Q5TH74	ageSex	-0.0303722	0.0648458	-0.468376	0.640009	0.962223	211
SPPB	OID41893	STX17	P56962	ageSex	0.082921	0.0649977	1.27575	0.203473	0.83536	211
SPPB	OID41894	SUCLA2	Q9P2R7	ageSex	0.0430411	0.0651221	0.660929	0.509392	0.943096	211
SPPB	OID41895	SULF2	Q8IWU5	ageSex	-0.0708392	0.0650906	-1.08832	0.277721	0.870331	211
SPPB	OID41896	SUMO1	P63165	ageSex	-0.202739	0.0648564	-3.12596	0.00202685	0.199396	211
SPPB	OID41897	SUPT20H	Q8NEM7	ageSex	-0.0530848	0.0647437	-0.819923	0.413203	0.928234	211
SPPB	OID41898	SYCP3	Q8IZU3	ageSex	-0.121722	0.0643962	-1.89021	0.0601275	0.61798	211
SPPB	OID41899	SYK	P43405	ageSex	0.0631482	0.065073	0.970421	0.332969	0.895842	211
SPPB	OID41900	SYNE3	Q6ZMZ3	ageSex	-0.0416634	0.0649178	-0.641786	0.521722	0.944619	211
SPPB	OID41901	SYTL1	Q8IYJ3	ageSex	-0.197393	0.0643875	-3.0657	0.00246108	0.20968	211
SPPB	OID41902	SYTL2	Q9HCH5	ageSex	0.0409796	0.0648025	0.632376	0.527839	0.946249	211
SPPB	OID41903	TACC2	O95359	ageSex	0.0211587	0.0649578	0.325729	0.744958	0.968304	211
SPPB	OID41904	TAF11	Q15544	ageSex	-0.107722	0.0646978	-1.665	0.0974258	0.730178	211
SPPB	OID41905	TAFA1	Q7Z5A9	ageSex	0.0869402	0.0665837	1.30573	0.193094	0.823669	211
SPPB	OID41906	TAFA3	Q7Z5A8	ageSex	0.0377861	0.0648868	0.582339	0.560972	0.946698	211
SPPB	OID41907	TANC1	Q9C0D5	ageSex	-0.0266662	0.0650739	-0.409783	0.682389	0.962223	211
SPPB	OID41908	TARDBP	Q13148	ageSex	-0.093201	0.0652576	-1.4282	0.154741	0.798833	211
SPPB	OID41909	TARS3	A2RTX5	ageSex	-0.0392691	0.0652689	-0.60165	0.548065	0.94667	211
SPPB	OID41910	TBC1D13	Q9NVG8	ageSex	0.0284254	0.066092	0.430088	0.667579	0.962223	211
SPPB	OID41911	TBC1D22B	Q9NU19	ageSex	0.0343257	0.0648089	0.529646	0.596925	0.954835	211
SPPB	OID41912	TBC1D28	Q2M2D7	ageSex	0.0345711	0.0651257	0.530836	0.596101	0.954642	211
SPPB	OID41913	TBC1D31	Q96DN5	ageSex	0.0367415	0.0648803	0.566298	0.571805	0.950509	211
SPPB	OID41914	TBC1D32	Q96NH3	ageSex	0.034809	0.0649025	0.536327	0.592308	0.953472	211
SPPB	OID41915	TBX2	Q13207	ageSex	-0.0338543	0.0650967	-0.520061	0.603577	0.955996	211
SPPB	OID41916	TCEA2	Q15560	ageSex	0.0730604	0.0651024	1.12224	0.263061	0.870331	211
SPPB	OID41917	TCEAL1	Q15170	ageSex	-0.0352334	0.0652169	-0.54025	0.589605	0.952604	211
SPPB	OID41918	TCF25	Q9BQ70	ageSex	-0.000819957	0.0649379	-0.0126268	0.989938	0.998359	211
SPPB	OID41919	TCHH	Q07283	ageSex	-0.0690787	0.0648754	-1.06479	0.288211	0.870331	211
SPPB	OID41920	TCHHL1	Q5QJ38	ageSex	-0.0518233	0.0648191	-0.799507	0.424913	0.928234	211
SPPB	OID41921	TCHP	Q9BT92	ageSex	-0.0540116	0.0648438	-0.832949	0.405833	0.923486	211
SPPB	OID41922	TCL1B	O95988	ageSex	-0.0101537	0.065011	-0.156185	0.876039	0.98733	211
SPPB	OID41923	TECTB	Q96PL2	ageSex	0.0197261	0.0648482	0.304189	0.761289	0.973867	211
SPPB	OID41924	TEDC2	Q7L2K0	ageSex	-0.0923111	0.0650157	-1.41983	0.157162	0.800238	211
SPPB	OID41925	TEKT1	Q969V4	ageSex	0.0238513	0.0653829	0.364794	0.715638	0.964668	211
SPPB	OID41926	TEKT3	Q9BXF9	ageSex	0.00175496	0.0649896	0.0270037	0.978483	0.996705	211
SPPB	OID41927	TEX11	Q8IYF3	ageSex	-0.0448816	0.0649865	-0.69063	0.490572	0.938166	211
SPPB	OID41928	TEX12	Q9BXU0	ageSex	-0.0363861	0.0648861	-0.560769	0.575562	0.950509	211
SPPB	OID41929	TEX13A	Q9BXU3	ageSex	-0.0585788	0.0649115	-0.902441	0.367872	0.910638	211
SPPB	OID41930	TEX44	Q53QW1	ageSex	-0.0729261	0.0646581	-1.12787	0.26068	0.870331	211
SPPB	OID41931	TEX9	Q8N6V9	ageSex	-0.0607228	0.064898	-0.935665	0.350536	0.905591	211
SPPB	OID41932	TFDP3	Q5H9I0	ageSex	-0.180488	0.0650036	-2.77659	0.00599716	0.277706	211
SPPB	OID41933	TFEB	P19484	ageSex	-0.0464632	0.0649546	-0.715319	0.475218	0.935723	211
SPPB	OID41934	TGS1	Q96RS0	ageSex	-0.035108	0.0647931	-0.541848	0.588506	0.952519	211
SPPB	OID41935	THAP4	Q8WY91	ageSex	0.0302251	0.0654711	0.461656	0.644813	0.962223	211
SPPB	OID41936	THSD7A	Q9UPZ6	ageSex	0.0272168	0.0658883	0.413074	0.67998	0.962223	211
SPPB	OID41937	TLX1	P31314	ageSex	-0.0304085	0.0648207	-0.469117	0.63948	0.962223	211
SPPB	OID41938	TMEM131L	A2VDJ0	ageSex	-0.0403352	0.0650473	-0.62009	0.535881	0.946249	211
SPPB	OID41939	TMOD2	Q9NZR1	ageSex	-0.148637	0.0647804	-2.29448	0.0227657	0.436398	211
SPPB	OID41940	TNRC6B	Q9UPQ9	ageSex	-0.0467729	0.0649558	-0.720073	0.472292	0.935723	211
SPPB	OID41941	TOGARAM1	Q9Y4F4	ageSex	0.004732	0.0653151	0.0724487	0.942315	0.992451	211
SPPB	OID41942	TOMM34	Q15785	ageSex	0.0341909	0.0651063	0.525155	0.600038	0.955401	211
SPPB	OID41943	TP53BP2	Q13625	ageSex	-0.0989215	0.0656364	-1.50711	0.133306	0.782277	211
SPPB	OID41944	TPD52L3	Q96J77	ageSex	0.115878	0.0666346	1.739	0.0835217	0.70239	211
SPPB	OID41945	TPGS2	Q68CL5	ageSex	0.0563812	0.064961	0.867923	0.386441	0.916283	211
SPPB	OID41946	TPX2	Q9ULW0	ageSex	-0.192151	0.0636802	-3.01744	0.00286898	0.210652	211
SPPB	OID41947	TRAFD1	O14545	ageSex	-0.000684659	0.0651898	-0.0105025	0.99163	0.998359	211
SPPB	OID41948	TRERF1	Q96PN7	ageSex	-0.0680854	0.0646815	-1.05263	0.29374	0.87172	211
SPPB	OID41949	TRIM14	Q14142	ageSex	-0.00415465	0.064942	-0.0639747	0.949052	0.993171	211
SPPB	OID41950	TRIM41	Q8WV44	ageSex	0.00116783	0.0650543	0.0179516	0.985695	0.998359	211
SPPB	OID41951	TRIM47	Q96LD4	ageSex	-0.0333626	0.0660464	-0.505139	0.613999	0.95799	211
SPPB	OID41952	TRIM54	Q9BYV2	ageSex	0.0257668	0.0648275	0.397467	0.691433	0.962223	211
SPPB	OID41953	TRIM60	Q495X7	ageSex	-0.0160489	0.0650626	-0.246669	0.805409	0.978408	211
SPPB	OID41954	TRIOBP	Q9H2D6	ageSex	0.0049284	0.0658457	0.0748478	0.940408	0.992451	211
SPPB	OID41955	TRIP10	Q15642	ageSex	-0.0215042	0.0650884	-0.330384	0.741444	0.968304	211
SPPB	OID41956	TRIP13	Q15645	ageSex	0.00474982	0.0649705	0.0731074	0.941791	0.992451	211
SPPB	OID41957	TRMT9B	Q9P272	ageSex	-0.0383882	0.0650134	-0.590465	0.555523	0.94667	211
SPPB	OID41958	TRPC4AP	Q8TEL6	ageSex	0.0424482	0.065108	0.651966	0.515147	0.944319	211
SPPB	OID41959	TRPC5OS	A6NMA1	ageSex	-0.0206033	0.0649263	-0.317334	0.75131	0.970597	211
SPPB	OID41960	TRPV1	Q8NER1	ageSex	0.0422602	0.0653908	0.646271	0.518819	0.944619	211
SPPB	OID41961	TSC22D3	Q99576	ageSex	0.0521183	0.0650486	0.801222	0.423922	0.928234	211
SPPB	OID41962	TSGA10	Q9BZW7	ageSex	-0.0975734	0.0651489	-1.4977	0.135735	0.782277	211
SPPB	OID41963	TSHZ2	Q9NRE2	ageSex	-0.0223975	0.0648836	-0.345195	0.730298	0.966207	211
SPPB	OID41964	TSPAN13	O95857	ageSex	0.00437779	0.0654703	0.0668668	0.946752	0.992451	211
SPPB	OID41965	TSPOAP1	O95153	ageSex	0.0569708	0.0648813	0.878076	0.38092	0.916283	211
SPPB	OID41966	TSPY3_TSPY10	P0CV98_P0CW01	ageSex	-0.0178323	0.0648363	-0.275036	0.783563	0.977957	211
SPPB	OID41967	TSPYL5	Q86VY4	ageSex	-0.0519106	0.0648578	-0.800377	0.42441	0.928234	211
SPPB	OID41968	TSSC4	Q9Y5U2	ageSex	-0.0611435	0.0648	-0.943573	0.346488	0.902239	211
SPPB	OID41969	TTC12	Q9H892	ageSex	0.048359	0.0651407	0.742378	0.4587	0.935723	211
SPPB	OID41970	TTC14	Q96N46	ageSex	-0.0624381	0.0652754	-0.956534	0.339918	0.899755	211
SPPB	OID41971	TTC16	Q8NEE8	ageSex	0.073458	0.0653211	1.12457	0.262075	0.870331	211
SPPB	OID41972	TTC21A	Q8NDW8	ageSex	-0.0731198	0.0650343	-1.12433	0.262177	0.870331	211
SPPB	OID41973	TTC5	Q8N0Z6	ageSex	-0.121914	0.0643015	-1.89598	0.0593554	0.61798	211
SPPB	OID41974	TTLL4	Q14679	ageSex	-0.00775828	0.0656121	-0.118245	0.905988	0.991687	211
SPPB	OID41975	TUBA1C	Q9BQE3	ageSex	0.0339257	0.0653034	0.519509	0.603961	0.955996	211
SPPB	OID41976	TUBG2	Q9NRH3	ageSex	-0.0131249	0.0649408	-0.202106	0.840033	0.980003	211
SPPB	OID41977	TULP4	Q9NRJ4	ageSex	-0.0142311	0.0649933	-0.218963	0.826895	0.980003	211
SPPB	OID41978	TWNK	Q96RR1	ageSex	0.0305905	0.0652701	0.468676	0.639795	0.962223	211
SPPB	OID41979	TXLNGY	Q9BZA5	ageSex	0.194195	0.0748264	2.59528	0.010128	0.309513	211
SPPB	OID41980	TXNRD3NB	Q6F5E7	ageSex	-0.0186495	0.0649018	-0.28735	0.774132	0.976638	211
SPPB	OID41981	TYW1	Q9NV66	ageSex	-0.0308038	0.0648339	-0.475119	0.635203	0.962223	211
SPPB	OID41982	TYW5	A2RUC4	ageSex	0.028741	0.0652951	0.440171	0.660273	0.962223	211
SPPB	OID41983	UBA1	P22314	ageSex	-0.0428595	0.0658709	-0.650658	0.515989	0.944319	211
SPPB	OID41984	UBAP2	Q5T6F2	ageSex	-0.0161687	0.0652394	-0.247837	0.804506	0.978408	211
SPPB	OID41985	UBASH3A	P57075	ageSex	-0.0325863	0.0649853	-0.501442	0.616593	0.958964	211
SPPB	OID41986	UBE2D2	P62837	ageSex	0.02625	0.0656018	0.400141	0.689465	0.962223	211
SPPB	OID41987	UBE4B	O95155	ageSex	-0.0381032	0.0648823	-0.587266	0.557665	0.94667	211
SPPB	OID41988	UBOX5	O94941	ageSex	0.0751493	0.0652117	1.15239	0.25049	0.864061	211
SPPB	OID41989	UBQLNL	Q8IYU4	ageSex	0.0247025	0.0650187	0.37993	0.704387	0.962223	211
SPPB	OID41990	UBR2	Q8IWV8	ageSex	-0.0340669	0.0650885	-0.523393	0.60126	0.955401	211
SPPB	OID41991	UBXN11	Q5T124	ageSex	-0.093864	0.0650144	-1.44374	0.150323	0.794109	211
SPPB	OID41992	UBXN6	Q9BZV1	ageSex	0.0825555	0.0651357	1.26744	0.206423	0.837511	211
SPPB	OID41993	UCMA	Q8WVF2	ageSex	0.0412205	0.0650003	0.634159	0.526677	0.945685	211
SPPB	OID41994	ULK2	Q8IYT8	ageSex	-0.0594633	0.0647749	-0.917999	0.359688	0.910638	211
SPPB	OID41995	ULK4	Q96C45	ageSex	-0.0323733	0.0656168	-0.493368	0.622275	0.961586	211
SPPB	OID41996	UNC45A	Q9H3U1	ageSex	0.0240547	0.0649254	0.370497	0.711391	0.963405	211
SPPB	OID41997	UNKL	Q9H9P5	ageSex	0.0385576	0.0652119	0.591265	0.554988	0.94667	211
SPPB	OID41998	UQCC2	Q9BRT2	ageSex	-0.0194654	0.0649203	-0.299835	0.764604	0.97473	211
SPPB	OID41999	URAD	A6NGE7	ageSex	0.0834163	0.0646797	1.28968	0.1986	0.829169	211
SPPB	OID42000	USH1C	Q9Y6N9	ageSex	-0.0274761	0.0652461	-0.421116	0.674108	0.962223	211
SPPB	OID42001	USH1G	Q495M9	ageSex	-0.0457157	0.0654071	-0.69894	0.485374	0.936271	211
SPPB	OID42002	USP31	Q70CQ4	ageSex	0.147807	0.0643306	2.29762	0.022583	0.436104	211
SPPB	OID42003	USP33	Q8TEY7	ageSex	0.0577634	0.0652154	0.885732	0.37679	0.914626	211
SPPB	OID42004	USP34	Q70CQ2	ageSex	0.0625831	0.0653779	0.957251	0.339557	0.899755	211
SPPB	OID42005	USP37	Q86T82	ageSex	-0.00775052	0.0649104	-0.119403	0.905072	0.991687	211
SPPB	OID42006	USP9X	Q93008	ageSex	-0.145236	0.0642484	-2.26054	0.0248281	0.443755	211
SPPB	OID42007	VAMP4	O75379	ageSex	-0.000595468	0.0648558	-0.00918142	0.992683	0.998359	211
SPPB	OID42008	VAX1	Q5SQQ9	ageSex	0.0286397	0.0649059	0.441249	0.659493	0.962223	211
SPPB	OID42009	VAX2	Q9UIW0	ageSex	0.0631758	0.0646934	0.976542	0.329936	0.894851	211
SPPB	OID42010	VIL1	P09327	ageSex	0.0287706	0.0649007	0.443302	0.65801	0.962223	211
SPPB	OID42011	VIM	P08670	ageSex	-0.203373	0.0657239	-3.09436	0.00224487	0.20968	211
SPPB	OID42012	VPS16	Q9H269	ageSex	-0.0120049	0.0655686	-0.183089	0.854907	0.982298	211
SPPB	OID42013	VPS54	Q9P1Q0	ageSex	0.0479797	0.0649556	0.738653	0.460955	0.935723	211
SPPB	OID42014	VRK1	Q99986	ageSex	-0.136581	0.0645392	-2.11626	0.0355177	0.524615	211
SPPB	OID42015	VRK3	Q8IV63	ageSex	0.0941477	0.064793	1.45305	0.147723	0.792996	211
SPPB	OID42016	VSTM4	Q8IW00	ageSex	-0.0584743	0.0654795	-0.893016	0.372886	0.913269	211
SPPB	OID42017	WBP2NL	Q6ICG8	ageSex	0.104024	0.0656575	1.58435	0.114642	0.749772	211
SPPB	OID42018	WDCP	Q9H6R7	ageSex	-0.0984638	0.0659321	-1.49341	0.136852	0.782277	211
SPPB	OID42019	WDHD1	O75717	ageSex	-0.0569202	0.0647513	-0.879059	0.380389	0.916283	211
SPPB	OID42020	WDR20	Q8TBZ3	ageSex	-0.0251126	0.0650972	-0.385771	0.700063	0.962223	211
SPPB	OID42021	WDR24	Q96S15	ageSex	-0.0119703	0.0648411	-0.184609	0.853716	0.982298	211
SPPB	OID42022	WDR53	Q7Z5U6	ageSex	0.0583353	0.0652771	0.893657	0.372544	0.913269	211
SPPB	OID42023	WDR70	Q9NW82	ageSex	-0.0198784	0.0650595	-0.305541	0.760261	0.973867	211
SPPB	OID42024	WFDC3	Q8IUB2	ageSex	-0.0406347	0.065377	-0.621545	0.534925	0.946249	211
SPPB	OID42025	WNK3	Q9BYP7	ageSex	0.0199351	0.0648417	0.307442	0.758816	0.973867	211
SPPB	OID42026	WNT16	Q9UBV4	ageSex	0.10891	0.0645958	1.68602	0.0932985	0.727142	211
SPPB	OID42027	WRN	Q14191	ageSex	-0.087374	0.0648345	-1.34765	0.179245	0.809098	211
SPPB	OID42028	WWC1	Q8IX03	ageSex	-0.0217479	0.0648437	-0.335389	0.737671	0.968304	211
SPPB	OID42029	WWC2	Q6AWC2	ageSex	-0.0952659	0.0648356	-1.46935	0.143257	0.791646	211
SPPB	OID42030	WWP1	Q9H0M0	ageSex	-0.117597	0.0643589	-1.82721	0.0691088	0.658745	211
SPPB	OID42031	XIRP2	A4UGR9	ageSex	0.00325061	0.0653024	0.0497777	0.960348	0.9937	211
SPPB	OID42032	XRCC1	P18887	ageSex	-0.0724531	0.0667468	-1.08549	0.278967	0.870331	211
SPPB	OID42033	XRCC2	O43543	ageSex	0.0292364	0.0657374	0.444745	0.656969	0.962223	211
SPPB	OID41518	YB057_YM017	A8MUA0_A8MX80	ageSex	0.00107149	0.0649318	0.0165018	0.98685	0.998359	211
SPPB	OID42034	YBX2	Q9Y2T7	ageSex	-0.0440605	0.0648719	-0.679193	0.497774	0.941731	211
SPPB	OID42035	YJU2B	P13994	ageSex	0.0359556	0.0648461	0.554476	0.579852	0.950509	211
SPPB	OID42036	YKT6	O15498	ageSex	-0.0289609	0.0649423	-0.445948	0.656101	0.962223	211
SPPB	OID41516	YO027	Q6ZSR3	ageSex	-0.0936877	0.0646021	-1.45023	0.148509	0.792996	211
SPPB	OID41517	YP029	Q6ZRN7	ageSex	0.0687796	0.0651961	1.05496	0.292671	0.87172	211
SPPB	OID41515	YU005	A8MT66	ageSex	0.0656854	0.0652677	1.0064	0.315398	0.884122	211
SPPB	OID42037	YY1AP1	Q9H869	ageSex	-0.069588	0.0646884	-1.07574	0.283295	0.870331	211
SPPB	OID42038	YY2	O15391	ageSex	-0.0578407	0.0651276	-0.888114	0.37551	0.914626	211
SPPB	OID42039	ZBED4	O75132	ageSex	0.106789	0.0645693	1.65386	0.0996707	0.73049	211
SPPB	OID42040	ZBTB24	O43167	ageSex	-0.0906403	0.0652701	-1.3887	0.166418	0.804417	211
SPPB	OID42041	ZBTB32	Q9Y2Y4	ageSex	-0.00227906	0.0650269	-0.0350479	0.972075	0.996705	211
SPPB	OID42042	ZBTB48	P10074	ageSex	-0.0148869	0.0649424	-0.229233	0.818914	0.979919	211
SPPB	OID42043	ZBTB49	Q6ZSB9	ageSex	-0.0309941	0.0648453	-0.47797	0.633176	0.962223	211
SPPB	OID42044	ZBTB7B	O15156	ageSex	0.0272284	0.0655541	0.415358	0.67831	0.962223	211
SPPB	OID42045	ZBTB7C	A1YPR0	ageSex	-0.0549367	0.0648336	-0.847349	0.397779	0.920998	211
SPPB	OID42046	ZC3H12D	A2A288	ageSex	-0.00429354	0.0655914	-0.0654589	0.947872	0.992451	211
SPPB	OID42047	ZC3H6	P61129	ageSex	0.123008	0.0646571	1.90246	0.0584987	0.61798	211
SPPB	OID42048	ZCCHC18	P0CG32	ageSex	-0.0664214	0.06492	-1.02313	0.307442	0.881321	211
SPPB	OID42049	ZCCHC2	Q9C0B9	ageSex	0.0539612	0.0647996	0.83274	0.405951	0.923486	211
SPPB	OID42050	ZFAND3	Q9H8U3	ageSex	-0.0172631	0.0650681	-0.265308	0.791036	0.978408	211
SPPB	OID42051	ZFX	P17010	ageSex	-0.0619298	0.0646952	-0.957256	0.339555	0.899755	211
SPPB	OID42052	ZFYVE16	Q7Z3T8	ageSex	-0.0783153	0.0647834	-1.20888	0.228089	0.852386	211
SPPB	OID42053	ZFYVE9	O95405	ageSex	0.00412086	0.0651869	0.0632161	0.949655	0.993171	211
SPPB	OID42054	ZIC3	O60481	ageSex	0.0415954	0.0650178	0.639754	0.52304	0.944624	211
SPPB	OID42055	ZMAT3	Q9HA38	ageSex	-0.0171459	0.0649579	-0.263954	0.792078	0.978408	211
SPPB	OID42056	ZMYND11	Q15326	ageSex	-0.0956142	0.065024	-1.47044	0.14296	0.791646	211
SPPB	OID42057	ZNF175	Q9Y473	ageSex	0.0130132	0.0651244	0.199821	0.841817	0.980003	211
SPPB	OID42058	ZNF202	O95125	ageSex	-0.0390944	0.0649643	-0.601783	0.547977	0.94667	211
SPPB	OID42059	ZNF217	O75362	ageSex	0.044829	0.0648003	0.691803	0.489836	0.938166	211
SPPB	OID42060	ZNF264	O43296	ageSex	-0.0580563	0.0649489	-0.893876	0.372426	0.913269	211
SPPB	OID42061	ZNF282	Q9UDV7	ageSex	0.0377718	0.064946	0.581588	0.561477	0.946811	211
SPPB	OID42062	ZNF35	P13682	ageSex	0.109274	0.0644736	1.69487	0.0916038	0.724901	211
SPPB	OID42063	ZNF385A	Q96PM9	ageSex	-0.0143383	0.0649148	-0.220879	0.825404	0.980003	211
SPPB	OID42064	ZNF385B	Q569K4	ageSex	-0.0722217	0.0647207	-1.1159	0.265759	0.870331	211
SPPB	OID42065	ZNF394	Q53GI3	ageSex	-0.00407058	0.0649955	-0.0626288	0.950123	0.993171	211
SPPB	OID42066	ZNF397	Q8NF99	ageSex	-0.0290832	0.0651149	-0.446645	0.655598	0.962223	211
SPPB	OID42067	ZNF608	Q9ULD9	ageSex	-0.0932472	0.0650892	-1.43261	0.153479	0.798833	211
SPPB	OID42068	ZNF687	Q8N1G0	ageSex	0.00888004	0.0658176	0.134919	0.892807	0.989861	211
SPPB	OID42069	ZNF746	Q6NUN9	ageSex	-0.15126	0.0642607	-2.35385	0.019517	0.417056	211
SPPB	OID42070	ZNF75A	Q96N20	ageSex	-0.033232	0.0651856	-0.509805	0.610731	0.956677	211
SPPB	OID42071	ZNF831	Q5JPB2	ageSex	0.120558	0.0643908	1.87229	0.062576	0.627445	211
SPPB	OID42072	ZNF839	A8K0R7	ageSex	-0.0129865	0.0652448	-0.199042	0.842425	0.980003	211
SPPB	OID42073	ZNG1B	Q8IUF1	ageSex	0.0719443	0.0654933	1.0985	0.273263	0.870331	211
SPPB	OID42074	ZRANB1	Q9UGI0	ageSex	-0.0228056	0.0649431	-0.351163	0.725823	0.966207	211
SPPB	OID42075	ZRANB3	Q5FWF4	ageSex	-0.058009	0.0657275	-0.882569	0.378493	0.914911	211
SPPB	OID42076	ZRSR2	Q15696	ageSex	-0.0122914	0.0652778	-0.188294	0.850831	0.982298	211
SPPB	OID42077	ZSCAN21	Q9Y5A6	ageSex	-0.0459156	0.0649204	-0.70726	0.4802	0.935723	211
SPPB	OID42078	ZSCAN31	Q96LW9	ageSex	0.0557036	0.0650302	0.856581	0.392667	0.917201	211
SPPB	OID42079	ZSWIM3	Q96MP5	ageSex	0.0220622	0.0661889	0.333322	0.739229	0.968304	211
SPPB	OID42080	ABCA2	Q9BZC7	ageSex	-0.0660341	0.0650003	-1.0159	0.310861	0.883908	211
SPPB	OID42081	ABRAXAS2	Q15018	ageSex	-0.0554505	0.0657609	-0.843213	0.400082	0.921738	211
SPPB	OID42082	ACAA1	P09110	ageSex	0.00458862	0.0652629	0.0703098	0.944015	0.992451	211
SPPB	OID42083	ACADM	P11310	ageSex	0.0295046	0.0649258	0.454435	0.649992	0.962223	211
SPPB	OID42084	ACP3	P15309	ageSex	0.0605479	0.06959	0.870066	0.385272	0.916283	211
SPPB	OID42085	ACSL1	P33121	ageSex	0.0308157	0.0654293	0.470977	0.638153	0.962223	211
SPPB	OID42086	ACTG2	P63267	ageSex	-0.0665612	0.0649634	-1.0246	0.30675	0.880724	211
SPPB	OID42087	ACTN4	O43707	ageSex	-0.136057	0.0645983	-2.1062	0.0363917	0.528541	211
SPPB	OID42088	ACY3	Q96HD9	ageSex	0.00783341	0.0659739	0.118735	0.9056	0.991687	211
SPPB	OID42089	ADAM12	O43184	ageSex	-0.15232	0.0643543	-2.3669	0.0188602	0.407573	211
SPPB	OID42090	ADAMTS4	O75173	ageSex	-0.134404	0.066077	-2.03405	0.0432226	0.561784	211
SPPB	OID42091	ADCYAP1R1	P41586	ageSex	-0.029583	0.0648382	-0.45626	0.648682	0.962223	211
SPPB	OID42092	ADGRG3	Q86Y34	ageSex	0.0284591	0.0653284	0.435631	0.663559	0.962223	211
SPPB	OID42093	ADGRV1	Q8WXG9	ageSex	-0.00997693	0.0649387	-0.153636	0.878046	0.987944	211
SPPB	OID42094	ADI1	Q9BV57	ageSex	-0.00192582	0.0651278	-0.0295699	0.976439	0.996705	211
SPPB	OID42095	ADRA2A	P08913	ageSex	-0.0612375	0.0649205	-0.943268	0.346643	0.902239	211
SPPB	OID42096	AFAP1L2	Q8N4X5	ageSex	0.0207819	0.0649085	0.320173	0.74916	0.969261	211
SPPB	OID42097	AGAP3	Q96P47	ageSex	0.119044	0.064404	1.84839	0.0659721	0.640556	211
SPPB	OID42098	AGR3	Q8TD06	ageSex	0.138181	0.0653399	2.1148	0.035643	0.524979	211
SPPB	OID42099	AIDA	Q96BJ3	ageSex	-0.0659785	0.0649751	-1.01544	0.31108	0.883908	211
SPPB	OID42100	AIF1	P55008	ageSex	-0.0842071	0.064762	-1.30025	0.19496	0.825098	211
SPPB	OID42101	AKAP11	Q9UKA4	ageSex	-0.0716586	0.0652286	-1.09858	0.273229	0.870331	211
SPPB	OID42102	AKNAD1	Q5T1N1	ageSex	-0.0352314	0.0650604	-0.541518	0.588733	0.952519	211
SPPB	OID42103	AKR1B1	P15121	ageSex	0.00667625	0.065021	0.102678	0.918318	0.992451	211
SPPB	OID42104	AKR1B10	O60218	ageSex	0.130799	0.0642538	2.03566	0.043059	0.561274	211
SPPB	OID42105	AKR1C4	P17516	ageSex	0.0318449	0.0648487	0.491065	0.623901	0.962223	211
SPPB	OID42106	AKR7L	Q8NHP1	ageSex	0.00213993	0.0648422	0.0330021	0.973705	0.996705	211
SPPB	OID42107	AKT3	Q9Y243	ageSex	0.0486838	0.0647774	0.751556	0.453172	0.934667	211
SPPB	OID42108	ALDH9A1	P49189	ageSex	0.0285908	0.0652829	0.437953	0.661877	0.962223	211
SPPB	OID42109	ALMS1	Q8TCU4	ageSex	0.0160076	0.0649256	0.246553	0.805499	0.978408	211
SPPB	OID42110	ALPI	P09923	ageSex	0.0723295	0.0646595	1.11862	0.264599	0.870331	211
SPPB	OID42111	AMBN	Q9NP70	ageSex	0.0419512	0.0648007	0.647388	0.518098	0.944619	211
SPPB	OID42112	AMFR	Q9UKV5	ageSex	-0.181302	0.0637857	-2.84236	0.00492636	0.251824	211
SPPB	OID42114	AMN	Q9BXJ7	ageSex	-0.0256038	0.0650375	-0.393677	0.694225	0.962223	211
SPPB	OID42115	AMOTL2	Q9Y2J4	ageSex	0.00447738	0.0648576	0.069034	0.945029	0.992451	211
SPPB	OID42116	ANK2	Q01484	ageSex	-0.0472039	0.0647994	-0.728461	0.467155	0.935723	211
SPPB	OID42117	ANKRA2	Q9H9E1	ageSex	-0.0579169	0.0648351	-0.893296	0.372736	0.913269	211
SPPB	OID42118	ANKRD11	Q6UB99	ageSex	-0.0670372	0.0655605	-1.02252	0.307726	0.881321	211
SPPB	OID42119	ANKRD35	Q8N283	ageSex	-0.0402234	0.0647911	-0.620817	0.535403	0.946249	211
SPPB	OID42120	ANKRD53	Q8N9V6	ageSex	0.0280139	0.0648426	0.43203	0.666169	0.962223	211
SPPB	OID42121	ANKRD54	Q6NXT1	ageSex	0.040379	0.0650546	0.620694	0.535484	0.946249	211
SPPB	OID42122	ANKRD55	Q3KP44	ageSex	-0.135838	0.0646014	-2.1027	0.0367003	0.529563	211
SPPB	OID42123	ANKRD6	Q9Y2G4	ageSex	-0.0124418	0.0648919	-0.191731	0.848141	0.98184	211
SPPB	OID42124	ANP32E	Q9BTT0	ageSex	-0.102994	0.0670024	-1.53717	0.125778	0.761678	211
SPPB	OID42125	ANXA5	P08758	ageSex	-0.0117505	0.0650986	-0.180503	0.856934	0.98297	211
SPPB	OID42126	AOC1	P19801	ageSex	-0.00447805	0.0651891	-0.0686932	0.9453	0.992451	211
SPPB	OID42127	AP1AR	Q63HQ0	ageSex	-0.0367975	0.0648273	-0.567624	0.570906	0.950509	211
SPPB	OID42128	AP1G1	O43747	ageSex	-0.0464575	0.0649199	-0.715612	0.475037	0.935723	211
SPPB	OID42129	AP1G2	O75843	ageSex	-0.0259078	0.0654003	-0.396141	0.692409	0.962223	211
SPPB	OID42130	AP2B1	P63010	ageSex	-0.052188	0.0650334	-0.802479	0.423196	0.928234	211
SPPB	OID42131	ARAF	P10398	ageSex	0.0733864	0.0648988	1.13078	0.259455	0.870331	211
SPPB	OID42132	ARG2	P78540	ageSex	-0.0690346	0.0653738	-1.056	0.2922	0.87172	211
SPPB	OID42133	ARHGAP1	Q07960	ageSex	-0.0272386	0.0654635	-0.416088	0.677776	0.962223	211
SPPB	OID42134	ARHGAP12	Q8IWW6	ageSex	0.0025193	0.0651579	0.0386645	0.969195	0.995544	211
SPPB	OID42135	ARHGAP25	P42331	ageSex	-0.0277747	0.066392	-0.418345	0.676129	0.962223	211
SPPB	OID42136	ARHGAP5	Q13017	ageSex	0.0184351	0.065682	0.280672	0.779242	0.977957	211
SPPB	OID42137	ARHGEF5	Q12774	ageSex	-0.115707	0.0645068	-1.79372	0.0743179	0.68341	211
SPPB	OID42138	ARID1A	O14497	ageSex	-0.0605634	0.0651555	-0.92952	0.353702	0.907086	211
SPPB	OID42139	ARID3A	Q99856	ageSex	-0.0455621	0.0649844	-0.701124	0.484013	0.935723	211
SPPB	OID42140	ARID4B	Q4LE39	ageSex	-0.0488371	0.0656564	-0.743829	0.457823	0.935723	211
SPPB	OID42142	ARL2BP	Q9Y2Y0	ageSex	0.0438449	0.0650371	0.674152	0.500967	0.942597	211
SPPB	OID42143	ARMC3	Q5W041	ageSex	0.0579715	0.0651827	0.889369	0.374837	0.914626	211
SPPB	OID42144	ARMCX2	Q7L311	ageSex	-0.111024	0.0648452	-1.71213	0.0883694	0.717692	211
SPPB	OID42145	ARNT	P27540	ageSex	-0.0409637	0.0650256	-0.629963	0.529414	0.946249	211
SPPB	OID42146	ART5	Q96L15	ageSex	0.0129132	0.0649611	0.198783	0.842628	0.980003	211
SPPB	OID42147	ARTN	Q5T4W7	ageSex	-0.0139294	0.0654796	-0.212729	0.831748	0.980003	211
SPPB	OID42148	ASAP2	O43150	ageSex	-0.00208405	0.0648801	-0.0321216	0.974406	0.996705	211
SPPB	OID42149	ASPG	Q86U10	ageSex	-0.0280785	0.0649449	-0.432343	0.665942	0.962223	211
SPPB	OID42150	ATAD3B	Q5T9A4	ageSex	-0.0854051	0.0646058	-1.32194	0.187646	0.814477	211
SPPB	OID42151	ATE1	O95260	ageSex	0.0408898	0.0651716	0.627417	0.531077	0.946249	211
SPPB	OID42152	ATF2	P15336	ageSex	-0.00505094	0.0649094	-0.0778152	0.93805	0.992451	211
SPPB	OID42153	ATG4A	Q8WYN0	ageSex	0.00645936	0.0651275	0.0991801	0.921091	0.992451	211
SPPB	OID42154	ATP1B1	P05026	ageSex	0.0199782	0.0660049	0.302677	0.76244	0.97399	211
SPPB	OID42155	ATP1B2	P14415	ageSex	0.0287031	0.0650446	0.441284	0.659468	0.962223	211
SPPB	OID42156	ATP1B3	P54709	ageSex	-0.170434	0.0637741	-2.67246	0.00812958	0.299722	211
SPPB	OID42157	ATP1B4	Q9UN42	ageSex	0.0755775	0.0646251	1.16947	0.243557	0.860929	211
SPPB	OID42158	ATP2B4	P23634	ageSex	-0.131269	0.064599	-2.03206	0.0434248	0.561828	211
SPPB	OID42159	ATP5F1D	P30049	ageSex	-0.0211019	0.0653491	-0.322911	0.747088	0.968304	211
SPPB	OID42160	ATP5PD	O75947	ageSex	-0.0558265	0.0650829	-0.857775	0.392009	0.917201	211
SPPB	OID42161	ATP5PO	P48047	ageSex	-0.00863854	0.0651263	-0.132643	0.894605	0.990333	211
SPPB	OID42162	ATP6AP2	O75787	ageSex	-0.0995217	0.0645046	-1.54286	0.124391	0.760874	211
SPPB	OID42163	ATP6V1F	Q16864	ageSex	-0.00797944	0.0652321	-0.122324	0.902761	0.991687	211
SPPB	OID42164	ATXN10	Q9UBB4	ageSex	-0.0837817	0.0649614	-1.28971	0.198589	0.829169	211
SPPB	OID42165	ATXN2	Q99700	ageSex	-0.006337	0.0656146	-0.0965791	0.923154	0.992451	211
SPPB	OID42168	BABAM1	Q9NWV8	ageSex	-0.0933371	0.0650017	-1.43592	0.152536	0.797714	211
SPPB	OID42169	BAG4	O95429	ageSex	-0.0821793	0.0649839	-1.26461	0.207433	0.837511	211
SPPB	OID42170	BAIAP2	Q9UQB8	ageSex	-0.0466532	0.0659995	-0.706871	0.480442	0.935723	211
SPPB	OID42171	BAIAP2L2	Q6UXY1	ageSex	-0.0769933	0.0650349	-1.18388	0.23782	0.85872	211
SPPB	OID42172	BAMBI	Q13145	ageSex	-0.192198	0.0637312	-3.01577	0.0028842	0.210652	211
SPPB	OID42173	BARGIN	Q6ZT62	ageSex	-0.0282698	0.0663123	-0.426312	0.670323	0.962223	211
SPPB	OID42174	BATF	Q16520	ageSex	-0.0398775	0.0650092	-0.613412	0.540277	0.946397	211
SPPB	OID42175	BAX	Q07812	ageSex	-0.0439561	0.0649837	-0.676418	0.49953	0.942597	211
SPPB	OID42176	BCAT2	O15382	ageSex	0.0140265	0.0652327	0.215022	0.829961	0.980003	211
SPPB	OID42177	BCL2L15	Q5TBC7	ageSex	-0.133904	0.0643296	-2.08153	0.0386154	0.541239	211
SPPB	OID42178	BCL7A	Q4VC05	ageSex	0.0213827	0.0654337	0.326785	0.744161	0.968304	211
SPPB	OID42179	BDH2	Q9BUT1	ageSex	0.0515002	0.0650395	0.791831	0.429366	0.928542	211
SPPB	OID42180	BEX3	Q00994	ageSex	-0.0130797	0.0649855	-0.201271	0.840684	0.980003	211
SPPB	OID42181	BGN	P21810	ageSex	0.0270546	0.0652325	0.414741	0.678761	0.962223	211
SPPB	OID42182	BHLHE40	O14503	ageSex	-0.0695087	0.0652023	-1.06605	0.287644	0.870331	211
SPPB	OID42183	BHMT2	Q9H2M3	ageSex	0.0503711	0.0648873	0.776287	0.438466	0.928883	211
SPPB	OID42184	BICDL2	A1A5D9	ageSex	-0.0864926	0.0647482	-1.33583	0.183072	0.813744	211
SPPB	OID42185	BIN3	Q9NQY0	ageSex	-0.112115	0.0644287	-1.74014	0.0833208	0.701833	211
SPPB	OID42186	BIRC2	Q13490	ageSex	-0.111473	0.0644431	-1.72979	0.0851591	0.707037	211
SPPB	OID42187	BLOC1S2	Q6QNY1	ageSex	-0.0476453	0.0648089	-0.735166	0.463071	0.935723	211
SPPB	OID43268	BLTP3B	A0JNW5	ageSex	-0.0467894	0.0648192	-0.721844	0.471205	0.935723	211
SPPB	OID42188	BLVRA	P53004	ageSex	-0.0376761	0.0661619	-0.569454	0.569665	0.950509	211
SPPB	OID42189	BMERB1	Q96MC5	ageSex	-0.0606363	0.0651014	-0.931413	0.352725	0.905965	211
SPPB	OID42190	BOLA1	Q9Y3E2	ageSex	-0.123715	0.0643362	-1.92294	0.0558595	0.609014	211
SPPB	OID42191	BRD1	O95696	ageSex	0.0388493	0.0656157	0.592073	0.554448	0.94667	211
SPPB	OID42192	BRD2	P25440	ageSex	0.0595426	0.0648251	0.918511	0.35942	0.910638	211
SPPB	OID42193	BRD3	Q15059	ageSex	-0.122194	0.0643218	-1.89973	0.0588586	0.61798	211
SPPB	OID42194	BRME1	Q0VDD7	ageSex	0.0297382	0.0649522	0.457848	0.647542	0.962223	211
SPPB	OID42195	BSND	Q8WZ55	ageSex	0.0422907	0.0649914	0.650712	0.515954	0.944319	211
SPPB	OID42196	BSPRY	Q5W0U4	ageSex	0.00673822	0.0655919	0.102729	0.918277	0.992451	211
SPPB	OID42197	BTC	P35070	ageSex	0.0794035	0.0650797	1.2201	0.223816	0.851281	211
SPPB	OID42198	BTLA	Q7Z6A9	ageSex	-0.0479472	0.0651427	-0.736034	0.462544	0.935723	211
SPPB	OID42199	BTNL10P	A8MVZ5	ageSex	-0.036127	0.0656198	-0.550551	0.582535	0.950509	211
SPPB	OID42200	C14orf93	Q9H972	ageSex	-0.039056	0.0652833	-0.598253	0.550325	0.94667	211
SPPB	OID42201	C19orf12	Q9NSK7	ageSex	0.105371	0.0653123	1.61334	0.108195	0.740324	211
SPPB	OID42202	C2CD2L	O14523	ageSex	0.00103979	0.0649907	0.0159991	0.987251	0.998359	211
SPPB	OID42203	C2orf69	Q8N8R5	ageSex	0.0480135	0.0654461	0.733634	0.464002	0.935723	211
SPPB	OID42204	C7orf31	Q8N865	ageSex	0.106309	0.0646142	1.64528	0.101429	0.730963	211
SPPB	OID42205	CA11	O75493	ageSex	0.0328964	0.0650389	0.505795	0.613538	0.95799	211
SPPB	OID42206	CA5A	P35218	ageSex	0.0874183	0.0656935	1.3307	0.184752	0.813744	211
SPPB	OID42207	CA7	P43166	ageSex	-0.0800704	0.0647345	-1.2369	0.217524	0.843593	211
SPPB	OID42208	CA8	P35219	ageSex	0.0816445	0.0649936	1.25619	0.210462	0.839594	211
SPPB	OID42209	CABP2	Q9NPB3	ageSex	0.0716965	0.0647173	1.10784	0.269216	0.870331	211
SPPB	OID42210	CACNA1C	Q13936	ageSex	0.0856732	0.0645677	1.32687	0.186012	0.814477	211
SPPB	OID42211	CACNA1H	O95180	ageSex	0.0876615	0.0646583	1.35577	0.176651	0.809098	211
SPPB	OID42212	CACNB1	Q02641	ageSex	0.0253001	0.0652186	0.387927	0.698469	0.962223	211
SPPB	OID42213	CADPS	Q9ULU8	ageSex	-0.00446082	0.0649445	-0.0686865	0.945305	0.992451	211
SPPB	OID42214	CALB2	P22676	ageSex	-0.217693	0.064645	-3.36751	0.000904325	0.141355	211
SPPB	OID42215	CALY	Q9NYX4	ageSex	-0.0694867	0.0650249	-1.06862	0.286488	0.870331	211
SPPB	OID42216	CAMK4	Q16566	ageSex	-0.0307599	0.064998	-0.473245	0.636537	0.962223	211
SPPB	OID42217	CAMKK1	Q8N5S9	ageSex	-0.0556819	0.0647477	-0.859982	0.390794	0.917201	211
SPPB	OID42218	CAMLG	P49069	ageSex	-0.0714772	0.065032	-1.09911	0.272998	0.870331	211
SPPB	OID42219	CAMSAP2	Q08AD1	ageSex	-0.112315	0.0644393	-1.74295	0.0828269	0.700691	211
SPPB	OID42220	CAP2	P40123	ageSex	-0.00333742	0.0651727	-0.0512088	0.959209	0.993674	211
SPPB	OID42221	CAPRIN1	Q14444	ageSex	-0.00272445	0.0651151	-0.0418405	0.966666	0.9953	211
SPPB	OID42222	CARHSP1	Q9Y2V2	ageSex	-0.0872156	0.0646712	-1.3486	0.178939	0.809098	211
SPPB	OID42223	CASC3	O15234	ageSex	-0.0251722	0.064983	-0.387365	0.698884	0.962223	211
SPPB	OID42224	CASP1	P29466	ageSex	-0.0751551	0.0667073	-1.12664	0.261199	0.870331	211
SPPB	OID42225	CASP4	P49662	ageSex	-0.0416737	0.0655456	-0.635797	0.525611	0.945685	211
SPPB	OID42226	CASQ2	O14958	ageSex	-0.0878806	0.0649273	-1.35352	0.177365	0.809098	211
SPPB	OID42227	CAST	P20810	ageSex	-0.00698661	0.0650444	-0.107413	0.914565	0.992451	211
SPPB	OID42228	CBLB	Q13191	ageSex	-0.0622269	0.0651243	-0.955509	0.340435	0.899755	211
SPPB	OID42229	CBLN1	P23435	ageSex	0.0313338	0.064916	0.482683	0.629831	0.962223	211
SPPB	OID42230	CCDC102A	Q96A19	ageSex	0.0396179	0.0660143	0.600141	0.549068	0.94667	211
SPPB	OID42231	CCDC102B	Q68D86	ageSex	-0.115502	0.0649912	-1.77719	0.0770052	0.68899	211
SPPB	OID42232	CCDC150	Q8NCX0	ageSex	0.113854	0.0650075	1.7514	0.0813576	0.699657	211
SPPB	OID42233	CCDC85A	Q96PX6	ageSex	-0.133673	0.0648799	-2.06031	0.0406196	0.5477	211
SPPB	OID42234	CCND2	P30279	ageSex	0.0245621	0.0651675	0.376907	0.706629	0.962223	211
SPPB	OID42235	CCNE1	P24864	ageSex	-0.112909	0.0648197	-1.7419	0.0830112	0.700691	211
SPPB	OID42236	CCT5	P48643	ageSex	-0.0401624	0.0648901	-0.618929	0.536643	0.946249	211
SPPB	OID42237	CD164L2	Q6UWJ8	ageSex	-0.128777	0.0645	-1.99655	0.0471844	0.571734	211
SPPB	OID42238	CD2	P06729	ageSex	-0.0162433	0.0650349	-0.249763	0.803018	0.978408	211
SPPB	OID42239	CD28	P10747	ageSex	-0.0523323	0.0647968	-0.807637	0.420226	0.928234	211
SPPB	OID42240	CD36	P16671	ageSex	-0.0224478	0.0650711	-0.344974	0.730464	0.966207	211
SPPB	OID42241	CD37	P11049	ageSex	0.11524	0.0652476	1.7662	0.0788365	0.691075	211
SPPB	OID42242	CD3D	P04234	ageSex	-0.0232316	0.065278	-0.355887	0.722288	0.966207	211
SPPB	OID42243	CD3E	P07766	ageSex	0.00467011	0.0648931	0.0719661	0.942698	0.992451	211
SPPB	OID42244	CD3G	P09693	ageSex	0.0042699	0.0653942	0.0652949	0.948002	0.992451	211
SPPB	OID42245	CD82	P27701	ageSex	-0.0817701	0.0646768	-1.26429	0.207548	0.837511	211
SPPB	OID42246	CDC123	O75794	ageSex	-0.0803752	0.0646969	-1.24233	0.215519	0.842007	211
SPPB	OID42247	CDC25A	P30304	ageSex	-0.0254907	0.065567	-0.388774	0.697843	0.962223	211
SPPB	OID42248	CDC27	P30260	ageSex	-0.0343094	0.0649205	-0.528483	0.59773	0.955116	211
SPPB	OID42249	CDC42BPG	Q6DT37	ageSex	0.0107022	0.0654153	0.163603	0.870203	0.985714	211
SPPB	OID42251	CDH4	P55283	ageSex	-0.0525216	0.065614	-0.800464	0.42436	0.928234	211
SPPB	OID42252	CDIN1	Q9Y2V0	ageSex	-0.00479979	0.0649182	-0.0739361	0.941133	0.992451	211
SPPB	OID42254	CDK11A	Q9UQ88	ageSex	-0.155303	0.0649971	-2.38938	0.017774	0.401185	211
SPPB	OID42255	CDK5RAP3	Q96JB5	ageSex	0.0271351	0.0650056	0.417427	0.676799	0.962223	211
SPPB	OID42256	CDR2L	Q86X02	ageSex	0.0123619	0.065143	0.189766	0.849678	0.982298	211
SPPB	OID42257	CEACAM18	A8MTB9	ageSex	-0.0370041	0.0648733	-0.570406	0.569021	0.950509	211
SPPB	OID42258	CEACAM20	Q6UY09	ageSex	-0.186601	0.0640189	-2.91478	0.00395103	0.22792	211
SPPB	OID42259	CEACAM3	P40198	ageSex	-0.110775	0.0645305	-1.71662	0.0875439	0.714116	211
SPPB	OID42260	CEACAM5	P06731	ageSex	-0.0585341	0.0650646	-0.899632	0.369362	0.910638	211
SPPB	OID42261	CEBPA	P49715	ageSex	-0.21065	0.0631671	-3.33481	0.00101146	0.146493	211
SPPB	OID42262	CECR2	Q9BXF3	ageSex	0.09839	0.0650099	1.51346	0.131687	0.779745	211
SPPB	OID42263	CELF5	Q8N6W0	ageSex	-0.0558859	0.0651874	-0.857311	0.392264	0.917201	211
SPPB	OID42264	CELF6	Q96J87	ageSex	0.126565	0.0648945	1.95032	0.0524881	0.596474	211
SPPB	OID42265	CEMIP2	Q9UHN6	ageSex	0.110427	0.0648783	1.70206	0.0902458	0.72169	211
SPPB	OID42266	CEND1	Q8N111	ageSex	0.0439482	0.0653987	0.672004	0.50233	0.942597	211
SPPB	OID42267	CENPF	P49454	ageSex	-0.0555858	0.0650514	-0.854491	0.393821	0.917201	211
SPPB	OID42268	CENPJ	Q9HC77	ageSex	-0.00614909	0.0648389	-0.0948364	0.924537	0.992451	211
SPPB	OID42269	CEP104	O60308	ageSex	0.0644575	0.0651889	0.988782	0.323924	0.889891	211
SPPB	OID42270	CEP112	Q8N8E3	ageSex	0.0424973	0.064874	0.655075	0.513147	0.943768	211
SPPB	OID42271	CEP120	Q8N960	ageSex	-0.118991	0.0654896	-1.81695	0.0706715	0.666331	211
SPPB	OID42272	CEP128	Q6ZU80	ageSex	-0.0511967	0.0657048	-0.779193	0.436756	0.928883	211
SPPB	OID42273	CEP152	O94986	ageSex	0.063332	0.0651283	0.97242	0.331977	0.895015	211
SPPB	OID42274	CEP164	Q9UPV0	ageSex	-0.1043	0.0644409	-1.61854	0.107069	0.739363	211
SPPB	OID42275	CEP170B	Q9Y4F5	ageSex	0.00338905	0.0650259	0.0521186	0.958484	0.993674	211
SPPB	OID42276	CEP20	Q96NB1	ageSex	-0.0426598	0.0652353	-0.653937	0.513878	0.943768	211
SPPB	OID42277	CEP290	O15078	ageSex	0.0486089	0.0648024	0.75011	0.45404	0.935348	211
SPPB	OID42278	CEP350	Q5VT06	ageSex	0.071411	0.0652128	1.09505	0.274769	0.870331	211
SPPB	OID42279	CEP44	Q9C0F1	ageSex	-0.0270781	0.0651774	-0.415453	0.678241	0.962223	211
SPPB	OID42280	CEP55	Q53EZ4	ageSex	-0.053649	0.0648127	-0.827755	0.408763	0.926647	211
SPPB	OID42281	CEP85	Q6P2H3	ageSex	-0.0131753	0.0648388	-0.203201	0.839177	0.980003	211
SPPB	OID42282	CERT1	Q9Y5P4	ageSex	-0.0428389	0.0648247	-0.660842	0.509448	0.943096	211
SPPB	OID42283	CETN2	P41208	ageSex	0.0561368	0.0656053	0.855675	0.393167	0.917201	211
SPPB	OID42284	CFAP410	O43822	ageSex	-0.0223627	0.0650327	-0.343868	0.731294	0.966207	211
SPPB	OID42285	CFAP45	Q9UL16	ageSex	0.0135035	0.0651399	0.2073	0.835979	0.980003	211
SPPB	OID42286	CFC1	P0CG37	ageSex	-0.14615	0.0641397	-2.27863	0.0237098	0.439058	211
SPPB	OID42287	CFDP1	Q9UEE9	ageSex	-0.1594	0.0646606	-2.46517	0.0145087	0.367931	211
SPPB	OID42288	CGN	Q9P2M7	ageSex	-0.046134	0.0649291	-0.710529	0.478176	0.935723	211
SPPB	OID42289	CHAC2	Q8WUX2	ageSex	-0.0525815	0.0649085	-0.810086	0.418821	0.928234	211
SPPB	OID42290	CHCHD3	Q9NX63	ageSex	-0.0251736	0.0648774	-0.388018	0.698401	0.962223	211
SPPB	OID42291	CHP1	Q99653	ageSex	0.0508035	0.0652472	0.778631	0.437086	0.928883	211
SPPB	OID42292	CHRM1	P11229	ageSex	0.0324684	0.0648077	0.500996	0.616907	0.958964	211
SPPB	OID42293	CHUK	O15111	ageSex	0.047952	0.0649385	0.738423	0.461094	0.935723	211
SPPB	OID42294	CINP	Q9BW66	ageSex	-0.0112672	0.0654606	-0.172122	0.86351	0.985308	211
SPPB	OID42295	CLASP1	Q7Z460	ageSex	0.0247095	0.0652849	0.378488	0.705456	0.962223	211
SPPB	OID42296	CLEC2L	P0C7M8	ageSex	-0.0211869	0.0652927	-0.324491	0.745894	0.968304	211
SPPB	OID42297	CLEC6A	Q6EIG7	ageSex	-0.0811572	0.0649455	-1.24962	0.212849	0.841311	211
SPPB	OID42298	CLGN	O14967	ageSex	-0.0496586	0.0648206	-0.766092	0.444494	0.929789	211
SPPB	OID42299	CLIC5	Q9NZA1	ageSex	-0.138368	0.0644662	-2.14637	0.0330069	0.50667	211
SPPB	OID42300	CLINT1	Q14677	ageSex	-0.0400747	0.0649067	-0.617419	0.537637	0.946397	211
SPPB	OID42301	CLNS1A	P54105	ageSex	-0.0544128	0.0652575	-0.833816	0.405346	0.923486	211
SPPB	OID42302	CLSPN	Q9HAW4	ageSex	0.0523158	0.0647994	0.807351	0.420391	0.928234	211
SPPB	OID42304	CLVS2	Q5SYC1	ageSex	-0.0498339	0.0648286	-0.768701	0.442947	0.929789	211
SPPB	OID42305	CLYBL	Q8N0X4	ageSex	0.0452962	0.0647752	0.699282	0.485161	0.936206	211
SPPB	OID42306	CNGB3	Q9NQW8	ageSex	-0.0584956	0.0653886	-0.894585	0.372048	0.913269	211
SPPB	OID42307	CNPY2	Q9Y2B0	ageSex	0.0624943	0.0648578	0.963558	0.336392	0.898999	211
SPPB	OID42308	CNRIP1	Q96F85	ageSex	-0.0194262	0.064916	-0.299251	0.765049	0.974841	211
SPPB	OID42309	CNTF	P26441	ageSex	0.0491713	0.0648632	0.758077	0.449267	0.932531	211
SPPB	OID42311	CNTRL	Q7Z7A1	ageSex	-0.092619	0.0655308	-1.41337	0.15905	0.801478	211
SPPB	OID42312	COL4A4	P53420	ageSex	-0.0156988	0.0648802	-0.241966	0.809046	0.978408	211
SPPB	OID42313	COL9A2	Q14055	ageSex	-0.0646484	0.0652174	-0.991275	0.322709	0.888855	211
SPPB	OID42314	COPE	O14579	ageSex	-0.0095705	0.0648513	-0.147576	0.882821	0.987986	211
SPPB	OID42315	CORO6	Q6QEF8	ageSex	-0.0885054	0.0675471	-1.31028	0.191554	0.823275	211
SPPB	OID42317	CPOX	P36551	ageSex	-0.0200352	0.0648509	-0.308943	0.757676	0.973867	211
SPPB	OID42318	CPTP	Q5TA50	ageSex	-0.00810335	0.064959	-0.124746	0.900846	0.991687	211
SPPB	OID42319	CPZ	Q66K79	ageSex	-0.12452	0.0651707	-1.91067	0.0574283	0.61754	211
SPPB	OID42320	CRACR2A	Q9BSW2	ageSex	-0.0333611	0.0648727	-0.514254	0.607623	0.956677	211
SPPB	OID42321	CREB3	O43889	ageSex	0.0763705	0.064925	1.17629	0.240831	0.859079	211
SPPB	OID42322	CREBZF	Q9NS37	ageSex	0.101121	0.0648966	1.55819	0.120717	0.758111	211
SPPB	OID42323	CRH	P06850	ageSex	0.034163	0.0651251	0.524574	0.600441	0.955401	211
SPPB	OID42324	CRIPT	Q9P021	ageSex	-0.0526139	0.0648096	-0.811823	0.417826	0.928234	211
SPPB	OID42325	CRTAP	O75718	ageSex	0.0159323	0.0655034	0.243228	0.80807	0.978408	211
SPPB	OID42326	CRX	O43186	ageSex	-0.0147916	0.0650245	-0.227478	0.820277	0.979919	211
SPPB	OID42327	CRYM	Q14894	ageSex	0.00928744	0.0649215	0.143056	0.886385	0.988432	211
SPPB	OID42328	CSF2	P04141	ageSex	0.0300172	0.0659222	0.455343	0.64934	0.962223	211
SPPB	OID42329	CSF3	P09919	ageSex	0.0331429	0.0658567	0.503257	0.615318	0.958732	211
SPPB	OID42330	CSNK1D	P48730	ageSex	-0.0389569	0.0651962	-0.597534	0.550804	0.94667	211
SPPB	OID42331	CSPG5	O95196	ageSex	0.0224918	0.0651563	0.345197	0.730297	0.966207	211
SPPB	OID42332	CTAG1A_CTAG1B	P78358	ageSex	-0.116524	0.0654706	-1.77979	0.076577	0.68899	211
SPPB	OID42333	CTF1	Q16619	ageSex	-0.028379	0.0649959	-0.436628	0.662836	0.962223	211
SPPB	OID42334	CTIF	O43310	ageSex	0.0390244	0.0651777	0.598739	0.550002	0.94667	211
SPPB	OID42335	CTNNA1	P35221	ageSex	-0.0394533	0.0651747	-0.605348	0.545611	0.94667	211
SPPB	OID42336	CTPS1	P17812	ageSex	-0.0516996	0.0647555	-0.798383	0.425563	0.928234	211
SPPB	OID42337	CTSW	P56202	ageSex	-0.0724889	0.0654742	-1.10714	0.26952	0.870331	211
SPPB	OID42338	CUTC	Q9NTM9	ageSex	-0.123894	0.0647367	-1.91381	0.057024	0.616426	211
SPPB	OID42339	CUZD1	Q86UP6	ageSex	0.0199164	0.0651829	0.305547	0.760257	0.973867	211
SPPB	OID42340	CWF19L2	Q2TBE0	ageSex	-0.0549636	0.065064	-0.844763	0.399218	0.921738	211
SPPB	OID42342	CXCL14	O95715	ageSex	-0.00740633	0.0659227	-0.112349	0.910656	0.991687	211
SPPB	OID42343	CYB5A	P00167	ageSex	-0.0586346	0.0648109	-0.904703	0.366674	0.910638	211
SPPB	OID42345	CYP24A1	Q07973	ageSex	0.0530581	0.0647431	0.819518	0.413434	0.928234	211
SPPB	OID42346	CYP3A4	P08684	ageSex	0.0732831	0.065342	1.12153	0.263361	0.870331	211
SPPB	OID42347	CYTH3	O43739	ageSex	0.00150248	0.0650628	0.0230927	0.981599	0.998206	211
SPPB	OID42348	DAZ4	Q86SG3	ageSex	-0.0217873	0.0651948	-0.334187	0.738577	0.968304	211
SPPB	OID42349	DCC	P43146	ageSex	0.108608	0.0649396	1.67244	0.0959474	0.730178	211
SPPB	OID42350	DCDC2C	A8MYV0	ageSex	0.0246317	0.0648272	0.379959	0.704366	0.962223	211
SPPB	OID42351	DCLRE1C	Q96SD1	ageSex	-0.110793	0.0650379	-1.70351	0.0899734	0.720616	211
SPPB	OID42352	DCP1B	Q8IZD4	ageSex	0.0897284	0.0646004	1.38898	0.166332	0.804417	211
SPPB	OID42353	DCTN4	Q9UJW0	ageSex	-0.043344	0.0652384	-0.664394	0.507178	0.943096	211
SPPB	OID42354	DCUN1D1	Q96GG9	ageSex	-0.0590678	0.0651409	-0.906769	0.365583	0.910638	211
SPPB	OID42355	DCUN1D2	Q6PH85	ageSex	-0.13226	0.0642421	-2.05877	0.0407683	0.547851	211
SPPB	OID42356	DDA1	Q9BW61	ageSex	-0.0575136	0.0651215	-0.883173	0.378167	0.914911	211
SPPB	OID42357	DDX19B	Q9UMR2	ageSex	0.00897401	0.0650581	0.137938	0.890423	0.988432	211
SPPB	OID42358	DDX23	Q9BUQ8	ageSex	-0.129548	0.0643278	-2.01387	0.0453172	0.56811	211
SPPB	OID42359	DDX25	Q9UHL0	ageSex	0.130413	0.0643595	2.02633	0.0440142	0.565877	211
SPPB	OID42360	DDX39A	O00148	ageSex	-0.151274	0.0647818	-2.33513	0.0204943	0.422797	211
SPPB	OID42361	DDX4	Q9NQI0	ageSex	0.0929451	0.0655362	1.41823	0.157628	0.801111	211
SPPB	OID42362	DDX49	Q9Y6V7	ageSex	-0.0169227	0.0649777	-0.260438	0.794785	0.978408	211
SPPB	OID42363	DDX53	Q86TM3	ageSex	-0.100825	0.0647932	-1.55611	0.12121	0.758111	211
SPPB	OID42365	DEFB104A_DEFB104B	Q8WTQ1	ageSex	0.0135071	0.0649036	0.208111	0.835347	0.980003	211
SPPB	OID42366	DEFB112	Q30KQ8	ageSex	0.0255679	0.0659174	0.387877	0.698505	0.962223	211
SPPB	OID42367	DEFB116	Q30KQ4	ageSex	-0.0108098	0.0651655	-0.165882	0.868411	0.985308	211
SPPB	OID42368	DEFB118	Q96PH6	ageSex	-0.0208452	0.0653583	-0.318938	0.750095	0.969749	211
SPPB	OID42369	DENND2B	P78524	ageSex	-0.0025226	0.0649191	-0.0388576	0.969041	0.995544	211
SPPB	OID42370	DENR	O43583	ageSex	0.0567866	0.0648913	0.875103	0.382532	0.916283	211
SPPB	OID42371	DGCR6	Q14129	ageSex	0.0440263	0.065215	0.675095	0.500369	0.942597	211
SPPB	OID42372	DGKB	Q9Y6T7	ageSex	-0.0698	0.0649522	-1.07464	0.283789	0.870331	211
SPPB	OID42373	DGKZ	Q13574	ageSex	-0.00476978	0.065183	-0.0731752	0.941737	0.992451	211
SPPB	OID42374	DHODH	Q02127	ageSex	-0.0784271	0.06482	-1.20992	0.227689	0.852386	211
SPPB	OID42375	DHRS7	Q9Y394	ageSex	-0.0138675	0.0648617	-0.213801	0.830913	0.980003	211
SPPB	OID42376	DIPK1C	Q0P6D2	ageSex	0.0937516	0.0647314	1.44832	0.149041	0.792996	211
SPPB	OID42377	DLGAP5	Q15398	ageSex	0.000376043	0.0655002	0.0057411	0.995425	0.998359	211
SPPB	OID42378	DNAAF11	Q86X45	ageSex	-0.108266	0.0646285	-1.67521	0.0954036	0.730178	211
SPPB	OID42379	DNAH5	Q8TE73	ageSex	-0.102008	0.0646106	-1.57882	0.115905	0.753921	211
SPPB	OID42380	DNAJA1	P31689	ageSex	-0.0122071	0.0650174	-0.187751	0.851256	0.982298	211
SPPB	OID42381	DNAJB3	Q8WWF6	ageSex	-0.0171887	0.0651172	-0.263965	0.792069	0.978408	211
SPPB	OID42382	DNAJC30	Q96LL9	ageSex	-0.0855002	0.0646588	-1.32233	0.187518	0.814477	211
SPPB	OID42383	DNLZ	Q5SXM8	ageSex	-0.046245	0.0649301	-0.712226	0.477127	0.935723	211
SPPB	OID42384	DOC2B	Q14184	ageSex	-0.0124945	0.0649184	-0.192464	0.847567	0.981612	211
SPPB	OID42385	DOCK9	Q9BZ29	ageSex	-0.0322336	0.0652385	-0.494089	0.621767	0.961131	211
SPPB	OID42386	DSCAM	O60469	ageSex	0.0968542	0.0645426	1.50062	0.134977	0.782277	211
SPPB	OID42387	DTX2	Q86UW9	ageSex	-0.0247829	0.0649282	-0.381697	0.703077	0.962223	211
SPPB	OID42388	DTX3L	Q8TDB6	ageSex	0.0216311	0.0655338	0.330076	0.741676	0.968304	211
SPPB	OID42389	DUSP29	Q68J44	ageSex	-0.0404312	0.0659724	-0.61285	0.540648	0.946397	211
SPPB	OID42390	DUSP3	P51452	ageSex	-0.0158927	0.0650856	-0.244181	0.807332	0.978408	211
SPPB	OID42391	DYNC1H1	Q14204	ageSex	0.00178244	0.0655272	0.0272015	0.978325	0.996705	211
SPPB	OID42392	DYNLT1	P63172	ageSex	-0.0322762	0.0650336	-0.496301	0.620209	0.959963	211
SPPB	OID42393	ECI2	O75521	ageSex	-0.0661553	0.0648669	-1.01986	0.308985	0.882091	211
SPPB	OID42394	ECSCR	Q19T08	ageSex	-0.043696	0.0647799	-0.674531	0.500727	0.942597	211
SPPB	OID42395	EDEM2	Q9BV94	ageSex	-0.0435583	0.064951	-0.670634	0.503201	0.942597	211
SPPB	OID42396	EFCAB2	Q5VUJ9	ageSex	0.0775344	0.0646785	1.19877	0.23199	0.852628	211
SPPB	OID42397	EFNB2	P52799	ageSex	-0.0756882	0.0647297	-1.1693	0.243629	0.860929	211
SPPB	OID42398	EGFL7	Q9UHF1	ageSex	-0.154133	0.0647522	-2.38036	0.0182032	0.406509	211
SPPB	OID42399	EHD4	Q9H223	ageSex	0.0445056	0.0651493	0.683133	0.495287	0.940498	211
SPPB	OID42400	EIF2AK3	Q9NZJ5	ageSex	0.0278073	0.0652789	0.425977	0.670567	0.962223	211
SPPB	OID42401	EIF4E2	O60573	ageSex	-9.45471e-06	0.0649958	-0.000145467	0.999884	0.999986	211
SPPB	OID42402	EIF5	P55010	ageSex	-0.0636822	0.0655046	-0.972179	0.332096	0.895015	211
SPPB	OID42403	EIF5A	P63241	ageSex	0.0272577	0.0648216	0.420503	0.674554	0.962223	211
SPPB	OID42404	ELAVL4	P26378	ageSex	-0.0817277	0.0650556	-1.25627	0.210433	0.839594	211
SPPB	OID42405	ELFN2	Q5R3F8	ageSex	-0.0404282	0.0648998	-0.622933	0.534014	0.946249	211
SPPB	OID42406	ELOB	Q15370	ageSex	-0.0912903	0.0645307	-1.41468	0.158665	0.801478	211
SPPB	OID42407	EMID1	Q96A84	ageSex	-0.0251706	0.064932	-0.387645	0.698677	0.962223	211
SPPB	OID42408	ENAH	Q8N8S7	ageSex	-0.128487	0.0642612	-1.99945	0.0468675	0.571734	211
SPPB	OID42409	ENOPH1	Q9UHY7	ageSex	-0.0107483	0.0666572	-0.161247	0.872056	0.986498	211
SPPB	OID42411	ENPEP	Q07075	ageSex	-0.0543771	0.0648111	-0.83901	0.402432	0.923342	211
SPPB	OID42412	ENSA	O43768	ageSex	0.012695	0.0651056	0.19499	0.845592	0.980565	211
SPPB	OID42413	ENTPD2	Q9Y5L3	ageSex	0.0333273	0.0659699	0.50519	0.613963	0.95799	211
SPPB	OID42415	EPB41L3	Q9Y2J2	ageSex	-0.0691775	0.0652345	-1.06044	0.290179	0.870331	211
SPPB	OID42416	EPB41L5	Q9HCM4	ageSex	-0.050471	0.0648843	-0.777862	0.437539	0.928883	211
SPPB	OID42417	EPC1	Q9H2F5	ageSex	-0.00529041	0.0652184	-0.0811184	0.935426	0.992451	211
SPPB	OID42418	EPG5	Q9HCE0	ageSex	-0.0452847	0.064911	-0.697643	0.486184	0.936956	211
SPPB	OID42419	EPHA10	Q5JZY3	ageSex	0.0361861	0.0648524	0.557975	0.577464	0.950509	211
SPPB	OID42420	EPHX2	P34913	ageSex	0.00438758	0.0648577	0.0676494	0.94613	0.992451	211
SPPB	OID42421	EPN1	Q9Y6I3	ageSex	-0.0233762	0.0648426	-0.360507	0.718836	0.965982	211
SPPB	OID42422	ERC2	O15083	ageSex	0.0447501	0.0653534	0.68474	0.494274	0.940498	211
SPPB	OID42423	ERCC1	P07992	ageSex	0.00350344	0.0650859	0.053828	0.957124	0.993674	211
SPPB	OID42424	ERF	P50548	ageSex	-0.0244816	0.0649963	-0.376661	0.706811	0.962223	211
SPPB	OID42425	ERI1	Q8IV48	ageSex	-0.1003	0.0661036	-1.51732	0.130711	0.776226	211
SPPB	OID42426	ERP27	Q96DN0	ageSex	0.0416726	0.065105	0.640083	0.522827	0.944619	211
SPPB	OID42427	ERVV-1	B6SEH8	ageSex	0.0244479	0.0648921	0.376748	0.706747	0.962223	211
SPPB	OID42428	ESPL1	Q14674	ageSex	0.105774	0.0646118	1.63706	0.103137	0.731449	211
SPPB	OID42429	ESR1	P03372	ageSex	-0.10156	0.0645158	-1.57419	0.116971	0.75696	211
SPPB	OID42430	EVI2B	P34910	ageSex	-0.118336	0.0643628	-1.83858	0.06741	0.647285	211
SPPB	OID42431	EVI5L	Q96CN4	ageSex	0.0888754	0.064723	1.37317	0.171186	0.807897	211
SPPB	OID42432	EVPL	Q92817	ageSex	-0.0250084	0.0657325	-0.380457	0.703996	0.962223	211
SPPB	OID42433	EXOSC10	Q01780	ageSex	-0.000295103	0.0650609	-0.00453579	0.996385	0.998876	211
SPPB	OID42434	EXOSC3	Q9NQT5	ageSex	-0.0518057	0.064783	-0.799681	0.424812	0.928234	211
SPPB	OID42435	EXTL1	Q92935	ageSex	0.08725	0.0651334	1.33956	0.181858	0.812515	211
SPPB	OID42436	FABP9	Q0Z7S8	ageSex	0.0470655	0.0649656	0.724467	0.469597	0.935723	211
SPPB	OID42437	FAF2	Q96CS3	ageSex	0.013535	0.0648336	0.208765	0.834837	0.980003	211
SPPB	OID42438	FAM114A1	Q8IWE2	ageSex	-0.0371791	0.0656608	-0.56623	0.571851	0.950509	211
SPPB	OID42439	FAM120B	Q96EK7	ageSex	0.0219623	0.0655057	0.335273	0.737759	0.968304	211
SPPB	OID42440	FAM171B	Q6P995	ageSex	0.032703	0.0654623	0.499571	0.617908	0.958964	211
SPPB	OID42441	FAM221A	A4D161	ageSex	0.0306581	0.0651208	0.470788	0.638288	0.962223	211
SPPB	OID42442	FAM83F	Q8NEG4	ageSex	0.0244965	0.0648622	0.37767	0.706063	0.962223	211
SPPB	OID42444	FARSA	Q9Y285	ageSex	0.0101251	0.0655806	0.154391	0.877452	0.987701	211
SPPB	OID42445	FBXO28	Q9NVF7	ageSex	-0.0466432	0.0647691	-0.720145	0.472248	0.935723	211
SPPB	OID42446	FBXO5	Q9UKT4	ageSex	-0.0922228	0.0646586	-1.4263	0.155287	0.798833	211
SPPB	OID42447	FCER1A	P12319	ageSex	-0.0773041	0.0646861	-1.19507	0.233429	0.852628	211
SPPB	OID42448	FCGR2B	P31994	ageSex	-0.0466788	0.064802	-0.72033	0.472135	0.935723	211
SPPB	OID42449	FCHO2	Q0JRZ9	ageSex	-0.0257088	0.0649572	-0.395781	0.692674	0.962223	211
SPPB	OID42450	FCRL3	Q96P31	ageSex	0.0630817	0.0650287	0.97006	0.333149	0.895842	211
SPPB	OID42451	FCRLB	Q6BAA4	ageSex	-0.0936891	0.0650877	-1.43943	0.15154	0.7965	211
SPPB	OID42452	FDX1	P10109	ageSex	-0.115116	0.0647037	-1.77912	0.0766876	0.68899	211
SPPB	OID42453	FDX2	Q6P4F2	ageSex	-0.185517	0.0636675	-2.91383	0.00396252	0.22792	211
SPPB	OID42454	FEN1	P39748	ageSex	-0.172782	0.0646628	-2.67205	0.00813919	0.299722	211
SPPB	OID42455	FES	P07332	ageSex	-0.0933124	0.0645441	-1.44571	0.14977	0.792996	211
SPPB	OID42456	FGF12	P61328	ageSex	0.00122362	0.0652795	0.0187444	0.985063	0.998359	211
SPPB	OID42457	FGF20	Q9NP95	ageSex	0.074831	0.0656447	1.13994	0.255628	0.869603	211
SPPB	OID42458	FGF5	P12034	ageSex	-0.0780122	0.0661184	-1.17989	0.2394	0.859079	211
SPPB	OID42459	FGF6	P10767	ageSex	-0.00545044	0.0651782	-0.0836236	0.933436	0.992451	211
SPPB	OID42460	FGF7	P21781	ageSex	-0.00470088	0.0650226	-0.0722962	0.942436	0.992451	211
SPPB	OID42461	FGF9	P31371	ageSex	-0.0887435	0.0650444	-1.36435	0.173938	0.809098	211
SPPB	OID42462	FGR	P09769	ageSex	-0.15617	0.0647676	-2.41124	0.0167717	0.386937	211
SPPB	OID42463	FH	P07954	ageSex	0.0822121	0.0646061	1.27251	0.204618	0.836043	211
SPPB	OID42464	FHIT	P49789	ageSex	0.0278013	0.0657198	0.423028	0.672714	0.962223	211
SPPB	OID42465	FIG4	Q92562	ageSex	-0.11309	0.064685	-1.74832	0.0818919	0.700691	211
SPPB	OID42466	FKBP10	Q96AY3	ageSex	0.0191866	0.0652072	0.294241	0.768869	0.975359	211
SPPB	OID42467	FKBP15	Q5T1M5	ageSex	-0.145271	0.0644169	-2.25517	0.0251689	0.443755	211
SPPB	OID42468	FKBP7	Q9Y680	ageSex	-0.00478241	0.0655289	-0.0729817	0.941891	0.992451	211
SPPB	OID42469	FLI1	Q01543	ageSex	-0.00328964	0.0653912	-0.0503071	0.959926	0.993674	211
SPPB	OID42471	FLT3	P36888	ageSex	0.0301493	0.0652252	0.462234	0.644399	0.962223	211
SPPB	OID42472	FLYWCH2	Q96CP2	ageSex	-0.0268707	0.064864	-0.414262	0.679111	0.962223	211
SPPB	OID42473	FMR1	Q06787	ageSex	-0.0594907	0.0647445	-0.918853	0.359242	0.910638	211
SPPB	OID42474	FOLH1	Q04609	ageSex	-0.0880422	0.065079	-1.35285	0.177579	0.809098	211
SPPB	OID42475	FOS	P01100	ageSex	-0.09275	0.065071	-1.42537	0.155558	0.799092	211
SPPB	OID42476	FOXA3	P55318	ageSex	-0.00966734	0.0650569	-0.148598	0.882015	0.987986	211
SPPB	OID42477	FOXJ3	Q9UPW0	ageSex	-0.10254	0.0645224	-1.58922	0.113538	0.749049	211
SPPB	OID42478	FOXO3	O43524	ageSex	-0.0526615	0.0649418	-0.810904	0.418352	0.928234	211
SPPB	OID42479	FRMD4B	Q9Y2L6	ageSex	-0.0105321	0.0649628	-0.162126	0.871365	0.986498	211
SPPB	OID42480	FRMD7	Q6ZUT3	ageSex	0.0240273	0.0650984	0.369092	0.712436	0.963405	211
SPPB	OID42481	FUS	P35637	ageSex	-0.116189	0.0649998	-1.78753	0.0753145	0.684763	211
SPPB	OID42482	FUT1	P19526	ageSex	-0.067408	0.0646905	-1.04201	0.298624	0.872025	211
SPPB	OID42483	FXYD5	Q96DB9	ageSex	-0.0772521	0.064719	-1.19365	0.23398	0.852628	211
SPPB	OID42484	FYCO1	Q9BQS8	ageSex	0.0545011	0.0647583	0.841608	0.400978	0.921826	211
SPPB	OID42485	FZD10	Q9ULW2	ageSex	-0.0548807	0.0647465	-0.847624	0.397626	0.920998	211
SPPB	OID42486	FZD8	Q9H461	ageSex	-0.0914247	0.0649707	-1.40717	0.160877	0.801723	211
SPPB	OID42488	GABRA4	P48169	ageSex	-0.0875013	0.0647937	-1.35046	0.178343	0.809098	211
SPPB	OID42489	GAD1	Q99259	ageSex	0.0449466	0.0650803	0.690634	0.49057	0.938166	211
SPPB	OID42490	GAD2	Q05329	ageSex	-0.0261643	0.0648633	-0.403376	0.687088	0.962223	211
SPPB	OID42491	GADD45B	O75293	ageSex	-0.102547	0.0645447	-1.58878	0.113636	0.749049	211
SPPB	OID42492	GAGE2A	Q6NT46	ageSex	-0.0429432	0.0648549	-0.662143	0.508616	0.943096	211
SPPB	OID42493	GALNT3	Q14435	ageSex	0.0598392	0.0647509	0.924145	0.356487	0.908023	211
SPPB	OID42494	GAMT	Q14353	ageSex	-0.00768764	0.0650671	-0.118149	0.906064	0.991687	211
SPPB	OID42495	GAS2	O43903	ageSex	0.0701524	0.0647298	1.08377	0.279727	0.870331	211
SPPB	OID42496	GASK1A	Q9UFP1	ageSex	0.0720939	0.0664959	1.08419	0.279544	0.870331	211
SPPB	OID42497	GATA3	P23771	ageSex	-0.0406628	0.0648745	-0.626792	0.531486	0.946249	211
SPPB	OID42499	GBP2	P32456	ageSex	-0.0434669	0.0650588	-0.668117	0.504803	0.943096	211
SPPB	OID42500	GBP4	Q96PP9	ageSex	-0.0362744	0.0663243	-0.546924	0.58502	0.950543	211
SPPB	OID42501	GBP6	Q6ZN66	ageSex	-0.156589	0.064079	-2.44369	0.0153753	0.373523	211
SPPB	OID42502	GCFC2	P16383	ageSex	0.0432139	0.0647848	0.667037	0.505491	0.943096	211
SPPB	OID42503	GCG	P01275	ageSex	-0.060477	0.0652728	-0.926527	0.355251	0.907086	211
SPPB	OID42504	GCLM	P48507	ageSex	-0.0156613	0.0649731	-0.241043	0.80976	0.978408	211
SPPB	OID42505	GDNF	P39905	ageSex	-0.0450588	0.0651025	-0.69212	0.489637	0.938166	211
SPPB	OID42506	GEMIN2	O14893	ageSex	0.0342531	0.065091	0.526233	0.59929	0.955401	211
SPPB	OID42507	GEMIN8	Q9NWZ8	ageSex	0.0564502	0.0647215	0.872202	0.384109	0.916283	211
SPPB	OID42508	GFAP	P14136	ageSex	-0.0239729	0.0741208	-0.32343	0.746696	0.968304	211
SPPB	OID42509	GFER	P55789	ageSex	0.0528716	0.0650684	0.812555	0.417407	0.928234	211
SPPB	OID42510	GFOD2	Q3B7J2	ageSex	-0.0403335	0.0652441	-0.618194	0.537127	0.946397	211
SPPB	OID42511	GGA1	Q9UJY5	ageSex	0.0316771	0.0648049	0.488808	0.625495	0.962223	211
SPPB	OID42512	GGA3	Q9NZ52	ageSex	0.0541816	0.0649571	0.834114	0.405178	0.923486	211
SPPB	OID42513	GGN	Q86UU5	ageSex	-0.0223158	0.0648968	-0.343867	0.731296	0.966207	211
SPPB	OID42514	GH2	P01242	ageSex	0.0522706	0.0651217	0.80266	0.423092	0.928234	211
SPPB	OID42515	GHRHR	Q02643	ageSex	0.0843631	0.064851	1.30088	0.194747	0.825098	211
SPPB	OID42516	GIMAP8	Q8ND71	ageSex	-0.0624429	0.0659922	-0.946216	0.345142	0.902239	211
SPPB	OID42517	GJA1	P17302	ageSex	-0.0175142	0.0649728	-0.269562	0.787766	0.978406	211
SPPB	OID42518	GJA8	P48165	ageSex	-0.134461	0.0643567	-2.08931	0.0379018	0.53739	211
SPPB	OID42519	GLI2	P10070	ageSex	-0.0777065	0.0648867	-1.19757	0.232453	0.852628	211
SPPB	OID42520	GLP1R	P43220	ageSex	-0.0984963	0.0647522	-1.52113	0.129754	0.773185	211
SPPB	OID42521	GLT8D2	Q9H1C3	ageSex	-0.0556486	0.0647921	-0.858879	0.391401	0.917201	211
SPPB	OID42522	GMNN	O75496	ageSex	-0.117026	0.0645022	-1.8143	0.0710791	0.666558	211
SPPB	OID42523	GNE	Q9Y223	ageSex	-0.0433664	0.0650324	-0.666843	0.505615	0.943096	211
SPPB	OID42524	GNGT1	P63211	ageSex	-0.0634609	0.0648534	-0.978528	0.328955	0.894717	211
SPPB	OID42525	GOLGA1	Q92805	ageSex	0.0534435	0.0650071	0.822117	0.411956	0.928234	211
SPPB	OID42526	GOLGA6A	Q9NYA3	ageSex	0.0453094	0.0653055	0.693806	0.488581	0.938166	211
SPPB	OID42527	GOLGA8F_GOLGA8G	Q08AF8	ageSex	-0.173074	0.064866	-2.66818	0.00823023	0.299722	211
SPPB	OID42528	GOLM1	Q8NBJ4	ageSex	-0.0722903	0.0646588	-1.11803	0.264851	0.870331	211
SPPB	OID42529	GPATCH1	Q9BRR8	ageSex	-0.0242646	0.0658601	-0.368427	0.712931	0.963405	211
SPPB	OID42530	GPR101	Q96P66	ageSex	-0.0178719	0.0657987	-0.271615	0.786189	0.978406	211
SPPB	OID42531	GPRC5C	Q9NQ84	ageSex	-0.0622579	0.0648181	-0.960501	0.337924	0.899755	211
SPPB	OID42532	GPX4	P36969	ageSex	0.0641933	0.0649134	0.988906	0.323863	0.889891	211
SPPB	OID42533	GRIK2	Q13002	ageSex	0.112317	0.0644353	1.7431	0.0828003	0.700691	211
SPPB	OID42534	GRIN2B	Q13224	ageSex	0.0442616	0.0647705	0.68336	0.495144	0.940498	211
SPPB	OID42535	GRIP2	Q9C0E4	ageSex	-0.0753918	0.0649948	-1.15997	0.247398	0.863222	211
SPPB	OID42536	GRIPAP1	Q4V328	ageSex	0.0324079	0.0651482	0.49745	0.6194	0.959349	211
SPPB	OID42537	GRK5	P34947	ageSex	0.0497144	0.0648204	0.766956	0.443982	0.929789	211
SPPB	OID42538	GRSF1	Q12849	ageSex	0.0137681	0.0653666	0.210629	0.833384	0.980003	211
SPPB	OID42539	GSAP	A4D1B5	ageSex	-0.0349581	0.0653177	-0.535202	0.593085	0.953838	211
SPPB	OID42540	GSTA3	Q16772	ageSex	0.114445	0.0656086	1.74437	0.0825792	0.700691	211
SPPB	OID42541	GSTM4	Q03013	ageSex	0.0375466	0.0655489	0.572803	0.5674	0.949802	211
SPPB	OID42542	GSTP1	P09211	ageSex	-0.0594539	0.0647066	-0.918823	0.359258	0.910638	211
SPPB	OID42543	GTF2F1	P35269	ageSex	-0.0630849	0.0649076	-0.971918	0.332226	0.895015	211
SPPB	OID42544	GTF2IRD1	Q9UHL9	ageSex	-0.059638	0.0648187	-0.920074	0.358605	0.910638	211
SPPB	OID42545	GTPBP2	Q9BX10	ageSex	0.0520301	0.065358	0.796078	0.426899	0.928234	211
SPPB	OID42546	GUCY2C	P25092	ageSex	-0.0790946	0.0646374	-1.22367	0.222469	0.849944	211
SPPB	OID42547	GUK1	Q16774	ageSex	-0.11729	0.0643584	-1.82246	0.0698288	0.661977	211
SPPB	OID42548	H1-1	Q02539	ageSex	-0.13458	0.0651142	-2.06683	0.039994	0.545887	211
SPPB	OID42549	H2AP	O75409	ageSex	0.0160533	0.0649791	0.247053	0.805112	0.978408	211
SPPB	OID42550	HADH	Q16836	ageSex	0.100237	0.0645429	1.55303	0.121944	0.759637	211
SPPB	OID42551	HBS1L	Q9Y450	ageSex	-0.00646162	0.0656234	-0.0984653	0.921658	0.992451	211
SPPB	OID42552	HCFC2	Q9Y5Z7	ageSex	-0.016623	0.0649273	-0.256025	0.798186	0.978408	211
SPPB	OID42553	HCG22	E2RYF7	ageSex	-0.0692753	0.064747	-1.06994	0.285893	0.870331	211
SPPB	OID42554	HDAC8	Q9BY41	ageSex	0.0153258	0.064998	0.235788	0.81383	0.979301	211
SPPB	OID42555	HDAC9	Q9UKV0	ageSex	-0.0630874	0.0648749	-0.972448	0.331963	0.895015	211
SPPB	OID42556	HEBP1	Q9NRV9	ageSex	-0.0583158	0.0649813	-0.897426	0.370534	0.911876	211
SPPB	OID42557	HERVK-113_GA113	P62684	ageSex	0.128497	0.0642641	1.99952	0.0468597	0.571734	211
SPPB	OID42558	HFM1	A2PYH4	ageSex	0.0605397	0.0648801	0.933102	0.351854	0.905965	211
SPPB	OID42559	HGS	O14964	ageSex	-0.0380056	0.0656475	-0.578934	0.563263	0.947467	211
SPPB	OID42560	HIF1A	Q16665	ageSex	-0.0384848	0.064787	-0.594021	0.553147	0.94667	211
SPPB	OID42561	HIP1	O00291	ageSex	-0.141576	0.0650597	-2.17609	0.0306803	0.492665	211
SPPB	OID42562	HIPK2	Q9H2X6	ageSex	-0.0505916	0.065382	-0.773784	0.439941	0.928951	211
SPPB	OID42563	HIVEP2	P31629	ageSex	0.0502682	0.0648034	0.775703	0.43881	0.928883	211
SPPB	OID42564	HK2	P52789	ageSex	-0.0446607	0.0650629	-0.686424	0.493214	0.940498	211
SPPB	OID42565	HMBOX1	Q6NT76	ageSex	-0.0275624	0.0657623	-0.419121	0.675562	0.962223	211
SPPB	OID42566	HMGCS1	Q01581	ageSex	0.00675932	0.0649194	0.104119	0.917176	0.992451	211
SPPB	OID42567	HMMR	O75330	ageSex	-0.0292092	0.0651192	-0.448549	0.654226	0.962223	211
SPPB	OID42568	HNF1A	P20823	ageSex	-0.043392	0.0653161	-0.664338	0.507213	0.943096	211
SPPB	OID42569	HNRNPA0	Q13151	ageSex	-0.0589011	0.0649188	-0.907305	0.365301	0.910638	211
SPPB	OID42570	HOMER1	Q86YM7	ageSex	-0.00486	0.0650672	-0.074692	0.940532	0.992451	211
SPPB	OID42571	HPCAL4	Q9UM19	ageSex	0.0705526	0.0649822	1.08572	0.278865	0.870331	211
SPPB	OID42572	HPGDS	O60760	ageSex	0.199538	0.0634756	3.14354	0.00191423	0.191939	211
SPPB	OID42573	HRAS	P01112	ageSex	-0.00837303	0.0648473	-0.129119	0.897389	0.991687	211
SPPB	OID42575	HS6ST2	Q96MM7	ageSex	-0.0790999	0.064979	-1.21731	0.224871	0.851281	211
SPPB	OID42576	HSD17B3	P37058	ageSex	-0.102555	0.0653236	-1.56995	0.117954	0.757126	211
SPPB	OID42577	HSP90B1	P14625	ageSex	-0.0382069	0.0647978	-0.589633	0.55608	0.94667	211
SPPB	OID42578	HTR1A	P08908	ageSex	-0.0494961	0.0648142	-0.763661	0.445939	0.93095	211
SPPB	OID42579	HTR1B	P28222	ageSex	-0.0374857	0.0654904	-0.572384	0.567683	0.949903	211
SPPB	OID42580	ICA1	Q05084	ageSex	-0.0110242	0.0651148	-0.169303	0.865723	0.985308	211
SPPB	OID42581	ID4	P47928	ageSex	-0.0959377	0.0649129	-1.47795	0.140942	0.785961	211
SPPB	OID42582	IDI2	Q9BXS1	ageSex	-0.0203378	0.0650789	-0.31251	0.754968	0.972672	211
SPPB	OID42583	IFIT1	P09914	ageSex	-0.0322133	0.0655101	-0.49173	0.623431	0.962223	211
SPPB	OID42584	IFIT3	O14879	ageSex	0.0175996	0.0654056	0.269084	0.788133	0.978406	211
SPPB	OID42585	IFNG	P01579	ageSex	0.00522588	0.0649618	0.0804454	0.935961	0.992451	211
SPPB	OID42586	IFNL1	Q8IU54	ageSex	-0.0639929	0.0647946	-0.987628	0.324488	0.89014	211
SPPB	OID42587	IFNL2	Q8IZJ0	ageSex	-0.00101184	0.0648593	-0.0156006	0.987568	0.998359	211
SPPB	OID42588	IFNW1	P05000	ageSex	-0.010444	0.0651714	-0.160255	0.872837	0.986498	211
SPPB	OID42589	IFT20	Q8IY31	ageSex	-0.00135875	0.0648419	-0.0209548	0.983302	0.998359	211
SPPB	OID42590	IGDCC3	Q8IVU1	ageSex	0.0391343	0.0648874	0.603112	0.547095	0.94667	211
SPPB	OID42591	IGF2BP3	O00425	ageSex	0.0164749	0.0650588	0.253231	0.800341	0.978408	211
SPPB	OID42592	IGHMBP2	P38935	ageSex	-0.0290861	0.064921	-0.448023	0.654605	0.962223	211
SPPB	OID42593	IGLON5	A6NGN9	ageSex	-0.047335	0.0649189	-0.729139	0.466741	0.935723	211
SPPB	OID42594	IKZF2	Q9UKS7	ageSex	-0.0138828	0.0649297	-0.213813	0.830903	0.980003	211
SPPB	OID42595	IL10	P22301	ageSex	-0.00342489	0.065094	-0.0526145	0.95809	0.993674	211
SPPB	OID42596	IL10RA	Q13651	ageSex	0.0884844	0.0647166	1.36726	0.173027	0.809098	211
SPPB	OID42597	IL11	P20809	ageSex	-0.0185822	0.0651111	-0.285391	0.77563	0.976953	211
SPPB	OID42598	IL12RB1	P42701	ageSex	-0.105493	0.0647894	-1.62825	0.104994	0.735064	211
SPPB	OID42599	IL12RB2	Q99665	ageSex	0.110357	0.0647186	1.70518	0.0896616	0.719417	211
SPPB	OID42600	IL13	P35225	ageSex	-0.0704241	0.0650695	-1.08229	0.280383	0.870331	211
SPPB	OID42601	IL13RA2	Q14627	ageSex	-0.0181271	0.0653216	-0.277506	0.781669	0.977957	211
SPPB	OID42602	IL15RA	Q13261	ageSex	-0.186729	0.0638744	-2.92338	0.00384776	0.22792	211
SPPB	OID42603	IL17A	Q16552	ageSex	-0.150582	0.0643667	-2.33944	0.0202655	0.422321	211
SPPB	OID42604	IL17C	Q9P0M4	ageSex	-0.149261	0.0652768	-2.28658	0.023232	0.438883	211
SPPB	OID42605	IL17D	Q8TAD2	ageSex	-0.00818452	0.0677789	-0.120753	0.904004	0.991687	211
SPPB	OID42606	IL17F	Q96PD4	ageSex	-0.120184	0.064504	-1.8632	0.0638504	0.634182	211
SPPB	OID42607	IL1A	P01583	ageSex	-0.0569757	0.0651032	-0.87516	0.382501	0.916283	211
SPPB	OID42608	IL1B	P01584	ageSex	-0.0408136	0.0648039	-0.629802	0.529518	0.946249	211
SPPB	OID42609	IL1RL2	Q9HB29	ageSex	0.0351752	0.0650629	0.540634	0.589341	0.952519	211
SPPB	OID42610	IL2	P60568	ageSex	-0.0252156	0.0648653	-0.388738	0.69787	0.962223	211
SPPB	OID42611	IL20	Q9NYY1	ageSex	-0.0657234	0.0653061	-1.00639	0.315403	0.884122	211
SPPB	OID42612	IL20RA	Q9UHF4	ageSex	-0.0471279	0.0649125	-0.726023	0.468645	0.935723	211
SPPB	OID42613	IL20RB	Q6UXL0	ageSex	-0.0744379	0.064865	-1.14758	0.252465	0.867977	211
SPPB	OID42614	IL21R	Q9HBE5	ageSex	0.00295118	0.0654818	0.0450688	0.964096	0.994429	211
SPPB	OID42615	IL22RA1	Q8N6P7	ageSex	-0.0352282	0.0649371	-0.542497	0.588059	0.952514	211
SPPB	OID42616	IL24	Q13007	ageSex	0.00867135	0.0648528	0.133708	0.893763	0.990084	211
SPPB	OID42617	IL25	Q9H293	ageSex	-0.0868103	0.0646217	-1.34336	0.180626	0.809098	211
SPPB	OID42618	IL2RB	P14784	ageSex	0.0261358	0.0649227	0.402569	0.687681	0.962223	211
SPPB	OID42619	IL3	P08700	ageSex	-0.114236	0.0645412	-1.76998	0.078203	0.691075	211
SPPB	OID42620	IL31	Q6EBC2	ageSex	-0.0269231	0.0650716	-0.413745	0.679489	0.962223	211
SPPB	OID42621	IL31RA	Q8NI17	ageSex	0.0207208	0.0650626	0.318474	0.750446	0.969962	211
SPPB	OID42622	IL33	O95760	ageSex	0.0162661	0.0661425	0.245925	0.805984	0.978408	211
SPPB	OID42623	IL34	Q6ZMJ4	ageSex	0.0336671	0.0655427	0.513667	0.608033	0.956677	211
SPPB	OID42624	IL36A	Q9UHA7	ageSex	-0.0119684	0.0648896	-0.184443	0.853847	0.982298	211
SPPB	OID42625	IL36B	Q9NZH7	ageSex	-0.0811766	0.0664755	-1.22115	0.223418	0.851281	211
SPPB	OID42626	IL3RA	P26951	ageSex	0.0108344	0.0660066	0.164141	0.86978	0.985449	211
SPPB	OID42627	IL4	P05112	ageSex	-0.105096	0.0647301	-1.6236	0.105983	0.739363	211
SPPB	OID42628	IL5	P05113	ageSex	-0.0769813	0.0648651	-1.18679	0.236671	0.856556	211
SPPB	OID42629	IL9	P15248	ageSex	0.107137	0.0645166	1.66061	0.0983049	0.730178	211
SPPB	OID42630	ILKAP	Q9H0C8	ageSex	-0.0249027	0.06533	-0.381183	0.703459	0.962223	211
SPPB	OID42631	IMPG1	Q17R60	ageSex	0.00647446	0.065366	0.0990494	0.921195	0.992451	211
SPPB	OID42632	ING1	Q9UK53	ageSex	-0.103604	0.0650967	-1.59155	0.113012	0.749049	211
SPPB	OID42633	INPP4B	O15327	ageSex	0.0751953	0.0649706	1.15737	0.248453	0.864061	211
SPPB	OID42634	INPP5J	Q15735	ageSex	-0.0879341	0.0649264	-1.35436	0.177097	0.809098	211
SPPB	OID42635	IQCC	Q4KMZ1	ageSex	0.0240251	0.064905	0.370159	0.711643	0.963405	211
SPPB	OID42636	IRAK1	P51617	ageSex	-0.0228902	0.0650285	-0.352003	0.725194	0.966207	211
SPPB	OID42637	ITCH	Q96J02	ageSex	0.0461339	0.0650049	0.7097	0.478689	0.935723	211
SPPB	OID42638	ITGAX	P20702	ageSex	-0.0518779	0.0650644	-0.797332	0.426172	0.928234	211
SPPB	OID42639	ITGB1BP1	O14713	ageSex	-0.110752	0.0668676	-1.65628	0.0991796	0.73049	211
SPPB	OID42640	ITGB6	P18564	ageSex	0.0798047	0.0647159	1.23315	0.218917	0.845157	211
SPPB	OID42641	ITPA	Q9BY32	ageSex	0.00784226	0.0664754	0.117972	0.906204	0.991687	211
SPPB	OID42642	ITPRIP	Q8IWB1	ageSex	-0.0537527	0.0647865	-0.829689	0.40767	0.925378	211
SPPB	OID42643	IVD	P26440	ageSex	-0.0349821	0.0649132	-0.538905	0.590531	0.952985	211
SPPB	OID42644	JAKMIP1	Q96N16	ageSex	-0.0928942	0.0654121	-1.42014	0.157072	0.800238	211
SPPB	OID42645	JCHAIN	P01591	ageSex	-0.129903	0.0646813	-2.00835	0.0459054	0.569779	211
SPPB	OID42646	JMJD1C	Q15652	ageSex	0.105122	0.0650656	1.61563	0.107697	0.739363	211
SPPB	OID42647	JTB	O76095	ageSex	-0.149609	0.0645873	-2.31638	0.0215158	0.430324	211
SPPB	OID42648	JUN	P05412	ageSex	-0.0960756	0.0645942	-1.48737	0.138438	0.784445	211
SPPB	OID42649	KANK2	Q63ZY3	ageSex	-0.172706	0.0637623	-2.7086	0.00732241	0.298274	211
SPPB	OID42650	KAT6A	Q92794	ageSex	-0.030819	0.0649852	-0.474247	0.635824	0.962223	211
SPPB	OID42651	KATNB1	Q9BVA0	ageSex	0.0624334	0.0649748	0.960887	0.33773	0.899755	211
SPPB	OID42652	KCNC4	Q03721	ageSex	0.00622157	0.0649266	0.0958247	0.923752	0.992451	211
SPPB	OID42653	KCNIP4	Q6PIL6	ageSex	-0.0379743	0.0648727	-0.585367	0.558939	0.946698	211
SPPB	OID42654	KCTD18	Q6PI47	ageSex	0.000626704	0.0651966	0.00961252	0.99234	0.998359	211
SPPB	OID42655	KDM3A	Q9Y4C1	ageSex	-0.0747033	0.064858	-1.1518	0.250732	0.864061	211
SPPB	OID42656	KHDC3L	Q587J8	ageSex	-0.0576853	0.0647761	-0.890534	0.374213	0.914314	211
SPPB	OID42657	KIAA0319L	Q8IZA0	ageSex	0.00984082	0.0651859	0.150965	0.88015	0.987986	211
SPPB	OID42658	KIAA0513	O60268	ageSex	0.0463707	0.0652352	0.710822	0.477994	0.935723	211
SPPB	OID42659	KIAA1143	Q96AT1	ageSex	-0.0559209	0.0652494	-0.857033	0.392418	0.917201	211
SPPB	OID42660	KIAA1328	Q86T90	ageSex	-0.0396442	0.0647941	-0.611848	0.54131	0.946397	211
SPPB	OID42661	KIAA1549	Q9HCM3	ageSex	-0.0702994	0.0651355	-1.07928	0.281719	0.870331	211
SPPB	OID42662	KIAA1549L	Q6ZVL6	ageSex	-0.100578	0.0645681	-1.5577	0.120831	0.758111	211
SPPB	OID42663	KIF1C	O43896	ageSex	-0.225185	0.063372	-3.55339	0.000471021	0.122638	211
SPPB	OID42664	KIF20B	Q96Q89	ageSex	-0.0187187	0.0649972	-0.287993	0.77364	0.976638	211
SPPB	OID42665	KIF27	Q86VH2	ageSex	0.0298731	0.0649844	0.459696	0.646217	0.962223	211
SPPB	OID42666	KIF3A	Q9Y496	ageSex	-0.0161361	0.0662217	-0.243667	0.80773	0.978408	211
SPPB	OID42667	KIF4A	O95239	ageSex	-0.112956	0.0655337	-1.72363	0.0862679	0.710401	211
SPPB	OID42668	KIFAP3	Q92845	ageSex	0.0605603	0.065259	0.928	0.354489	0.907086	211
SPPB	OID42669	KIFC1	Q9BW19	ageSex	-0.130301	0.0646739	-2.01475	0.0452248	0.56811	211
SPPB	OID42672	KIR3DL1	P43629	ageSex	-0.00186888	0.0657325	-0.0284316	0.977345	0.996705	211
SPPB	OID42673	KIR3DL2	P43630	ageSex	0.07095	0.0656833	1.08018	0.281317	0.870331	211
SPPB	OID42674	KIRREL1	Q96J84	ageSex	-0.0566494	0.0649268	-0.872512	0.38394	0.916283	211
SPPB	OID42675	KIRREL2	Q6UWL6	ageSex	-0.105359	0.0652259	-1.61529	0.107771	0.739363	211
SPPB	OID42676	KLF4	O43474	ageSex	-0.14034	0.0646534	-2.17065	0.0310955	0.492801	211
SPPB	OID42677	KLHL41	O60662	ageSex	0.0995239	0.0658733	1.51084	0.132355	0.780588	211
SPPB	OID42678	KLK12	Q9UKR0	ageSex	-0.0808035	0.0646872	-1.24914	0.213024	0.841311	211
SPPB	OID42679	KLK9	Q9UKQ9	ageSex	-0.0143428	0.065214	-0.219935	0.826138	0.980003	211
SPPB	OID42680	KLRC1	P26715	ageSex	0.000445383	0.0650145	0.00685052	0.994541	0.998359	211
SPPB	OID42681	KLRF1	Q9NZS2	ageSex	0.018107	0.0648435	0.279241	0.780339	0.977957	211
SPPB	OID42682	KRT14	P02533	ageSex	0.00671711	0.065744	0.102171	0.91872	0.992451	211
SPPB	OID42683	KRT17	Q04695	ageSex	-0.00941218	0.0654649	-0.143775	0.885818	0.988432	211
SPPB	OID42684	KRT5	P13647	ageSex	-0.0699205	0.0663773	-1.05338	0.293395	0.87172	211
SPPB	OID42685	KRT8	P05787	ageSex	0.0902825	0.0647138	1.3951	0.164479	0.804417	211
SPPB	OID42686	L1RE1	Q9UN81	ageSex	-0.00915461	0.0650666	-0.140696	0.888247	0.988432	211
SPPB	OID42687	LAMA1	P25391	ageSex	-0.144286	0.0640801	-2.25165	0.0253948	0.443755	211
SPPB	OID42688	LAP3	P28838	ageSex	0.0345143	0.0648349	0.532341	0.595061	0.954629	211
SPPB	OID42689	LCORL	Q8N3X6	ageSex	0.0299877	0.0648749	0.462239	0.644395	0.962223	211
SPPB	OID42690	LEKR1	Q6ZMV7	ageSex	0.00546724	0.0661704	0.0826236	0.934231	0.992451	211
SPPB	OID42691	LELP1	Q5T871	ageSex	0.0233066	0.0656235	0.355156	0.722834	0.966207	211
SPPB	OID42692	LEO1	Q8WVC0	ageSex	-0.0164072	0.064882	-0.252877	0.800614	0.978408	211
SPPB	OID42693	LHB	P01229	ageSex	0.0301939	0.0685521	0.440452	0.660069	0.962223	211
SPPB	OID42694	LIF	P15018	ageSex	-0.0487507	0.0649214	-0.750919	0.453554	0.935086	211
SPPB	OID42695	LIG3	P49916	ageSex	-0.039573	0.0648396	-0.61032	0.542319	0.946565	211
SPPB	OID42696	LILRA4	P59901	ageSex	-0.0131448	0.0651156	-0.201869	0.840218	0.980003	211
SPPB	OID42697	LILRB4	Q8NHJ6	ageSex	-0.106256	0.0648891	-1.63749	0.103046	0.731449	211
SPPB	OID42698	LMOD2	Q6P5Q4	ageSex	-0.0574556	0.0650955	-0.882636	0.378457	0.914911	211
SPPB	OID42699	LPXN	O60711	ageSex	-0.0219753	0.0655921	-0.33503	0.737942	0.968304	211
SPPB	OID42700	LRBA	P50851	ageSex	0.0384658	0.0651156	0.590732	0.555344	0.94667	211
SPPB	OID42701	LRFN2	Q9ULH4	ageSex	-0.0856099	0.0646319	-1.32458	0.186772	0.814477	211
SPPB	OID42702	LRIG3	Q6UXM1	ageSex	-0.0978084	0.0663997	-1.47303	0.142263	0.790789	211
SPPB	OID42703	LRP2	P98164	ageSex	-0.0278161	0.0649142	-0.428506	0.668728	0.962223	211
SPPB	OID42704	LRP2BP	Q9P2M1	ageSex	0.00263866	0.0649403	0.040632	0.967628	0.995308	211
SPPB	OID42705	LRRC38	Q5VT99	ageSex	0.0423202	0.0658745	0.642436	0.521301	0.944619	211
SPPB	OID42706	LRRC45	Q96CN5	ageSex	0.0695299	0.064791	1.07314	0.284458	0.870331	211
SPPB	OID42707	LRRFIP1	Q32MZ4	ageSex	0.0436313	0.0651214	0.669999	0.503605	0.942597	211
SPPB	OID42708	LRRN1	Q6UXK5	ageSex	0.256038	0.0633861	4.03933	7.55145e-05	0.0695955	211
SPPB	OID42709	LRTM1	Q9HBL6	ageSex	-0.170223	0.0638172	-2.66735	0.00825007	0.299722	211
SPPB	OID42710	LSG1	Q9H089	ageSex	-0.0856048	0.0645708	-1.32575	0.186383	0.814477	211
SPPB	OID42711	LSM1	O15116	ageSex	0.00285191	0.0648603	0.04397	0.964971	0.994536	211
SPPB	OID42712	LSM8	O95777	ageSex	-0.0339142	0.0654562	-0.518121	0.604927	0.956375	211
SPPB	OID42713	LTBP3	Q9NS15	ageSex	-0.0380533	0.065036	-0.585111	0.55911	0.946698	211
SPPB	OID42714	LTO1	Q8WV07	ageSex	0.0027867	0.064944	0.0429093	0.965815	0.99465	211
SPPB	OID42715	LUC7L	Q9NQ29	ageSex	-0.130166	0.0646375	-2.01378	0.0453268	0.56811	211
SPPB	OID42716	LUC7L3	O95232	ageSex	-0.146889	0.0647297	-2.26927	0.0242827	0.443755	211
SPPB	OID42717	LYAR	Q9NX58	ageSex	-0.105928	0.0653142	-1.62183	0.106362	0.739363	211
SPPB	OID42718	LYPD1	Q8N2G4	ageSex	0.0547569	0.0648844	0.843915	0.399691	0.921738	211
SPPB	OID42719	LYPD8	Q6UX82	ageSex	-0.0488601	0.0649456	-0.752324	0.452711	0.934667	211
SPPB	OID42720	LYPLA2	O95372	ageSex	-0.0706223	0.064699	-1.09155	0.276299	0.870331	211
SPPB	OID42721	LYSMD3	Q7Z3D4	ageSex	0.0180317	0.0649152	0.277773	0.781464	0.977957	211
SPPB	OID42722	LYZL2	Q7Z4W2	ageSex	0.0544174	0.0697631	0.780031	0.436264	0.928883	211
SPPB	OID42723	MACF1	Q9UPN3	ageSex	-0.0313397	0.0654624	-0.478744	0.632626	0.962223	211
SPPB	OID42724	MAEA	Q7L5Y9	ageSex	-0.110176	0.0645716	-1.70627	0.0894579	0.719417	211
SPPB	OID42725	MAGEA3_MAGEA6	P43357_P43360	ageSex	0.0544935	0.0650679	0.837486	0.403285	0.923486	211
SPPB	OID42726	MAGEB2	O15479	ageSex	-0.0512889	0.0650566	-0.788374	0.43138	0.928883	211
SPPB	OID42727	MAGEC2	Q9UBF1	ageSex	-0.0365947	0.0649789	-0.563179	0.573923	0.950509	211
SPPB	OID42728	MAGED1	Q9Y5V3	ageSex	0.0163015	0.0652206	0.249943	0.802879	0.978408	211
SPPB	OID42729	MAMDC4	Q6UXC1	ageSex	0.14978	0.0671431	2.23076	0.0267699	0.457634	211
SPPB	OID42730	MANEAL	Q5VSG8	ageSex	0.0898872	0.0647356	1.38853	0.166468	0.804417	211
SPPB	OID42731	MANSC4	A6NHS7	ageSex	0.0405518	0.0649396	0.624454	0.533017	0.946249	211
SPPB	OID42732	MAP1LC3A	Q9H492	ageSex	-0.0671355	0.064935	-1.03389	0.302395	0.874374	211
SPPB	OID42733	MAP1LC3B2	A6NCE7	ageSex	-0.0155359	0.0655078	-0.237162	0.812766	0.978995	211
SPPB	OID42735	MAP3K19	Q56UN5	ageSex	-0.00966949	0.0654227	-0.1478	0.882644	0.987986	211
SPPB	OID42736	MAP3K5	Q99683	ageSex	0.0600554	0.0648645	0.925859	0.355597	0.907086	211
SPPB	OID42737	MAP9	Q49MG5	ageSex	-0.0688761	0.0646796	-1.06488	0.28817	0.870331	211
SPPB	OID42738	MAPK13	O15264	ageSex	-0.143486	0.0645811	-2.2218	0.0273795	0.462468	211
SPPB	OID42739	MAPKAPK2	P49137	ageSex	0.015257	0.0656893	0.23226	0.816565	0.979919	211
SPPB	OID42740	MAPRE3	Q9UPY8	ageSex	-0.0813442	0.0647276	-1.25672	0.210273	0.839594	211
SPPB	OID42741	MAPT	P10636	ageSex	-0.0608968	0.0653583	-0.931739	0.352557	0.905965	211
SPPB	OID42742	MARVELD3	Q96A59	ageSex	-0.0935247	0.0647059	-1.44538	0.149863	0.792996	211
SPPB	OID42743	MAVS	Q7Z434	ageSex	0.0385217	0.0648767	0.593768	0.553315	0.94667	211
SPPB	OID42744	MAX	P61244	ageSex	-0.0143145	0.0650973	-0.219895	0.82617	0.980003	211
SPPB	OID42745	MCM10	Q7L590	ageSex	0.114502	0.0646768	1.77037	0.0781382	0.691075	211
SPPB	OID42746	MDM1	Q8TC05	ageSex	0.0525813	0.0648828	0.810404	0.418639	0.928234	211
SPPB	OID42748	MED21	Q13503	ageSex	-0.0262255	0.0653395	-0.401373	0.68856	0.962223	211
SPPB	OID42749	MED30	Q96HR3	ageSex	-0.0374448	0.065892	-0.568276	0.570464	0.950509	211
SPPB	OID42750	MEGF11	A6BM72	ageSex	-0.0550558	0.0648199	-0.849366	0.396659	0.919599	211
SPPB	OID42751	MEIS3	Q99687	ageSex	0.0701866	0.0648502	1.08229	0.280383	0.870331	211
SPPB	OID42752	MEOX1	P50221	ageSex	-0.0180079	0.0656789	-0.274181	0.784219	0.977957	211
SPPB	OID42753	METAP1	P53582	ageSex	-0.029094	0.0650435	-0.4473	0.655126	0.962223	211
SPPB	OID42754	MEX3C	Q5U5Q3	ageSex	0.0242847	0.065144	0.372785	0.70969	0.963405	211
SPPB	OID42755	MFAP3L	O75121	ageSex	-0.07395	0.0646531	-1.1438	0.254029	0.868909	211
SPPB	OID42756	MIB2	Q96AX9	ageSex	0.00405623	0.0652496	0.0621647	0.950492	0.993358	211
SPPB	OID42757	MICALL2	Q8IY33	ageSex	-0.00728755	0.0648704	-0.11234	0.910663	0.991687	211
SPPB	OID42758	MILR1	Q7Z6M3	ageSex	-0.131653	0.0652248	-2.01846	0.044834	0.56811	211
SPPB	OID42759	MINDY2	Q8NBR6	ageSex	0.103368	0.0649502	1.59149	0.113025	0.749049	211
SPPB	OID42760	MKI67	P46013	ageSex	-0.262327	0.0626766	-4.18541	4.20731e-05	0.0695955	211
SPPB	OID42761	MLLT1	Q03111	ageSex	-0.0354869	0.0648334	-0.547355	0.584724	0.950543	211
SPPB	OID42762	MMAB	Q96EY8	ageSex	-0.0156248	0.0652401	-0.239497	0.810957	0.978705	211
SPPB	OID42763	MMP13	P45452	ageSex	-0.190576	0.0644155	-2.95855	0.00345068	0.227745	211
SPPB	OID42764	MMUT	P22033	ageSex	-0.00646667	0.0648896	-0.0996564	0.920714	0.992451	211
SPPB	OID42765	MN1	Q10571	ageSex	-0.000428597	0.0655613	-0.00653735	0.99479	0.998359	211
SPPB	OID42766	MNAT1	P51948	ageSex	-0.0434016	0.0651421	-0.66626	0.505987	0.943096	211
SPPB	OID42767	MOK	Q9UQ07	ageSex	0.069248	0.0648263	1.06821	0.28667	0.870331	211
SPPB	OID42768	MORF4L1	Q9UBU8	ageSex	0.00687376	0.0662742	0.103717	0.917494	0.992451	211
SPPB	OID42769	MORN4	Q8NDC4	ageSex	-0.100328	0.0644798	-1.55596	0.121246	0.758111	211
SPPB	OID42770	MPHOSPH9	Q99550	ageSex	0.0329924	0.0648602	0.508669	0.611526	0.957507	211
SPPB	OID42771	MPST	P25325	ageSex	0.0173677	0.0648957	0.267625	0.789255	0.978406	211
SPPB	OID42772	MRAP	Q8TCY5	ageSex	0.0315952	0.0652224	0.484422	0.628599	0.962223	211
SPPB	OID42773	MRI1	Q9BV20	ageSex	-0.00468969	0.0650086	-0.0721397	0.94256	0.992451	211
SPPB	OID42774	MRPL46	Q9H2W6	ageSex	0.0365897	0.0657328	0.556643	0.578372	0.950509	211
SPPB	OID42775	MRPL52	Q86TS9	ageSex	-0.0153097	0.0652945	-0.234471	0.814851	0.979355	211
SPPB	OID42776	MRPS16	Q9Y3D3	ageSex	0.00933793	0.0649585	0.143752	0.885836	0.988432	211
SPPB	OID42777	MRPS18B	Q9Y676	ageSex	-0.015676	0.0661875	-0.236843	0.813013	0.978995	211
SPPB	OID42778	MRRF	Q96E11	ageSex	-0.0577936	0.065416	-0.883477	0.378004	0.914911	211
SPPB	OID42779	MRTFA	Q969V6	ageSex	0.0245462	0.065133	0.376863	0.706661	0.962223	211
SPPB	OID42780	MSLNL	Q96KJ4	ageSex	-0.0182858	0.0652863	-0.280086	0.779691	0.977957	211
SPPB	OID42781	MTHFD1	P11586	ageSex	0.0241922	0.0650547	0.371875	0.710366	0.963405	211
SPPB	OID42782	MTHFSD	Q2M296	ageSex	-0.0227223	0.0652673	-0.348142	0.728087	0.966207	211
SPPB	OID42783	MTR	Q99707	ageSex	0.0188355	0.0648955	0.290243	0.771921	0.975921	211
SPPB	OID42784	MTUS1	Q9ULD2	ageSex	0.0416126	0.0655473	0.634849	0.526228	0.945685	211
SPPB	OID42785	MTUS2	Q5JR59	ageSex	-0.0160345	0.0653298	-0.245439	0.80636	0.978408	211
SPPB	OID42786	MUC13	Q9H3R2	ageSex	-0.135107	0.0642318	-2.10343	0.0366363	0.529563	211
SPPB	OID42787	MUC20	Q8N307	ageSex	0.0826082	0.0650583	1.26976	0.205597	0.837485	211
SPPB	OID42788	MUCL3	Q3MIW9	ageSex	0.0154601	0.0650017	0.237842	0.812239	0.978742	211
SPPB	OID42789	MVK	Q03426	ageSex	0.132885	0.0651688	2.0391	0.0427113	0.561274	211
SPPB	OID42790	MYH4	Q9Y623	ageSex	-0.0340916	0.0648776	-0.525475	0.599815	0.955401	211
SPPB	OID42791	MYH7B	A7E2Y1	ageSex	-0.0614723	0.064892	-0.947301	0.34459	0.902239	211
SPPB	OID42792	MYL1	P05976	ageSex	-0.201594	0.0663635	-3.03773	0.00269048	0.20968	211
SPPB	OID42793	MYL11	Q96A32	ageSex	-0.168768	0.0683952	-2.46754	0.0144161	0.367931	211
SPPB	OID42794	MYL3	P08590	ageSex	-0.169632	0.0654342	-2.5924	0.0102103	0.309513	211
SPPB	OID42795	MYL6B	P14649	ageSex	-0.0765054	0.0654866	-1.16826	0.244045	0.860929	211
SPPB	OID42796	MYO6	Q9UM54	ageSex	-0.0426092	0.0649899	-0.655628	0.512791	0.943768	211
SPPB	OID42797	MYO9B	Q13459	ageSex	0.00540803	0.0648802	0.083354	0.933651	0.992451	211
SPPB	OID42798	MYOM1	P52179	ageSex	-0.015822	0.0654906	-0.241592	0.809336	0.978408	211
SPPB	OID42799	MYOM2	P54296	ageSex	-0.0548581	0.0664776	-0.825212	0.410201	0.926839	211
SPPB	OID42800	MZT1	Q08AG7	ageSex	0.0612577	0.0647458	0.946127	0.345187	0.902239	211
SPPB	OID42801	MZT2B	Q6NZ67	ageSex	0.0181341	0.0652913	0.277741	0.781488	0.977957	211
SPPB	OID42802	N4BP3	O15049	ageSex	-0.0298614	0.0648534	-0.460445	0.64568	0.962223	211
SPPB	OID42803	NAA40	Q86UY6	ageSex	-0.0574219	0.0647362	-0.887013	0.376101	0.914626	211
SPPB	OID42804	NAA80	Q93015	ageSex	0.0539907	0.0650009	0.830615	0.407148	0.92536	211
SPPB	OID42805	NACAD	O15069	ageSex	0.0427341	0.0648343	0.659128	0.510546	0.943096	211
SPPB	OID42806	NAF1	Q96HR8	ageSex	0.00718738	0.0649498	0.110661	0.911993	0.992388	211
SPPB	OID42807	NAMPT	P43490	ageSex	-0.0197713	0.0650718	-0.303839	0.761556	0.973867	211
SPPB	OID42808	NBN	O60934	ageSex	-0.161889	0.0646443	-2.50431	0.0130408	0.350487	211
SPPB	OID42809	NCAPG	Q9BPX3	ageSex	-0.0851359	0.065771	-1.29443	0.196959	0.828526	211
SPPB	OID42810	NCCRP1	Q6ZVX7	ageSex	-0.0755413	0.0648686	-1.16453	0.24555	0.86173	211
SPPB	OID42812	NCKIPSD	Q9NZQ3	ageSex	-0.0103719	0.0654546	-0.15846	0.874249	0.98708	211
SPPB	OID42813	NCLN	Q969V3	ageSex	-0.0239609	0.0649074	-0.369155	0.71239	0.963405	211
SPPB	OID42814	NDUFAF2	Q8N183	ageSex	-0.104761	0.0650543	-1.61036	0.108844	0.742816	211
SPPB	OID42815	NDUFB10	O96000	ageSex	-0.0682191	0.0651981	-1.04633	0.296627	0.872025	211
SPPB	OID42816	NDUFS6	O75380	ageSex	-0.21179	0.0633899	-3.34106	0.000990085	0.146493	211
SPPB	OID42817	NEB	P20929	ageSex	-0.0948468	0.0650943	-1.45707	0.146613	0.792996	211
SPPB	OID42818	NECAB1	Q8N987	ageSex	-0.187784	0.0643654	-2.91747	0.00391841	0.22792	211
SPPB	OID42819	NECAB2	Q7Z6G3	ageSex	-0.0649884	0.0660564	-0.983833	0.326346	0.892275	211
SPPB	OID42820	NECAP2	Q9NVZ3	ageSex	-0.125064	0.0647946	-1.93016	0.0549539	0.606743	211
SPPB	OID42821	NEDD1	Q8NHV4	ageSex	-0.0551937	0.0648844	-0.850647	0.395948	0.919281	211
SPPB	OID42822	NEFL	P07196	ageSex	-0.250335	0.0646328	-3.87319	0.000144069	0.0819248	211
SPPB	OID42823	NEK3	P51956	ageSex	0.0096095	0.0650414	0.147744	0.882688	0.987986	211
SPPB	OID42824	NEK7	Q8TDX7	ageSex	0.0409469	0.0651092	0.628896	0.530111	0.946249	211
SPPB	OID42825	NENF	Q9UMX5	ageSex	-0.0817112	0.0647882	-1.2612	0.208655	0.837511	211
SPPB	OID42826	NFATC3	Q12968	ageSex	-0.0819741	0.0647441	-1.26612	0.206892	0.837511	211
SPPB	OID42827	NFIC	P08651	ageSex	-0.0278703	0.0648232	-0.429943	0.667685	0.962223	211
SPPB	OID42828	NFKB1	P19838	ageSex	0.0851984	0.0650012	1.31072	0.191404	0.823275	211
SPPB	OID42829	NFKB2	Q00653	ageSex	0.0674974	0.0646892	1.04341	0.297975	0.872025	211
SPPB	OID42830	NFKBIE	O00221	ageSex	0.0149351	0.0650022	0.229763	0.818503	0.979919	211
SPPB	OID42831	NFX1	Q12986	ageSex	0.065573	0.065155	1.00642	0.315391	0.884122	211
SPPB	OID42832	NFYA	P23511	ageSex	-0.0721057	0.06493	-1.11051	0.268066	0.870331	211
SPPB	OID42833	NHP2	Q9NX24	ageSex	-0.104703	0.0651717	-1.60658	0.109671	0.743025	211
SPPB	OID42834	NINJ1	Q92982	ageSex	-0.0936177	0.0647851	-1.44505	0.149956	0.792996	211
SPPB	OID42835	NKIRAS1	Q9NYS0	ageSex	-0.0360219	0.0650884	-0.553431	0.580566	0.950509	211
SPPB	OID42836	NLGN1	Q8N2Q7	ageSex	-0.0175077	0.0660925	-0.264897	0.791352	0.978408	211
SPPB	OID42837	NLGN2	Q8NFZ4	ageSex	0.0275232	0.06508	0.422913	0.672797	0.962223	211
SPPB	OID42838	NLRP9	Q7RTR0	ageSex	-0.071316	0.065043	-1.09644	0.274158	0.870331	211
SPPB	OID42839	NME1	P15531	ageSex	-0.0696276	0.0654395	-1.064	0.288569	0.870331	211
SPPB	OID42840	NOG	Q13253	ageSex	-0.017085	0.0650675	-0.262573	0.793141	0.978408	211
SPPB	OID42841	NOP56	O00567	ageSex	0.00441975	0.0651152	0.0678759	0.94595	0.992451	211
SPPB	OID42842	NOS1	P29475	ageSex	-0.168777	0.0648483	-2.60264	0.00992001	0.309513	211
SPPB	OID42843	NOS2	P35228	ageSex	0.133164	0.0646434	2.05997	0.0406521	0.5477	211
SPPB	OID42844	NOS3	P29474	ageSex	-0.0147882	0.0651087	-0.227131	0.820546	0.979919	211
SPPB	OID42845	NPHS2	Q9NP85	ageSex	-0.0352784	0.0649581	-0.543095	0.587649	0.952326	211
SPPB	OID42846	NPPB	P16860	ageSex	-0.125853	0.0663855	-1.89579	0.0593806	0.61798	211
SPPB	OID42847	NPR1	P16066	ageSex	0.0150092	0.0649344	0.231144	0.817431	0.979919	211
SPPB	OID42848	NPTN	Q9Y639	ageSex	0.0384296	0.0658325	0.583748	0.560025	0.946698	211
SPPB	OID42849	NQO1	P15559	ageSex	-0.101387	0.0647217	-1.5665	0.118758	0.757523	211
SPPB	OID42850	NRN1	Q9NPD7	ageSex	-0.0388686	0.0656585	-0.591981	0.554509	0.94667	211
SPPB	OID42851	NRTN	Q99748	ageSex	-0.0545467	0.0647499	-0.842422	0.400524	0.921738	211
SPPB	OID42852	NRXN1	P58400	ageSex	-0.062488	0.0653195	-0.956651	0.339859	0.899755	211
SPPB	OID42853	NRXN3	Q9Y4C0	ageSex	0.0080854	0.0650082	0.124375	0.901139	0.991687	211
SPPB	OID42854	NSDHL	Q15738	ageSex	-0.0716131	0.0653277	-1.09621	0.274259	0.870331	211
SPPB	OID42855	NSMCE2	Q96MF7	ageSex	-0.081583	0.0648178	-1.25865	0.209574	0.839594	211
SPPB	OID42856	NTF4	P34130	ageSex	0.00884492	0.0653628	0.13532	0.89249	0.989861	211
SPPB	OID42857	NTNG2	Q96CW9	ageSex	0.0697083	0.064802	1.07571	0.283309	0.870331	211
SPPB	OID42858	NUDT15	Q9NV35	ageSex	0.0188241	0.0648837	0.29012	0.772015	0.975921	211
SPPB	OID42859	NUP50	Q9UKX7	ageSex	-0.091106	0.0646174	-1.40993	0.160061	0.801478	211
SPPB	OID42860	NUTM1	Q86Y26	ageSex	-0.0059872	0.0652395	-0.0917726	0.926967	0.992451	211
SPPB	OID42861	NXPE4	Q6UWF7	ageSex	0.000306424	0.0653346	0.00469007	0.996262	0.998876	211
SPPB	OID42862	NXPH1	P58417	ageSex	-0.106255	0.067476	-1.5747	0.116852	0.75696	211
SPPB	OID42863	OBI1	Q5W0B1	ageSex	-0.0200212	0.0650802	-0.307639	0.758666	0.973867	211
SPPB	OID42864	ODAM	A1E959	ageSex	0.036923	0.065088	0.567278	0.57114	0.950509	211
SPPB	OID42865	OFD1	O75665	ageSex	-0.00428617	0.0653523	-0.0655857	0.947771	0.992451	211
SPPB	OID42866	OGT	O15294	ageSex	-0.0297285	0.0649587	-0.457652	0.647682	0.962223	211
SPPB	OID42868	OSTN	P61366	ageSex	0.0120664	0.0658605	0.183211	0.854812	0.982298	211
SPPB	OID42869	OTOA	Q7RTW8	ageSex	-0.0537461	0.0647738	-0.829752	0.407635	0.925378	211
SPPB	OID42870	OTUD1	Q5VV17	ageSex	-0.174751	0.064194	-2.72223	0.0070371	0.295899	211
SPPB	OID42871	OVCA2	Q8WZ82	ageSex	0.0565213	0.0651053	0.868152	0.386316	0.916283	211
SPPB	OID42872	P3H3	Q8IVL6	ageSex	-0.0351612	0.0650176	-0.540796	0.58923	0.952519	211
SPPB	OID42873	PADI2	Q9Y2J8	ageSex	-0.0832252	0.0656354	-1.26799	0.206225	0.837511	211
SPPB	OID42874	PADI4	Q9UM07	ageSex	-0.186557	0.0639395	-2.91771	0.00391556	0.22792	211
SPPB	OID42875	PAFAH2	Q99487	ageSex	0.0306171	0.0650503	0.470667	0.638374	0.962223	211
SPPB	OID42876	PAIP1	Q9H074	ageSex	-0.0210265	0.0648649	-0.324158	0.746146	0.968304	211
SPPB	OID42877	PAIP2B	Q9ULR5	ageSex	0.0460754	0.0649111	0.709823	0.478613	0.935723	211
SPPB	OID42878	PAK4	O96013	ageSex	0.0916096	0.0649833	1.40974	0.160117	0.801478	211
SPPB	OID42879	PALLD	Q8WX93	ageSex	-0.137717	0.0642108	-2.14477	0.0331366	0.50667	211
SPPB	OID42880	PAPPA	Q13219	ageSex	-0.0770709	0.0657582	-1.17203	0.24253	0.859868	211
SPPB	OID42881	PARD3	Q8TEW0	ageSex	0.100468	0.0645431	1.55661	0.121092	0.758111	211
SPPB	OID42882	PARP1	P09874	ageSex	-0.0854901	0.0651313	-1.31258	0.190777	0.823275	211
SPPB	OID42883	PBLD	P30039	ageSex	0.0424746	0.0679176	0.625384	0.532408	0.946249	211
SPPB	OID42884	PCARE	A6NGG8	ageSex	0.0654016	0.0647907	1.00943	0.313948	0.884122	211
SPPB	OID42885	PCDHGB3	Q9Y5G1	ageSex	-0.0303058	0.0648094	-0.467615	0.640552	0.962223	211
SPPB	OID42886	PCNT	O95613	ageSex	-0.0671081	0.0653537	-1.02684	0.305692	0.878654	211
SPPB	OID42887	PDCL2	Q8N4E4	ageSex	-0.0260642	0.0648885	-0.401676	0.688337	0.962223	211
SPPB	OID42888	PDE10A	Q9Y233	ageSex	-0.108338	0.0648647	-1.67022	0.0963879	0.730178	211
SPPB	OID42889	PDE1C	Q14123	ageSex	-0.0387164	0.0648865	-0.59668	0.551373	0.94667	211
SPPB	OID42890	PDE4D	Q08499	ageSex	-0.0406349	0.0650706	-0.624474	0.533004	0.946249	211
SPPB	OID42891	PDGFC	Q9NRA1	ageSex	-0.0209108	0.0648696	-0.322352	0.747512	0.968304	211
SPPB	OID42892	PDIA2	Q13087	ageSex	0.0440647	0.0657617	0.670067	0.503562	0.942597	211
SPPB	OID42893	PDIA5	Q14554	ageSex	-0.0659559	0.0648691	-1.01675	0.310458	0.883908	211
SPPB	OID42894	PDP1	Q9P0J1	ageSex	-0.120665	0.0644954	-1.87091	0.0627687	0.628169	211
SPPB	OID42895	PDRG1	Q9NUG6	ageSex	-0.0170375	0.0649311	-0.262393	0.793279	0.978408	211
SPPB	OID42896	PDXDC1	Q6P996	ageSex	0.0338451	0.065123	0.51971	0.603821	0.955996	211
SPPB	OID42897	PDZD2	O15018	ageSex	-0.0794506	0.0646379	-1.22916	0.220406	0.846241	211
SPPB	OID42898	PEBP4	Q96S96	ageSex	-0.0406661	0.0650403	-0.625244	0.5325	0.946249	211
SPPB	OID42899	PELO	Q9BRX2	ageSex	0.0478044	0.0652009	0.733186	0.464274	0.935723	211
SPPB	OID42900	PFDN4	Q9NQP4	ageSex	0.0504596	0.0654534	0.770924	0.441631	0.929762	211
SPPB	OID42901	PFDN6	O15212	ageSex	-0.102762	0.0644927	-1.59339	0.112599	0.749049	211
SPPB	OID42902	PGLYRP4	Q96LB8	ageSex	0.104495	0.0647447	1.61396	0.10806	0.740324	211
SPPB	OID42903	PGM2	Q96G03	ageSex	0.027198	0.0652726	0.416683	0.677342	0.962223	211
SPPB	OID42904	PGR	P06401	ageSex	-0.133323	0.0643424	-2.07209	0.0394965	0.545887	211
SPPB	OID42905	PHF20	Q9BVI0	ageSex	0.0505001	0.0649947	0.776987	0.438053	0.928883	211
SPPB	OID42906	PHLDB2	Q86SQ0	ageSex	-0.0903637	0.0645761	-1.39934	0.163209	0.804021	211
SPPB	OID42907	PIKFYVE	Q9Y2I7	ageSex	-0.0320733	0.0650377	-0.493149	0.62243	0.961586	211
SPPB	OID42908	PIN4	Q9Y237	ageSex	-0.0165286	0.065209	-0.253471	0.800156	0.978408	211
SPPB	OID42909	PITHD1	Q9GZP4	ageSex	0.00749358	0.0648861	0.115488	0.90817	0.991687	211
SPPB	OID42910	PJA2	O43164	ageSex	-0.101852	0.0648714	-1.57006	0.117929	0.757126	211
SPPB	OID42911	PKN3	Q6P5Z2	ageSex	0.043203	0.0647826	0.666892	0.505584	0.943096	211
SPPB	OID42912	PLA2G2D	Q9UNK4	ageSex	-0.0355108	0.0648527	-0.547562	0.584583	0.950543	211
SPPB	OID42913	PLAAT5	Q96KN8	ageSex	-0.0642418	0.0652812	-0.984079	0.326226	0.892275	211
SPPB	OID42914	PLCB1	Q9NQ66	ageSex	-0.105642	0.0645052	-1.63773	0.102997	0.731449	211
SPPB	OID42915	PLEKHG1	Q9ULL1	ageSex	-0.100232	0.064465	-1.55483	0.121514	0.758111	211
SPPB	OID42916	PLIN1	O60240	ageSex	-0.261024	0.0639253	-4.08327	6.34363e-05	0.0695955	211
SPPB	OID42917	PLXDC1	Q8IUK5	ageSex	0.0883545	0.0656167	1.34652	0.179606	0.809098	211
SPPB	OID42918	PMM2	O15305	ageSex	0.0564131	0.0653584	0.863135	0.389062	0.917201	211
SPPB	OID42919	PMS1	P54277	ageSex	-0.0254214	0.0650209	-0.390973	0.696219	0.962223	211
SPPB	OID42920	PMVK	Q15126	ageSex	0.0299601	0.0652344	0.459268	0.646524	0.962223	211
SPPB	OID42921	PNKP	Q96T60	ageSex	-0.00710402	0.0651816	-0.108988	0.913318	0.992451	211
SPPB	OID42922	PNMA1	Q8ND90	ageSex	-0.031487	0.0648289	-0.485693	0.627698	0.962223	211
SPPB	OID42923	PNMA2	Q9UL42	ageSex	0.0783729	0.0653161	1.1999	0.231549	0.852628	211
SPPB	OID42924	PNPT1	Q8TCS8	ageSex	-0.0201935	0.0648566	-0.311357	0.755843	0.973069	211
SPPB	OID42926	POLR3F	Q9H1D9	ageSex	-0.0268238	0.0648817	-0.413427	0.679722	0.962223	211
SPPB	OID42927	PPFIA2	O75334	ageSex	-0.0765254	0.0647011	-1.18275	0.238264	0.859079	211
SPPB	OID42928	PPIE	Q9UNP9	ageSex	-0.0380583	0.0650826	-0.58477	0.559339	0.946698	211
SPPB	OID42929	PPM1A	P35813	ageSex	-0.0502666	0.0649998	-0.773336	0.440206	0.928951	211
SPPB	OID42930	PPP1R12B	O60237	ageSex	-0.0709902	0.0648897	-1.09401	0.275221	0.870331	211
SPPB	OID42931	PPP1R1B	Q9UD71	ageSex	-0.0233193	0.0659814	-0.353422	0.724132	0.966207	211
SPPB	OID42932	PPP1R27	Q86WC6	ageSex	0.024039	0.0651754	0.368836	0.712627	0.963405	211
SPPB	OID42933	PPP1R2B	Q6NXS1	ageSex	-0.0643868	0.0648127	-0.993428	0.321661	0.888048	211
SPPB	OID42934	PPT1	P50897	ageSex	-0.0692788	0.064742	-1.07008	0.285832	0.870331	211
SPPB	OID42935	PQBP1	O60828	ageSex	-0.101765	0.0647642	-1.57131	0.117637	0.757126	211
SPPB	OID42936	PRAME	P78395	ageSex	0.00933237	0.0650599	0.143443	0.88608	0.988432	211
SPPB	OID42937	PRC1	O43663	ageSex	-0.0953368	0.0646276	-1.47517	0.141686	0.789264	211
SPPB	OID42938	PRDX3	P30048	ageSex	0.00492783	0.0654402	0.0753028	0.940046	0.992451	211
SPPB	OID42939	PREB	Q9HCU5	ageSex	-0.223313	0.0634024	-3.52215	0.000526581	0.122638	211
SPPB	OID42940	PRKAB1	Q9Y478	ageSex	-0.0240827	0.0648402	-0.371417	0.710707	0.963405	211
SPPB	OID42941	PRKAG3	Q9UGI9	ageSex	-0.0683486	0.0649261	-1.05271	0.293699	0.87172	211
SPPB	OID42942	PRKAR1B	P31321	ageSex	-0.0692107	0.0652792	-1.06023	0.290277	0.870331	211
SPPB	OID42943	PRKCQ	Q04759	ageSex	-0.0426982	0.0648276	-0.658642	0.510858	0.943096	211
SPPB	OID42944	PRKD2	Q9BZL6	ageSex	-0.0709541	0.0648855	-1.09353	0.275433	0.870331	211
SPPB	OID42945	PRKRA	O75569	ageSex	-0.0164215	0.0659588	-0.248967	0.803633	0.978408	211
SPPB	OID42946	PROCR	Q9UNN8	ageSex	-0.0726486	0.0655651	-1.10804	0.269131	0.870331	211
SPPB	OID42947	PROM1	O43490	ageSex	-0.177591	0.0640566	-2.77241	0.00607183	0.277706	211
SPPB	OID42948	PRPH	P41219	ageSex	-0.135234	0.0648715	-2.08465	0.0383281	0.540115	211
SPPB	OID42949	PRR15	Q8IV56	ageSex	-0.116903	0.0644861	-1.81284	0.0713046	0.667472	211
SPPB	OID42950	PRR20A	P86496	ageSex	0.12644	0.0643629	1.96449	0.0508111	0.586126	211
SPPB	OID42951	PRR20B	P86481	ageSex	-0.00917444	0.066395	-0.13818	0.890233	0.988432	211
SPPB	OID42952	PRR23A	A6NEV1	ageSex	-0.0602905	0.0650962	-0.926175	0.355434	0.907086	211
SPPB	OID42953	PRR5	P85299	ageSex	-0.074686	0.0647225	-1.15394	0.249855	0.864061	211
SPPB	OID42954	PRRC1	Q96M27	ageSex	-0.02877	0.0650941	-0.441975	0.658969	0.962223	211
SPPB	OID42955	PRSS22	Q9GZN4	ageSex	-0.0509505	0.0649844	-0.784042	0.433912	0.928883	211
SPPB	OID42956	PRTFDC1	Q9NRG1	ageSex	0.066522	0.0654261	1.01675	0.310459	0.883908	211
SPPB	OID42957	PRUNE2	Q8WUY3	ageSex	0.0220824	0.0649287	0.340102	0.734124	0.967819	211
SPPB	OID42958	PSMA1	P25786	ageSex	-0.0643371	0.0654489	-0.983013	0.326748	0.892638	211
SPPB	OID42959	PSMC3	P17980	ageSex	0.0182425	0.0649254	0.280976	0.77901	0.977957	211
SPPB	OID42960	PSMD5	Q16401	ageSex	-0.0943197	0.0648563	-1.45429	0.147381	0.792996	211
SPPB	OID42961	PSMG1	O95456	ageSex	-0.00740165	0.0650827	-0.113727	0.909565	0.991687	211
SPPB	OID42962	PSRC1	Q6PGN9	ageSex	0.0918335	0.0649028	1.41494	0.158589	0.801478	211
SPPB	OID42963	PTEN	P60484	ageSex	0.0150284	0.0650728	0.230948	0.817584	0.979919	211
SPPB	OID42964	PTGES3L	E9PB15	ageSex	0.0266919	0.0654116	0.408061	0.683651	0.962223	211
SPPB	OID42965	PTP4A3	O75365	ageSex	0.0399639	0.065442	0.610677	0.542083	0.946558	211
SPPB	OID42966	PTPMT1	Q8WUK0	ageSex	-0.0215835	0.0653391	-0.33033	0.741485	0.968304	211
SPPB	OID42967	PTPN9	P43378	ageSex	7.84849e-05	0.064854	0.00121018	0.999036	0.999986	211
SPPB	OID42968	PTS	Q03393	ageSex	0.00916351	0.0650386	0.140893	0.888091	0.988432	211
SPPB	OID42969	PTTG1	O95997	ageSex	-0.112444	0.064517	-1.74286	0.0828439	0.700691	211
SPPB	OID42970	PXN	P49023	ageSex	-0.151742	0.0641412	-2.36576	0.0189169	0.407573	211
SPPB	OID42971	PYY	P10082	ageSex	-0.10539	0.0661416	-1.59339	0.112598	0.749049	211
SPPB	OID42972	RAB33A	Q14088	ageSex	0.0601372	0.0649156	0.92639	0.355322	0.907086	211
SPPB	OID42973	RAB36	O95755	ageSex	0.02798	0.0648226	0.431639	0.666453	0.962223	211
SPPB	OID42974	RAB37	Q96AX2	ageSex	0.106753	0.0648317	1.64662	0.101153	0.73049	211
SPPB	OID42975	RAB39B	Q96DA2	ageSex	0.0078595	0.0648427	0.121209	0.903643	0.991687	211
SPPB	OID42976	RAB3GAP1	Q15042	ageSex	-0.0747663	0.06466	-1.1563	0.248891	0.864061	211
SPPB	OID42977	RAB44	Q7Z6P3	ageSex	-0.19534	0.0650813	-3.00148	0.00301702	0.213474	211
SPPB	OID42978	RAB6B	Q9NRW1	ageSex	-0.0999967	0.0646412	-1.54695	0.123403	0.760547	211
SPPB	OID42979	RABEPK	Q7Z6M1	ageSex	0.00689751	0.0649657	0.106172	0.915549	0.992451	211
SPPB	OID42980	RABGAP1L	Q5R372	ageSex	0.00485789	0.0651398	0.0745764	0.940624	0.992451	211
SPPB	OID42981	RAC3	P60763	ageSex	0.0315423	0.0648731	0.486216	0.627328	0.962223	211
SPPB	OID42982	RAD23B	P54727	ageSex	-0.0163581	0.0653267	-0.250404	0.802523	0.978408	211
SPPB	OID42983	RAD51	Q06609	ageSex	-0.0163347	0.0648524	-0.251874	0.801388	0.978408	211
SPPB	OID42984	RALGPS1	Q5JS13	ageSex	-0.0197171	0.0648882	-0.303863	0.761538	0.973867	211
SPPB	OID42985	RAMP2	O60895	ageSex	-0.144966	0.0644058	-2.25083	0.0254474	0.443755	211
SPPB	OID42986	RANBP2	P49792	ageSex	-0.101655	0.0649127	-1.56603	0.118868	0.757523	211
SPPB	OID42987	RANGAP1	P46060	ageSex	-0.0443745	0.0648521	-0.684242	0.494588	0.940498	211
SPPB	OID42988	RAP1A	P62834	ageSex	2.4472e-05	0.0650547	0.000376176	0.9997	0.999986	211
SPPB	OID42989	RAP1GAP	P47736	ageSex	-0.0498915	0.0650957	-0.766433	0.444292	0.929789	211
SPPB	OID42990	RAP1GDS1	P52306	ageSex	0.0189722	0.0653127	0.290483	0.771737	0.975921	211
SPPB	OID42991	RARRES1	P49788	ageSex	-0.0944644	0.0656605	-1.43868	0.151752	0.796812	211
SPPB	OID42992	RASA1	P20936	ageSex	-0.0709192	0.0647586	-1.09513	0.274732	0.870331	211
SPPB	OID42993	RASGRF1	Q13972	ageSex	-0.0187148	0.0652003	-0.287036	0.774372	0.976638	211
SPPB	OID42994	RASSF2	P50749	ageSex	-0.0817548	0.0651162	-1.25552	0.210705	0.839682	211
SPPB	OID42995	RBFOX3	A6NFN3	ageSex	-0.224016	0.0640987	-3.49485	0.000580114	0.12603	211
SPPB	OID42996	RBM19	Q9Y4C8	ageSex	-0.0691107	0.0650843	-1.06186	0.289534	0.870331	211
SPPB	OID42997	RBM25	P49756	ageSex	-0.0960991	0.0646128	-1.48731	0.138455	0.784445	211
SPPB	OID42998	RBM3	P98179	ageSex	-0.0697379	0.0650942	-1.07134	0.285265	0.870331	211
SPPB	OID42999	RBP1	P09455	ageSex	-0.0656799	0.0650142	-1.01024	0.31356	0.884122	211
SPPB	OID43000	RC3H1	Q5TC82	ageSex	-0.0194362	0.0650862	-0.298622	0.765528	0.974841	211
SPPB	OID43001	RCC1	P18754	ageSex	-0.107735	0.0648776	-1.66059	0.0983094	0.730178	211
SPPB	OID43002	RCOR1	Q9UKL0	ageSex	-0.120488	0.0649576	-1.85487	0.0650363	0.638605	211
SPPB	OID43003	RELB	Q01201	ageSex	-0.0309334	0.0650443	-0.475574	0.63488	0.962223	211
SPPB	OID43004	RENBP	P51606	ageSex	0.0789092	0.064877	1.21629	0.22526	0.851281	211
SPPB	OID43005	REPS1	Q96D71	ageSex	-0.06171	0.064778	-0.952638	0.341884	0.900778	211
SPPB	OID43006	REST	Q13127	ageSex	-0.0414215	0.0650081	-0.637174	0.524716	0.945685	211
SPPB	OID43007	REXO2	Q9Y3B8	ageSex	-0.0928295	0.0646369	-1.43617	0.152464	0.797714	211
SPPB	OID43008	RFFL	Q8WZ73	ageSex	-0.0534164	0.064769	-0.824721	0.41048	0.926839	211
SPPB	OID43009	RFX2	P48378	ageSex	0.0107913	0.0652259	0.165444	0.868756	0.985308	211
SPPB	OID43010	RGL2	O15211	ageSex	-0.00673751	0.0649018	-0.103811	0.91742	0.992451	211
SPPB	OID43011	RGS8	P57771	ageSex	-0.02752	0.0650077	-0.423334	0.672491	0.962223	211
SPPB	OID43012	RICTOR	Q6R327	ageSex	-0.0178426	0.0650449	-0.274312	0.784118	0.977957	211
SPPB	OID42364	RIGI	O95786	ageSex	-0.0352206	0.0655799	-0.537064	0.5918	0.953472	211
SPPB	OID43013	RILPL1	Q5EBL4	ageSex	-0.00468592	0.0650135	-0.0720762	0.942611	0.992451	211
SPPB	OID43014	RIMOC1	A6NDU8	ageSex	0.0139173	0.0652196	0.213391	0.831232	0.980003	211
SPPB	OID43015	RIPK4	P57078	ageSex	-0.0766833	0.0651185	-1.1776	0.24031	0.859079	211
SPPB	OID43016	RNF169	Q8NCN4	ageSex	-0.101418	0.0644713	-1.57307	0.11723	0.757126	211
SPPB	OID43017	RNF25	Q96BH1	ageSex	0.0433465	0.0650635	0.666218	0.506013	0.943096	211
SPPB	OID43018	RNF31	Q96EP0	ageSex	-0.00173526	0.065209	-0.0266107	0.978796	0.996705	211
SPPB	OID43019	RNF4	P78317	ageSex	-0.00496422	0.065087	-0.0762705	0.939278	0.992451	211
SPPB	OID43020	RNF40	O75150	ageSex	0.0459362	0.0654287	0.70208	0.483418	0.935723	211
SPPB	OID43021	RNF41	Q9H4P4	ageSex	0.0295195	0.065011	0.454069	0.650255	0.962223	211
SPPB	OID43022	RNF43	Q68DV7	ageSex	0.0899579	0.0649049	1.386	0.16724	0.804585	211
SPPB	OID43023	RORB	Q92753	ageSex	0.00770543	0.0661361	0.116509	0.907362	0.991687	211
SPPB	OID43024	RPA2	P15927	ageSex	0.0200813	0.066129	0.303668	0.761686	0.973867	211
SPPB	OID43025	RPA4	Q13156	ageSex	-0.0196634	0.065271	-0.301258	0.76352	0.974301	211
SPPB	OID43026	RPAP3	Q9H6T3	ageSex	0.0279045	0.065	0.429301	0.668151	0.962223	211
SPPB	OID43027	RPE	Q96AT9	ageSex	-0.0114942	0.0649154	-0.177064	0.859632	0.983568	211
SPPB	OID43028	RPGR	Q92834	ageSex	-0.046494	0.0648459	-0.716991	0.474188	0.935723	211
SPPB	OID43029	RPH3A	Q9Y2J0	ageSex	-0.0519085	0.065209	-0.796033	0.426925	0.928234	211
SPPB	OID43030	RPRD1B	Q9NQG5	ageSex	-0.0254956	0.065452	-0.389532	0.697283	0.962223	211
SPPB	OID43031	RPS10	P46783	ageSex	-0.0755697	0.0650717	-1.16133	0.246845	0.862733	211
SPPB	OID43032	RRAS	P10301	ageSex	0.0833337	0.0654338	1.27356	0.204249	0.835653	211
SPPB	OID43033	RRM2	P31350	ageSex	-0.033389	0.0653302	-0.511081	0.609839	0.956677	211
SPPB	OID43034	RRM2B	Q7LG56	ageSex	0.00714753	0.0653663	0.109346	0.913034	0.992451	211
SPPB	OID43035	RRP1	P56182	ageSex	-0.0410799	0.0648407	-0.633551	0.527073	0.945685	211
SPPB	OID43036	RRP15	Q9Y3B9	ageSex	0.0250041	0.0648262	0.385709	0.700108	0.962223	211
SPPB	OID43037	RTKN2	Q8IZC4	ageSex	-0.090676	0.0650659	-1.3936	0.164932	0.804417	211
SPPB	OID43038	RUVBL1	Q9Y265	ageSex	-0.00262575	0.0655716	-0.0400441	0.968097	0.995397	211
SPPB	OID43039	RYBP	Q8N488	ageSex	0.0327696	0.0648021	0.505686	0.613615	0.95799	211
SPPB	OID43040	RYR1	P21817	ageSex	0.0071227	0.0650153	0.109554	0.912869	0.992451	211
SPPB	OID43041	S100A14	Q9HCY8	ageSex	0.00103149	0.0651588	0.0158304	0.987385	0.998359	211
SPPB	OID43042	S100A3	P33764	ageSex	-0.0693535	0.0646891	-1.0721	0.284921	0.870331	211
SPPB	OID43043	SAG	P10523	ageSex	-0.0866562	0.0652688	-1.32768	0.185745	0.814477	211
SPPB	OID43044	SAMD14	Q8IZD0	ageSex	0.10274	0.0648812	1.58352	0.11483	0.749772	211
SPPB	OID43045	SAP18	O00422	ageSex	-0.0642117	0.0658516	-0.975096	0.330651	0.894851	211
SPPB	OID43046	SART1	O43290	ageSex	-0.167402	0.0647255	-2.58634	0.0103858	0.311715	211
SPPB	OID43047	SASS6	Q6UVJ0	ageSex	-0.022606	0.0651436	-0.347018	0.72893	0.966207	211
SPPB	OID43048	SAT1	P21673	ageSex	-0.093581	0.0647604	-1.44503	0.14996	0.792996	211
SPPB	OID43049	SAT2	Q96F10	ageSex	0.00342125	0.0654462	0.0522758	0.958359	0.993674	211
SPPB	OID43050	SAV1	Q9H4B6	ageSex	0.091513	0.065412	1.39902	0.163302	0.804021	211
SPPB	OID43051	SBSPON	Q8IVN8	ageSex	-0.0144137	0.0649968	-0.22176	0.82472	0.980003	211
SPPB	OID43052	SCARB1	Q8WTV0	ageSex	0.0307847	0.0649687	0.473839	0.636114	0.962223	211
SPPB	OID43053	SCGB2A2	Q13296	ageSex	0.0393733	0.0651554	0.604298	0.546307	0.94667	211
SPPB	OID43054	SCGN	O76038	ageSex	0.00443757	0.0651485	0.0681147	0.94576	0.992451	211
SPPB	OID43055	SCIN	Q9Y6U3	ageSex	-0.0657342	0.0649739	-1.0117	0.312862	0.884122	211
SPPB	OID43056	SCN2B	O60939	ageSex	-0.0462249	0.065048	-0.710627	0.478115	0.935723	211
SPPB	OID43057	SCN3A	Q9NY46	ageSex	-0.062679	0.0648424	-0.966635	0.334854	0.897019	211
SPPB	OID43058	SCN3B	Q9NY72	ageSex	-0.050748	0.0648012	-0.783134	0.434444	0.928883	211
SPPB	OID43059	SCP2	P22307	ageSex	0.0210374	0.0654669	0.321344	0.748274	0.968647	211
SPPB	OID43060	SCT	P09683	ageSex	0.0356784	0.0648988	0.549753	0.583081	0.950509	211
SPPB	OID43061	SELENOH	Q8IZQ5	ageSex	-0.0947427	0.0649656	-1.45835	0.146259	0.792996	211
SPPB	OID43062	SELENOO	Q9BVL4	ageSex	-0.0174658	0.0650159	-0.268639	0.788475	0.978406	211
SPPB	OID43063	SEPTIN7	Q16181	ageSex	-0.0721889	0.0648679	-1.11286	0.267059	0.870331	211
SPPB	OID43064	SERPINB5	P36952	ageSex	-0.0143133	0.0649085	-0.220515	0.825687	0.980003	211
SPPB	OID43065	SERPINH1	P50454	ageSex	0.0589886	0.0656194	0.898951	0.369723	0.911028	211
SPPB	OID43066	SFTPA2	Q8IWL1	ageSex	-0.0378734	0.0652901	-0.580079	0.562492	0.947467	211
SPPB	OID43067	SGF29	Q96ES7	ageSex	-0.0214138	0.0651551	-0.328658	0.742746	0.968304	211
SPPB	OID43068	SH2B3	Q9UQQ2	ageSex	-0.0118678	0.0658082	-0.180339	0.857063	0.98297	211
SPPB	OID43069	SH3BGRL2	Q9UJC5	ageSex	0.0252328	0.0652693	0.386595	0.699453	0.962223	211
SPPB	OID43070	SH3BP5	O60239	ageSex	0.0171068	0.0650299	0.263061	0.792765	0.978408	211
SPPB	OID43071	SH3BP5L	Q7L8J4	ageSex	0.00765697	0.0651059	0.117608	0.906492	0.991687	211
SPPB	OID43072	SH3D19	Q5HYK7	ageSex	-0.0686492	0.0649626	-1.05675	0.291858	0.87172	211
SPPB	OID43073	SH3GL3	Q99963	ageSex	-0.109369	0.0645184	-1.69516	0.0915483	0.724901	211
SPPB	OID43074	SHC1	P29353	ageSex	-0.0594687	0.0648525	-0.916983	0.360219	0.910638	211
SPPB	OID43075	SHC3	Q92529	ageSex	-0.0536964	0.0649422	-0.826834	0.409283	0.926839	211
SPPB	OID43076	SHD	Q96IW2	ageSex	0.138577	0.0645891	2.14552	0.0330757	0.50667	211
SPPB	OID43077	SHPK	Q9UHJ6	ageSex	-0.105223	0.0645908	-1.62907	0.10482	0.735064	211
SPPB	OID43078	SHPRH	Q149N8	ageSex	-0.00123289	0.0649944	-0.0189692	0.984884	0.998359	211
SPPB	OID43079	SIGLEC15	Q6ZMC9	ageSex	0.00589532	0.0650183	0.0906717	0.927841	0.992451	211
SPPB	OID43080	SIPA1	Q96FS4	ageSex	-0.126773	0.0643635	-1.96965	0.0502126	0.586126	211
SPPB	OID43081	SIRT1	Q96EB6	ageSex	-0.102527	0.0651375	-1.574	0.117014	0.75696	211
SPPB	OID43082	SIRT5	Q9NXA8	ageSex	0.038393	0.0650509	0.590199	0.555701	0.94667	211
SPPB	OID43083	SIT1	Q9Y3P8	ageSex	-0.0064042	0.0650798	-0.0984054	0.921706	0.992451	211
SPPB	OID43084	SKIC2	Q15477	ageSex	-0.068898	0.064784	-1.0635	0.288793	0.870331	211
SPPB	OID43085	SLAMF1	Q13291	ageSex	-0.160159	0.0648747	-2.46874	0.0143692	0.367931	211
SPPB	OID43086	SLAMF6	Q96DU3	ageSex	-0.0825701	0.0646071	-1.27804	0.202668	0.835345	211
SPPB	OID43087	SLAMF8	Q9P0V8	ageSex	-0.0436548	0.0667673	-0.653835	0.513944	0.943768	211
SPPB	OID43088	SLC12A2	P55011	ageSex	-0.0136262	0.0649062	-0.209937	0.833923	0.980003	211
SPPB	OID43089	SLC16A1	P53985	ageSex	-0.138721	0.064931	-2.13643	0.033818	0.506965	211
SPPB	OID43090	SLC1A4	P43007	ageSex	-0.0104378	0.0652998	-0.159844	0.87316	0.986498	211
SPPB	OID43091	SLC27A4	Q6P1M0	ageSex	-0.0631712	0.0647079	-0.976252	0.330079	0.894851	211
SPPB	OID43092	SLC28A1	O00337	ageSex	0.0107597	0.0653176	0.16473	0.869317	0.985352	211
SPPB	OID43093	SLC34A3	Q8N130	ageSex	0.0166444	0.064903	0.25645	0.797858	0.978408	211
SPPB	OID43094	SLC39A14	Q15043	ageSex	-0.104746	0.0647225	-1.61838	0.107104	0.739363	211
SPPB	OID43095	SLC40A1	Q9NP59	ageSex	0.045541	0.0649315	0.701371	0.483859	0.935723	211
SPPB	OID43096	SLC44A4	Q53GD3	ageSex	0.0583192	0.0648293	0.899581	0.369388	0.910638	211
SPPB	OID43097	SLC51B	Q86UW2	ageSex	-0.0245608	0.06483	-0.378849	0.705188	0.962223	211
SPPB	OID43098	SLIRP	Q9GZT3	ageSex	-0.10229	0.0646088	-1.58323	0.114896	0.749772	211
SPPB	OID43099	SLIT2	O94813	ageSex	-0.057031	0.0651214	-0.875765	0.382173	0.916283	211
SPPB	OID43100	SLK	Q9H2G2	ageSex	-0.0103194	0.0649767	-0.158816	0.873968	0.986977	211
SPPB	OID43101	SMAD1	Q15797	ageSex	0.0795354	0.065232	1.21927	0.224129	0.851281	211
SPPB	OID43102	SMAD2	Q15796	ageSex	-0.0142672	0.0653948	-0.218171	0.827511	0.980003	211
SPPB	OID43103	SMARCA2	P51531	ageSex	-0.0739093	0.0650371	-1.13642	0.257096	0.869603	211
SPPB	OID43104	SMC3	Q9UQE7	ageSex	0.0478596	0.0652733	0.733218	0.464255	0.935723	211
SPPB	OID43105	SMCP	P49901	ageSex	-0.0647502	0.0651398	-0.994019	0.321374	0.888048	211
SPPB	OID43106	SMPD3	Q9NY59	ageSex	-0.111237	0.064623	-1.72132	0.0866872	0.710401	211
SPPB	OID43107	SMS	P52788	ageSex	0.0492383	0.0647982	0.759871	0.448196	0.932149	211
SPPB	OID43108	SNAP25	P60880	ageSex	-0.141208	0.0645087	-2.18898	0.0297168	0.48269	211
SPPB	OID43109	SNU13	P55769	ageSex	-0.038224	0.0659572	-0.579528	0.562863	0.947467	211
SPPB	OID43110	SORBS1	Q9BX66	ageSex	-0.190201	0.0634872	-2.99589	0.00307047	0.213474	211
SPPB	OID43111	SORCS2	Q96PQ0	ageSex	-0.125027	0.0655439	-1.90753	0.0578357	0.61798	211
SPPB	OID43112	SOSTDC1	Q6X4U4	ageSex	0.0262686	0.064832	0.405179	0.685764	0.962223	211
SPPB	OID43113	SOWAHA	Q2M3V2	ageSex	-0.166597	0.0649981	-2.5631	0.0110837	0.324665	211
SPPB	OID43114	SOX14	O95416	ageSex	-0.199336	0.0633888	-3.14466	0.00190725	0.191939	211
SPPB	OID43115	SOX2	P48431	ageSex	-0.0389037	0.0654105	-0.594762	0.552652	0.94667	211
SPPB	OID43116	SOX9	P48436	ageSex	-0.0648248	0.0647855	-1.00061	0.318185	0.885804	211
SPPB	OID43117	SPA17	Q15506	ageSex	-0.0431652	0.0654934	-0.659077	0.510579	0.943096	211
SPPB	OID43118	SPACA5	Q96QH8	ageSex	-0.0455147	0.065873	-0.690946	0.490373	0.938166	211
SPPB	OID43119	SPAG1	Q07617	ageSex	-0.0349356	0.0648406	-0.538793	0.590609	0.952985	211
SPPB	OID43120	SPAST	Q9UBP0	ageSex	0.044956	0.0655057	0.686291	0.493297	0.940498	211
SPPB	OID43121	SPATA18	Q8TC71	ageSex	-0.0327487	0.0648042	-0.505348	0.613852	0.95799	211
SPPB	OID43122	SPATA2L	Q8IUW3	ageSex	0.0764155	0.0654999	1.16665	0.244693	0.861228	211
SPPB	OID43123	SPINK8	P0C7L1	ageSex	0.0888756	0.0649718	1.36791	0.172823	0.808948	211
SPPB	OID43124	SPIRE2	Q8WWL2	ageSex	0.0122888	0.0650411	0.18894	0.850325	0.982298	211
SPPB	OID43125	SPRED2	Q7Z698	ageSex	-0.00425971	0.0648971	-0.065638	0.947729	0.992451	211
SPPB	OID43126	SPRING1	Q9H741	ageSex	0.00549892	0.0649346	0.084684	0.932594	0.992451	211
SPPB	OID43127	SPRR1B	P22528	ageSex	0.0174597	0.0649177	0.268951	0.788235	0.978406	211
SPPB	OID43128	SPRY2	O43597	ageSex	0.029417	0.0657124	0.447664	0.654864	0.962223	211
SPPB	OID43129	SPTBN2	O15020	ageSex	-0.0778125	0.064616	-1.20423	0.229876	0.852628	211
SPPB	OID43130	SRCIN1	Q9C0H9	ageSex	-0.0413843	0.0648476	-0.638178	0.524063	0.94549	211
SPPB	OID43131	SRGAP2	O75044	ageSex	-0.0300886	0.0648312	-0.464107	0.643059	0.962223	211
SPPB	OID43132	SSB	P05455	ageSex	-0.0937324	0.0647858	-1.4468	0.149464	0.792996	211
SPPB	OID43133	SSBP1	Q04837	ageSex	-0.00124077	0.0649927	-0.019091	0.984787	0.998359	211
SPPB	OID43134	SSH3	Q8TE77	ageSex	-0.0299973	0.0650071	-0.461446	0.644963	0.962223	211
SPPB	OID43135	ST8SIA1	Q92185	ageSex	0.0405886	0.0655545	0.619158	0.536493	0.946249	211
SPPB	OID43136	STAU1	O95793	ageSex	-0.0109065	0.0653359	-0.16693	0.867588	0.985308	211
SPPB	OID43137	STEAP4	Q687X5	ageSex	0.0949055	0.0646148	1.46879	0.143408	0.791646	211
SPPB	OID43138	STK24	Q9Y6E0	ageSex	0.0712255	0.0651107	1.09391	0.275264	0.870331	211
SPPB	OID43139	STOML2	Q9UJZ1	ageSex	0.01542	0.0656425	0.234909	0.814512	0.979355	211
SPPB	OID43140	STX16	O14662	ageSex	0.000170199	0.0652243	0.00260944	0.99792	0.999956	211
SPPB	OID43141	STX1B	P61266	ageSex	-0.0916325	0.0652612	-1.40409	0.161791	0.802642	211
SPPB	OID43142	STX5	Q13190	ageSex	-0.0504128	0.065048	-0.775008	0.439219	0.928883	211
SPPB	OID43143	STX6	O43752	ageSex	-0.125798	0.0642838	-1.95691	0.0517028	0.593785	211
SPPB	OID43144	STXBP3	O00186	ageSex	-0.0189169	0.0652943	-0.289718	0.772322	0.975921	211
SPPB	OID43145	STXBP5L	Q9Y2K9	ageSex	0.0522713	0.0648979	0.805439	0.421491	0.928234	211
SPPB	OID43146	SUGT1	Q9Y2Z0	ageSex	0.0442377	0.065425	0.676158	0.499695	0.942597	211
SPPB	OID43147	SUMF1	Q8NBK3	ageSex	-0.0782811	0.0646564	-1.21072	0.227382	0.852386	211
SPPB	OID43148	SURF2	Q15527	ageSex	-0.118868	0.0643963	-1.84588	0.0663381	0.64172	211
SPPB	OID43149	SUSD1	Q6UWL2	ageSex	0.132551	0.0654881	2.02405	0.0442502	0.565877	211
SPPB	OID43150	SYCE1L	A8MT33	ageSex	-0.0195602	0.0650963	-0.30048	0.764112	0.974696	211
SPPB	OID43151	SYF2	O95926	ageSex	-0.004246	0.0649006	-0.0654231	0.9479	0.992451	211
SPPB	OID43152	SYNGAP1	Q96PV0	ageSex	0.0689217	0.0647604	1.06426	0.288452	0.870331	211
SPPB	OID43153	SYNM	O15061	ageSex	-0.214551	0.0638174	-3.36195	0.000921764	0.141355	211
SPPB	OID43154	TAB2	Q9NYJ8	ageSex	0.00281951	0.0648493	0.0434778	0.965363	0.99465	211
SPPB	OID43155	TAF5L	O75529	ageSex	-0.00206174	0.064865	-0.0317851	0.974674	0.996705	211
SPPB	OID43156	TAGLN3	Q9UI15	ageSex	-0.0604625	0.0647145	-0.934296	0.35124	0.905591	211
SPPB	OID43157	TANK	Q92844	ageSex	0.0662917	0.0648644	1.022	0.307972	0.881321	211
SPPB	OID43158	TAP1	Q03518	ageSex	0.0304448	0.0649458	0.468772	0.639726	0.962223	211
SPPB	OID43159	TARBP2	Q15633	ageSex	-0.0125635	0.0650764	-0.193057	0.847103	0.981292	211
SPPB	OID43160	TARM1	B6A8C7	ageSex	0.0592908	0.0648093	0.91485	0.361335	0.910638	211
SPPB	OID43162	TBC1D17	Q9HA65	ageSex	-0.0278079	0.0650756	-0.427318	0.669592	0.962223	211
SPPB	OID43163	TBC1D2	Q9BYX2	ageSex	-0.0753287	0.0654151	-1.15155	0.250835	0.864061	211
SPPB	OID43164	TBL1X	O60907	ageSex	0.058417	0.0647712	0.901897	0.36816	0.910638	211
SPPB	OID43165	TBR1	Q16650	ageSex	0.00747216	0.0648389	0.115242	0.908365	0.991687	211
SPPB	OID43166	TCEANC2	Q96MN5	ageSex	0.044766	0.065771	0.680634	0.496864	0.940685	211
SPPB	OID43167	TCP11	Q8WWU5	ageSex	0.00757492	0.0651992	0.116181	0.907622	0.991687	211
SPPB	OID43168	TDGF1	P13385	ageSex	-0.0744612	0.0657982	-1.13166	0.259087	0.869852	211
SPPB	OID43169	TDO2	P48775	ageSex	0.0138454	0.0650598	0.21281	0.831685	0.980003	211
SPPB	OID43170	TDRKH	Q9Y2W6	ageSex	-0.00696551	0.0648434	-0.107421	0.914559	0.992451	211
SPPB	OID43171	TECTA	O75443	ageSex	-0.000709612	0.0653288	-0.0108622	0.991344	0.998359	211
SPPB	OID43172	TEF	Q10587	ageSex	-0.0726792	0.0651403	-1.11573	0.26583	0.870331	211
SPPB	OID43173	TENT4B	Q8NDF8	ageSex	-0.0454679	0.0647881	-0.701793	0.483596	0.935723	211
SPPB	OID43174	TERF1	P54274	ageSex	0.0108322	0.0651303	0.166315	0.868071	0.985308	211
SPPB	OID43175	TERF2IP	Q9NYB0	ageSex	-0.110583	0.0653297	-1.6927	0.0920174	0.725838	211
SPPB	OID43176	TES	Q9UGI8	ageSex	-0.064597	0.0648056	-0.996781	0.320035	0.886938	211
SPPB	OID43177	TET2	Q6N021	ageSex	0.0282649	0.0660041	0.428229	0.66893	0.962223	211
SPPB	OID43178	TEX33	O43247	ageSex	0.0381578	0.0649681	0.587331	0.557621	0.94667	211
SPPB	OID43179	TEX35	Q5T0J7	ageSex	0.00441059	0.064966	0.0678908	0.945938	0.992451	211
SPPB	OID43180	TFAM	Q00059	ageSex	-0.0806871	0.0647653	-1.24584	0.214232	0.842007	211
SPPB	OID43181	TFAP2A	P05549	ageSex	-0.0429381	0.0648433	-0.662182	0.508591	0.943096	211
SPPB	OID43182	TGM5	O43548	ageSex	0.0336061	0.0648916	0.517881	0.605095	0.956375	211
SPPB	OID43183	THAP10	Q9P2Z0	ageSex	0.0268225	0.0649006	0.413286	0.679825	0.962223	211
SPPB	OID43184	THAP12	O43422	ageSex	-0.0709648	0.0647932	-1.09525	0.27468	0.870331	211
SPPB	OID43185	THAP3	Q8WTV1	ageSex	-0.0460986	0.0656885	-0.701776	0.483607	0.935723	211
SPPB	OID43186	THEGL	P0DJG4	ageSex	0.0223383	0.064974	0.343804	0.731343	0.966207	211
SPPB	OID43188	THSD1	Q9NS62	ageSex	0.0261753	0.0651549	0.401739	0.688291	0.962223	211
SPPB	OID43189	THYN1	Q9P016	ageSex	0.0327957	0.0652882	0.502322	0.615975	0.958964	211
SPPB	OID43190	TIA1	P31483	ageSex	-0.0448591	0.065326	-0.686696	0.493043	0.940498	211
SPPB	OID43191	TIGIT	Q495A1	ageSex	0.0842145	0.0650319	1.29497	0.196772	0.828526	211
SPPB	OID43192	TJP3	O95049	ageSex	-0.0407234	0.0652573	-0.624043	0.533286	0.946249	211
SPPB	OID43193	TK1	P04183	ageSex	-0.0765589	0.0650638	-1.17667	0.240677	0.859079	211
SPPB	OID43194	TLR2	O60603	ageSex	0.00516553	0.0650686	0.079386	0.936802	0.992451	211
SPPB	OID43195	TLR4	O00206	ageSex	0.0736752	0.064931	1.13467	0.257826	0.869603	211
SPPB	OID43196	TMA16	Q96EY4	ageSex	0.0270732	0.0651092	0.415812	0.677978	0.962223	211
SPPB	OID43197	TMCO5A	Q8N6Q1	ageSex	0.0465697	0.0651328	0.714995	0.475418	0.935723	211
SPPB	OID43198	TMED1	Q13445	ageSex	-0.0264559	0.065377	-0.404667	0.68614	0.962223	211
SPPB	OID43199	TMED10	P49755	ageSex	-0.0118828	0.0650093	-0.182786	0.855145	0.982315	211
SPPB	OID43200	TMED4	Q7Z7H5	ageSex	-0.0268378	0.0648945	-0.41356	0.679625	0.962223	211
SPPB	OID43201	TMEM108	Q6UXF1	ageSex	-0.045432	0.0651607	-0.697229	0.486442	0.936956	211
SPPB	OID43202	TMOD4	Q9NZQ9	ageSex	-0.0335376	0.065122	-0.514998	0.607104	0.956677	211
SPPB	OID43203	TMPRSS11B	Q86T26	ageSex	-0.0563178	0.0648666	-0.868209	0.386285	0.916283	211
SPPB	OID43204	TNF	P01375	ageSex	-0.0636329	0.0649802	-0.979266	0.328591	0.894194	211
SPPB	OID43205	TNFAIP8	O95379	ageSex	0.0104378	0.0651341	0.160252	0.872839	0.986498	211
SPPB	OID43206	TNFRSF13C	Q96RJ3	ageSex	-0.0199268	0.0655124	-0.304168	0.761305	0.973867	211
SPPB	OID43207	TNFSF15	O95150	ageSex	0.0131977	0.0651658	0.202525	0.839705	0.980003	211
SPPB	OID43208	TNFSF9	P41273	ageSex	-0.0691356	0.0658524	-1.04986	0.295008	0.87172	211
SPPB	OID43209	TNNI3	P19429	ageSex	-0.0351903	0.0650867	-0.540668	0.589318	0.952519	211
SPPB	OID43211	TNRC18	O15417	ageSex	-0.0573106	0.0658188	-0.870733	0.384909	0.916283	211
SPPB	OID43212	TOGARAM2	Q6ZUX3	ageSex	-0.167445	0.0638067	-2.62425	0.00933109	0.301407	211
SPPB	OID43213	TOM1L1	O75674	ageSex	0.015396	0.0652958	0.235788	0.813831	0.979301	211
SPPB	OID43214	TOP1MT	Q969P6	ageSex	0.0313698	0.0657933	0.476792	0.634013	0.962223	211
SPPB	OID43215	TOX	O94900	ageSex	-0.0622969	0.0652025	-0.955437	0.340471	0.899755	211
SPPB	OID43216	TOX3	O15405	ageSex	-0.068741	0.0653227	-1.05233	0.293876	0.87172	211
SPPB	OID43217	TP53	P04637	ageSex	0.00312088	0.0652056	0.0478621	0.961872	0.994398	211
SPPB	OID43218	TP53BP1	Q12888	ageSex	-0.107197	0.0646958	-1.65693	0.0990477	0.73049	211
SPPB	OID43219	TP53INP2	Q8IXH6	ageSex	-0.0445143	0.064947	-0.685394	0.493862	0.940498	211
SPPB	OID43220	TP73	O15350	ageSex	-0.043659	0.0655232	-0.666314	0.505952	0.943096	211
SPPB	OID43221	TPBGL	P0DKB5	ageSex	0.00481785	0.0653481	0.073726	0.9413	0.992451	211
SPPB	OID43222	TPM3	P06753	ageSex	0.02165	0.065146	0.33233	0.739976	0.968304	211
SPPB	OID43223	TPMT	P51580	ageSex	0.0590846	0.0649437	0.909781	0.363996	0.910638	211
SPPB	OID43224	TPPP2	P59282	ageSex	-0.0315353	0.065258	-0.48324	0.629436	0.962223	211
SPPB	OID43225	TPPP3	Q9BW30	ageSex	-0.0167863	0.0658274	-0.255005	0.798973	0.978408	211
SPPB	OID43226	TPR	P12270	ageSex	-0.0519608	0.0653703	-0.794869	0.4276	0.928542	211
SPPB	OID43227	TPRKB	Q9Y3C4	ageSex	-0.0837898	0.0654969	-1.2793	0.202225	0.834839	211
SPPB	OID43228	TPRN	Q4KMQ1	ageSex	-0.0692825	0.0647367	-1.07022	0.285766	0.870331	211
SPPB	OID43229	TPSD1	Q9BZJ3	ageSex	-0.132438	0.064219	-2.06229	0.0404292	0.547527	211
SPPB	OID43231	TPT1	P13693	ageSex	-0.0138273	0.0649207	-0.212987	0.831547	0.980003	211
SPPB	OID43232	TRAF3	Q13114	ageSex	-0.00923861	0.065388	-0.141289	0.887779	0.988432	211
SPPB	OID43233	TRAF3IP2	O43734	ageSex	-0.087903	0.0646404	-1.35988	0.175348	0.809098	211
SPPB	OID43234	TRAK1	Q9UPV9	ageSex	-0.0418127	0.0649008	-0.644256	0.520123	0.944619	211
SPPB	OID43235	TRAPPC4	Q9Y296	ageSex	0.00041184	0.0651407	0.00632231	0.994962	0.998359	211
SPPB	OID43236	TRDMT1	O14717	ageSex	0.0333182	0.0650315	0.512339	0.60896	0.956677	211
SPPB	OID43237	TRIM24	O15164	ageSex	-0.114917	0.0647327	-1.77526	0.0773244	0.689962	211
SPPB	OID43238	TRIM26	Q12899	ageSex	-0.044312	0.0650344	-0.681362	0.496404	0.940498	211
SPPB	OID43239	TRIM39	Q9HCM9	ageSex	-0.0501463	0.0653955	-0.766816	0.444065	0.929789	211
SPPB	OID43240	TRIM40	Q6P9F5	ageSex	0.0526033	0.0650119	0.809134	0.419367	0.928234	211
SPPB	OID43241	TRIM69	Q86WT6	ageSex	-0.136458	0.0646702	-2.11006	0.0360538	0.527885	211
SPPB	OID43242	TRPV3	Q8NET8	ageSex	-0.055124	0.0648327	-0.850249	0.396169	0.919281	211
SPPB	OID43243	TSC1	Q92574	ageSex	-0.0153736	0.0648787	-0.236959	0.812923	0.978995	211
SPPB	OID43244	TSLP	Q969D9	ageSex	-0.00342937	0.0651117	-0.0526691	0.958046	0.993674	211
SPPB	OID43245	TSPAN15	O95858	ageSex	0.00703807	0.0654049	0.107608	0.914411	0.992451	211
SPPB	OID43246	TSPAN7	P41732	ageSex	0.0279167	0.0655828	0.425671	0.67079	0.962223	211
SPPB	OID43248	TST	Q16762	ageSex	0.00500516	0.0656627	0.0762254	0.939313	0.992451	211
SPPB	OID43249	TTBK1	Q5TCY1	ageSex	-0.0246848	0.0652075	-0.378557	0.705405	0.962223	211
SPPB	OID43250	TTC1	Q99614	ageSex	0.00476611	0.0652812	0.073009	0.941869	0.992451	211
SPPB	OID43251	TTC32	Q5I0X7	ageSex	-0.0927844	0.0647201	-1.43362	0.153188	0.798833	211
SPPB	OID43252	TTF2	Q9UNY4	ageSex	0.0047208	0.0648994	0.0727402	0.942083	0.992451	211
SPPB	OID43253	TTN	Q8WZ42	ageSex	-0.171893	0.0651317	-2.63915	0.00894368	0.299722	211
SPPB	OID43254	TUBB3	Q13509	ageSex	-0.0298795	0.0650105	-0.459611	0.646278	0.962223	211
SPPB	OID43255	TUBB8	Q3ZCM7	ageSex	-0.00671453	0.0653458	-0.102754	0.918258	0.992451	211
SPPB	OID43256	TXK	P42681	ageSex	-0.0726965	0.0648386	-1.12119	0.263505	0.870331	211
SPPB	OID43257	TXLNB	Q8N3L3	ageSex	-0.155855	0.0651388	-2.39266	0.0176205	0.401185	211
SPPB	OID43258	TXNL1	O43396	ageSex	-0.128725	0.0644028	-1.99874	0.0469442	0.571734	211
SPPB	OID43259	TYMS	P04818	ageSex	-0.100103	0.0649972	-1.54011	0.125061	0.760874	211
SPPB	OID43260	UBE2Z	Q9H832	ageSex	-0.082967	0.064662	-1.28309	0.200896	0.832475	211
SPPB	OID43261	UBL4B	Q8N7F7	ageSex	0.0180952	0.0652039	0.277517	0.78166	0.977957	211
SPPB	OID43262	UBQLN3	Q9H347	ageSex	-0.100199	0.0647516	-1.54744	0.123285	0.760547	211
SPPB	OID43263	UBTD2	Q8WUN7	ageSex	-0.00209166	0.0653419	-0.032011	0.974494	0.996705	211
SPPB	OID43264	UBTF	P17480	ageSex	-0.0391889	0.0655908	-0.597475	0.550843	0.94667	211
SPPB	OID43265	UBTFL1	P0CB47	ageSex	-0.042574	0.0650157	-0.654827	0.513306	0.943768	211
SPPB	OID43266	UGDH	O60701	ageSex	-0.0311822	0.0651409	-0.478689	0.632665	0.962223	211
SPPB	OID43267	UGGT1	Q9NYU2	ageSex	-0.0150298	0.0653288	-0.230064	0.818269	0.979919	211
SPPB	OID43269	UMAD1	C9J7I0	ageSex	0.00517043	0.064905	0.0796616	0.936583	0.992451	211
SPPB	OID43270	UNC5D	Q6UXZ4	ageSex	0.00989653	0.0667895	0.148175	0.882349	0.987986	211
SPPB	OID43271	UNC79	Q9P2D8	ageSex	0.0262839	0.0648567	0.405261	0.685704	0.962223	211
SPPB	OID43272	UPF3A	Q9H1J1	ageSex	-0.117812	0.0643346	-1.83124	0.0685028	0.655053	211
SPPB	OID43273	UPK3BL1	B0FP48	ageSex	0.000702153	0.0650058	0.0108014	0.991392	0.998359	211
SPPB	OID43274	USP47	Q96K76	ageSex	0.0381403	0.0649039	0.587642	0.557413	0.94667	211
SPPB	OID43275	VAMP5	O95183	ageSex	-0.13173	0.0642052	-2.0517	0.0414578	0.555684	211
SPPB	OID43276	VCPKMT	Q9H867	ageSex	-0.0239309	0.0651921	-0.367083	0.713932	0.963579	211
SPPB	OID43277	VIPR1	P32241	ageSex	-0.08004	0.0646259	-1.23851	0.216928	0.843593	211
SPPB	OID43278	VPS28	Q9UK41	ageSex	0.0506404	0.0647993	0.781496	0.435404	0.928883	211
SPPB	OID43279	VSTM1	Q6UX27	ageSex	-0.0968574	0.0652547	-1.4843	0.139251	0.784445	211
SPPB	OID43280	VSTM2B	A6NLU5	ageSex	0.0291874	0.0653019	0.446961	0.655371	0.962223	211
SPPB	OID43281	VSTM2L	Q96N03	ageSex	0.00209047	0.0655555	0.0318886	0.974592	0.996705	211
SPPB	OID43282	VTCN1	Q7Z7D3	ageSex	-0.120585	0.0643427	-1.8741	0.0623251	0.626133	211
SPPB	OID43283	VWA5A	O00534	ageSex	0.00892179	0.0648807	0.137511	0.890761	0.988597	211
SPPB	OID43284	WAS	P42768	ageSex	0.112563	0.0644917	1.74539	0.0824005	0.700691	211
SPPB	OID43285	WASL	O00401	ageSex	0.00390896	0.0656669	0.0595271	0.95259	0.993674	211
SPPB	OID43286	WHAMM	Q8TF30	ageSex	0.0564752	0.0647601	0.872068	0.384181	0.916283	211
SPPB	OID43287	WNT9A	O14904	ageSex	-0.0631474	0.0664843	-0.949809	0.343317	0.902239	211
SPPB	OID43288	WSCD2	Q2TBF2	ageSex	-0.0882248	0.0649087	-1.35921	0.175558	0.809098	211
SPPB	OID43289	XIAP	P98170	ageSex	0.00257834	0.0648425	0.0397631	0.96832	0.99543	211
SPPB	OID43290	XRCC4	Q13426	ageSex	-0.117603	0.0650023	-1.80922	0.0718679	0.671258	211
SPPB	OID42470	YH007	Q8N7P7	ageSex	0.00657484	0.0653842	0.100557	0.92	0.992451	211
SPPB	OID43291	YTHDF3	Q7Z739	ageSex	0.046386	0.0654954	0.708233	0.479597	0.935723	211
SPPB	OID43292	YY1	P25490	ageSex	-0.10861	0.0643988	-1.68652	0.0932024	0.727142	211
SPPB	OID43293	ZBED6	P86452	ageSex	-0.0963367	0.0646399	-1.49036	0.137652	0.784355	211
SPPB	OID43294	ZBTB16	Q05516	ageSex	0.00365012	0.0661258	0.0551996	0.956033	0.993674	211
SPPB	OID43295	ZC2HC1A	Q96GY0	ageSex	-0.095768	0.0654944	-1.46223	0.145194	0.792859	211
SPPB	OID43296	ZC3H12A	Q5D1E8	ageSex	0.0737805	0.0647076	1.14021	0.255515	0.869603	211
SPPB	OID43297	ZCCHC8	Q6NZY4	ageSex	-0.0741482	0.0646906	-1.1462	0.253037	0.868555	211
SPPB	OID43298	ZFAND6	Q6FIF0	ageSex	-0.147291	0.0643688	-2.28824	0.0231333	0.438608	211
SPPB	OID43299	ZKSCAN3	Q9BRR0	ageSex	0.00924109	0.064921	0.142344	0.886947	0.988432	211
SPPB	OID43300	ZMYND15	Q9H091	ageSex	0.0311261	0.0649508	0.479227	0.632283	0.962223	211
SPPB	OID43301	ZNF207	O43670	ageSex	-0.0886715	0.0650514	-1.3631	0.174332	0.809098	211
SPPB	OID43302	ZNF274	Q96GC6	ageSex	0.0113559	0.0651148	0.174398	0.861723	0.984616	211
SPPB	OID43303	ZNF423	Q2M1K9	ageSex	0.0308543	0.0650797	0.474101	0.635928	0.962223	211
SPPB	OID43304	ZNF572	Q7Z3I7	ageSex	-0.0220933	0.0648282	-0.340799	0.733601	0.967685	211
SPPB	OID43305	ZNF649	Q9BS31	ageSex	-0.023782	0.0648239	-0.36687	0.714091	0.963579	211
SPPB	OID43306	ZNF75D	P51815	ageSex	-0.0314934	0.0648524	-0.485616	0.627753	0.962223	211
SPPB	OID43307	ZNF830	Q96NB3	ageSex	-0.12717	0.0652106	-1.95015	0.0525089	0.596474	211
SPPB	OID43308	ZNRF4	Q8WWF5	ageSex	0.039159	0.0649416	0.602988	0.547176	0.94667	211
SPPB	OID43309	ZP4	Q12836	ageSex	0.00809633	0.0654045	0.123789	0.901603	0.991687	211
SPPB	OID43310	ZPR1	O75312	ageSex	-0.0693364	0.0648833	-1.06863	0.28648	0.870331	211
SPPB	OID43311	AAMDC	Q9H7C9	ageSex	-0.00821904	0.065174	-0.126109	0.899768	0.991687	211
SPPB	OID43312	AARSD1	Q9BTE6	ageSex	-0.0181745	0.0651096	-0.279138	0.780418	0.977957	211
SPPB	OID43313	ABHD14B	Q96IU4	ageSex	-0.0510267	0.0648045	-0.787393	0.431952	0.928883	211
SPPB	OID43314	ABI3BP	Q7Z7G0	ageSex	-0.00517566	0.0650687	-0.0795416	0.936679	0.992451	211
SPPB	OID43315	ABL1	P00519	ageSex	-0.0376076	0.0649668	-0.578874	0.563304	0.947467	211
SPPB	OID43316	ABLIM1	O14639	ageSex	-0.0176506	0.065871	-0.267957	0.788999	0.978406	211
SPPB	OID43317	ACE2	Q9BYF1	ageSex	-0.0772926	0.0653432	-1.18287	0.238217	0.859079	211
SPPB	OID43318	ACOT13	Q9NPJ3	ageSex	0.0555499	0.0658221	0.84394	0.399677	0.921738	211
SPPB	OID43319	ACP1	P24666	ageSex	-0.0653233	0.0652064	-1.00179	0.317613	0.885804	211
SPPB	OID43320	ACP6	Q9NPH0	ageSex	0.00061529	0.065013	0.00946411	0.992458	0.998359	211
SPPB	OID43321	ACRBP	Q8NEB7	ageSex	-0.0227091	0.0650951	-0.34886	0.727549	0.966207	211
SPPB	OID43322	ACRV1	P26436	ageSex	-0.0717295	0.100022	-0.717139	0.474097	0.935723	211
SPPB	OID43323	ACTA2	P62736	ageSex	-0.226014	0.0664875	-3.39935	0.000810266	0.141355	211
SPPB	OID43324	ACTN2	P35609	ageSex	-0.1796	0.0657035	-2.7335	0.00680907	0.293409	211
SPPB	OID43325	ACVRL1	P37023	ageSex	-0.173619	0.0639378	-2.71544	0.00717793	0.297029	211
SPPB	OID43326	ADA	P00813	ageSex	0.0380537	0.0652648	0.583067	0.560483	0.946698	211
SPPB	OID43327	ADAM15	Q13444	ageSex	-0.0741607	0.0653648	-1.13457	0.257869	0.869603	211
SPPB	OID43328	ADAM22	Q9P0K1	ageSex	-0.0113161	0.0658277	-0.171906	0.86368	0.985308	211
SPPB	OID43329	ADAM23	O75077	ageSex	-0.0171313	0.0651438	-0.262977	0.79283	0.978408	211
SPPB	OID43330	ADAM9	Q13443	ageSex	-0.123149	0.0646576	-1.90464	0.0582137	0.61798	211
SPPB	OID43331	ADAMTS1	Q9UHI8	ageSex	-0.0759692	0.0648133	-1.17212	0.242495	0.859868	211
SPPB	OID43332	ADAMTS15	Q8TE58	ageSex	-0.0409083	0.0684054	-0.598027	0.550476	0.94667	211
SPPB	OID43333	ADAMTSL4	Q6UY14	ageSex	-0.14996	0.0646113	-2.32095	0.0212628	0.429705	211
SPPB	OID43334	ADGRB1	O14514	ageSex	0.0111433	0.0675268	0.16502	0.869089	0.985308	211
SPPB	OID43335	ADGRB3	O60242	ageSex	-0.0728257	0.0658285	-1.10629	0.269884	0.870331	211
SPPB	OID43336	ADGRE1	Q14246	ageSex	-0.06923	0.0647573	-1.06907	0.286283	0.870331	211
SPPB	OID43337	ADGRE3	Q9BY15	ageSex	0.052395	0.0666342	0.786307	0.432587	0.928883	211
SPPB	OID43338	ADGRG1	Q9Y653	ageSex	-0.0292829	0.0681604	-0.429618	0.66792	0.962223	211
SPPB	OID43339	ADM	P35318	ageSex	-0.134862	0.0647321	-2.08338	0.0384442	0.540291	211
SPPB	OID43340	ADSL	P30566	ageSex	-0.0287539	0.0649677	-0.442588	0.658526	0.962223	211
SPPB	OID43341	AFAP1L1	Q8TED9	ageSex	-0.171057	0.0638803	-2.67777	0.00800621	0.299722	211
SPPB	OID43342	AGBL2	Q5U5Z8	ageSex	0.0120075	0.0648856	0.185056	0.853366	0.982298	211
SPPB	OID43343	AGR2	O95994	ageSex	0.00145752	0.0649715	0.0224332	0.982124	0.998206	211
SPPB	OID43344	AGRP	O00253	ageSex	-0.114322	0.064791	-1.76447	0.0791277	0.691075	211
SPPB	OID43345	AHNAK	Q09666	ageSex	-0.10644	0.0644976	-1.65029	0.1004	0.73049	211
SPPB	OID43346	AHNAK2	Q8IVF2	ageSex	-0.0621972	0.0648972	-0.958397	0.338981	0.899755	211
SPPB	OID43347	AHSA1	O95433	ageSex	-0.0167334	0.0652062	-0.256624	0.797724	0.978408	211
SPPB	OID43348	AIF1L	Q9BQI0	ageSex	-0.0657227	0.0648263	-1.01383	0.311848	0.884122	211
SPPB	OID43349	AIFM1	O95831	ageSex	0.0486686	0.0655408	0.74257	0.458584	0.935723	211
SPPB	OID43350	AK2	P54819	ageSex	0.0356665	0.0651253	0.547661	0.584515	0.950543	211
SPPB	OID43351	AKAP2	Q9Y2D5	ageSex	-0.234018	0.0634602	-3.68764	0.000289203	0.115992	211
SPPB	OID43352	AKT1S1	Q96B36	ageSex	-0.0109732	0.0652938	-0.168058	0.866701	0.985308	211
SPPB	OID43353	AKT2	P31751	ageSex	0.0468213	0.0652598	0.717459	0.4739	0.935723	211
SPPB	OID43354	ALDH2	P05091	ageSex	0.00293062	0.0651907	0.0449547	0.964187	0.994429	211
SPPB	OID43355	ALDH3A1	P30838	ageSex	0.00968598	0.0649998	0.149015	0.881686	0.987986	211
SPPB	OID43356	ALDH5A1	P51649	ageSex	-0.00292132	0.0653814	-0.0446813	0.964404	0.994429	211
SPPB	OID43357	ALPP	P05187	ageSex	-0.021045	0.0669086	-0.314534	0.753432	0.972048	211
SPPB	OID43358	AMBP	P02760	ageSex	-0.0657677	0.065265	-1.0077	0.314774	0.884122	211
SPPB	OID43359	AMDHD1	Q96NU7	ageSex	0.0642186	0.0651323	0.98597	0.325299	0.890799	211
SPPB	OID43360	AMIGO2	Q86SJ2	ageSex	0.0548566	0.0649087	0.845134	0.399012	0.921738	211
SPPB	OID43361	AMPD3	Q01432	ageSex	-0.0388357	0.0649437	-0.597989	0.550501	0.94667	211
SPPB	OID43362	ANGPT2	O15123	ageSex	-0.22006	0.0634013	-3.47091	0.000631224	0.131648	211
SPPB	OID43363	ANGPTL7	O43827	ageSex	0.00342164	0.0654052	0.0523146	0.958328	0.993674	211
SPPB	OID43364	ANKMY2	Q8IV38	ageSex	0.0664249	0.065036	1.02136	0.308278	0.881518	211
SPPB	OID43365	ANKZF1	Q9H8Y5	ageSex	-0.0316834	0.0651868	-0.48604	0.627453	0.962223	211
SPPB	OID43366	ANP32C	O43423	ageSex	0.048738	0.0651966	0.747554	0.455577	0.935723	211
SPPB	OID43367	ANXA10	Q9UJ72	ageSex	-0.0177426	0.06532	-0.271626	0.78618	0.978406	211
SPPB	OID43368	ANXA11	P50995	ageSex	0.084254	0.0653174	1.28992	0.198519	0.829169	211
SPPB	OID43369	ANXA2	P07355	ageSex	-0.0806635	0.0649783	-1.24139	0.215866	0.842007	211
SPPB	OID43370	AP3B1	O00203	ageSex	-0.0542108	0.0647839	-0.836793	0.403674	0.923486	211
SPPB	OID43371	AP3S2	P59780	ageSex	-0.0100136	0.0654498	-0.152997	0.878549	0.987986	211
SPPB	OID43372	APBB1IP	Q7Z5R6	ageSex	-0.0397463	0.0649386	-0.61206	0.54117	0.946397	211
SPPB	OID43373	APEX1	P27695	ageSex	-0.167225	0.0643098	-2.6003	0.00998549	0.309513	211
SPPB	OID43374	APIP	Q96GX9	ageSex	0.0185695	0.0657584	0.282389	0.777927	0.977957	211
SPPB	OID43375	APRT	P07741	ageSex	-0.0544812	0.0652449	-0.835027	0.404665	0.923486	211
SPPB	OID43376	AREG	P15514	ageSex	-0.107669	0.0651051	-1.65377	0.0996906	0.73049	211
SPPB	OID43377	ARF6	P62330	ageSex	0.0633238	0.0649967	0.974262	0.331064	0.894851	211
SPPB	OID43378	ARFIP1	P53367	ageSex	0.0282761	0.0652441	0.433389	0.665183	0.962223	211
SPPB	OID43379	ARG1	P05089	ageSex	-0.038186	0.0648916	-0.588458	0.556866	0.94667	211
SPPB	OID43380	ARHGAP27	Q6ZUM4	ageSex	-0.122807	0.0650021	-1.88928	0.0602518	0.61798	211
SPPB	OID43381	ARHGAP30	Q7Z6I6	ageSex	-0.116106	0.0648066	-1.79158	0.074661	0.684152	211
SPPB	OID43382	ARHGEF1	Q92888	ageSex	0.0742089	0.065496	1.13303	0.258513	0.869603	211
SPPB	OID43383	ARHGEF10	O15013	ageSex	0.0694838	0.0650836	1.06761	0.286941	0.870331	211
SPPB	OID43384	ARHGEF12	Q9NZN5	ageSex	0.0512108	0.0648165	0.790089	0.43038	0.928883	211
SPPB	OID43386	ARSB	P15848	ageSex	-0.0295657	0.0649877	-0.454942	0.649627	0.962223	211
SPPB	OID43387	ASAH2	Q9NR71	ageSex	0.282495	0.0640845	4.40815	1.67372e-05	0.0695955	211
SPPB	OID43388	ASCC1	Q8N9N2	ageSex	0.0468553	0.0650128	0.720709	0.471902	0.935723	211
SPPB	OID43389	ASGR1	P07306	ageSex	-0.107408	0.0644162	-1.6674	0.096947	0.730178	211
SPPB	OID43390	ASPSCR1	Q9BZE9	ageSex	-0.0131036	0.0651805	-0.201035	0.840868	0.980003	211
SPPB	OID43391	ASRGL1	Q7L266	ageSex	0.0143408	0.0650338	0.220513	0.825689	0.980003	211
SPPB	OID43392	ASS1	P00966	ageSex	0.159628	0.0647523	2.46521	0.0145072	0.367931	211
SPPB	OID43393	ATG16L1	Q676U5	ageSex	0.0100854	0.0652519	0.154562	0.877318	0.987701	211
SPPB	OID43394	ATP6V1D	Q9Y5K8	ageSex	-0.0427571	0.0647961	-0.659871	0.51007	0.943096	211
SPPB	OID43395	ATP6V1G1	O75348	ageSex	-0.00851738	0.0652194	-0.130596	0.896222	0.991687	211
SPPB	OID43396	ATP6V1G2	O95670	ageSex	0.0472628	0.0647681	0.729723	0.466385	0.935723	211
SPPB	OID43397	ATRAID	Q6UW56	ageSex	-0.164625	0.0645568	-2.55008	0.0114929	0.327331	211
SPPB	OID43398	ATXN3	P54252	ageSex	-0.0388883	0.0650062	-0.598225	0.550344	0.94667	211
SPPB	OID43399	AXIN1	O15169	ageSex	0.0399807	0.0653885	0.611433	0.541584	0.946397	211
SPPB	OID43400	AZI2	Q9H6S1	ageSex	0.0133156	0.064915	0.205124	0.837677	0.980003	211
SPPB	OID43401	B3GNT7	Q8NFL0	ageSex	0.0206425	0.0648953	0.318089	0.750738	0.970099	211
SPPB	OID43402	BACH1	O14867	ageSex	0.00188485	0.0654976	0.0287773	0.97707	0.996705	211
SPPB	OID43403	BAG3	O95817	ageSex	-0.0304625	0.065935	-0.462008	0.644561	0.962223	211
SPPB	OID43404	BAG5	Q9UL15	ageSex	0.0296897	0.0650531	0.456391	0.648587	0.962223	211
SPPB	OID43405	BAG6	P46379	ageSex	0.0255721	0.0648836	0.394123	0.693896	0.962223	211
SPPB	OID43406	BANK1	Q8NDB2	ageSex	0.0779891	0.0652135	1.1959	0.233102	0.852628	211
SPPB	OID43407	BAP18	Q8IXM2	ageSex	-0.136849	0.0655002	-2.08929	0.0379038	0.53739	211
SPPB	OID43408	BCAN	Q96GW7	ageSex	0.0513319	0.0664736	0.772215	0.440868	0.929513	211
SPPB	OID43409	BCL2	P10415	ageSex	-0.0708222	0.0646775	-1.095	0.274787	0.870331	211
SPPB	OID43410	BCL2L1	Q07817	ageSex	0.0385875	0.0654736	0.589359	0.556263	0.94667	211
SPPB	OID43411	BCL7B	Q9BQE9	ageSex	-0.0408398	0.0652531	-0.625868	0.532091	0.946249	211
SPPB	OID43412	BCR	P11274	ageSex	0.0402479	0.0655539	0.613966	0.539912	0.946397	211
SPPB	OID43413	BECN1	Q14457	ageSex	0.0377778	0.0651777	0.579612	0.562807	0.947467	211
SPPB	OID43414	BLNK	Q8WV28	ageSex	-0.070366	0.0646575	-1.08829	0.277734	0.870331	211
SPPB	OID43415	BLOC1S3	Q6QNY0	ageSex	-0.0170811	0.0649341	-0.263053	0.792771	0.978408	211
SPPB	OID43385	BMAL1	O00327	ageSex	-0.00878353	0.065025	-0.135079	0.89268	0.989861	211
SPPB	OID43416	BMP4	P12644	ageSex	-0.0224405	0.0651935	-0.344214	0.731035	0.966207	211
SPPB	OID43417	BMP6	P22004	ageSex	-0.0548178	0.0650017	-0.843328	0.400019	0.921738	211
SPPB	OID43418	BMP7	P18075	ageSex	0.00111854	0.0678618	0.0164826	0.986865	0.998359	211
SPPB	OID43419	BNIP3L	O60238	ageSex	-0.172266	0.0640096	-2.69126	0.0077002	0.299722	211
SPPB	OID43420	BOC	Q9BWV1	ageSex	0.0187771	0.0649168	0.289248	0.772681	0.975921	211
SPPB	OID43421	BOLA2	Q9H3K6	ageSex	-0.0147994	0.0648718	-0.228133	0.819768	0.979919	211
SPPB	OID43422	BPIFA2	Q96DR5	ageSex	0.0342916	0.0658122	0.521052	0.602887	0.955996	211
SPPB	OID43423	BRAP	Q7Z569	ageSex	0.0491881	0.0651196	0.75535	0.450898	0.933845	211
SPPB	OID43424	BRDT	Q58F21	ageSex	0.014512	0.064861	0.22374	0.82318	0.980003	211
SPPB	OID43425	BRK1	Q8WUW1	ageSex	-0.123059	0.0644684	-1.90883	0.0576675	0.61798	211
SPPB	OID43426	BRSK2	Q8IWQ3	ageSex	-0.00109995	0.0649683	-0.0169305	0.986508	0.998359	211
SPPB	OID43427	BSG	P35613	ageSex	-0.106476	0.0644709	-1.65153	0.100146	0.73049	211
SPPB	OID43428	BTN1A1	Q13410	ageSex	-0.0093511	0.0656265	-0.14249	0.886832	0.988432	211
SPPB	OID43429	BTN3A2	P78410	ageSex	-0.107122	0.0644562	-1.66193	0.0980402	0.730178	211
SPPB	OID43430	C16orf89	Q6UX73	ageSex	-0.0679888	0.0680834	-0.998611	0.319149	0.885804	211
SPPB	OID43431	C1GALT1C1	Q96EU7	ageSex	0.0881669	0.0646043	1.36472	0.173822	0.809098	211
SPPB	OID43432	C1QA	P02745	ageSex	-0.0934143	0.0667273	-1.39994	0.163028	0.804021	211
SPPB	OID43433	C1QBP	Q07021	ageSex	-0.0567907	0.0648525	-0.875691	0.382213	0.916283	211
SPPB	OID43434	C1QL2	Q7Z5L3	ageSex	0.232202	0.0654877	3.54574	0.000484094	0.122638	211
SPPB	OID43435	C1QTNF6	Q9BXI9	ageSex	-0.00487768	0.0652364	-0.0747692	0.940471	0.992451	211
SPPB	OID43436	C7orf50	Q9BRJ6	ageSex	-0.131618	0.0655621	-2.00753	0.045993	0.569779	211
SPPB	OID43437	C9orf40	Q8IXQ3	ageSex	-0.0614995	0.0650464	-0.945471	0.345521	0.902239	211
SPPB	OID43438	CA12	O43570	ageSex	-0.177739	0.0640521	-2.7749	0.00602722	0.277706	211
SPPB	OID43439	CA14	Q9ULX7	ageSex	0.00337247	0.0653146	0.0516342	0.95887	0.993674	211
SPPB	OID43440	CA9	Q16790	ageSex	-0.148801	0.0655781	-2.26907	0.0242952	0.443755	211
SPPB	OID43441	CACNB3	P54284	ageSex	0.097143	0.0649594	1.49544	0.136322	0.782277	211
SPPB	OID43442	CALB1	P05937	ageSex	-0.0312286	0.0664158	-0.470199	0.638708	0.962223	211
SPPB	OID43443	CALCA	P01258	ageSex	-0.0934105	0.0677614	-1.37852	0.169531	0.805773	211
SPPB	OID43444	CALCB	P10092	ageSex	-0.149977	0.0643235	-2.33161	0.020683	0.422906	211
SPPB	OID43445	CALCOCO1	Q9P1Z2	ageSex	0.0463401	0.0647962	0.715167	0.475311	0.935723	211
SPPB	OID43446	CALCOCO2	Q13137	ageSex	-0.00472545	0.0653262	-0.0723361	0.942404	0.992451	211
SPPB	OID43447	CALML4	Q96GE6	ageSex	-0.104027	0.0647438	-1.60675	0.109634	0.743025	211
SPPB	OID43448	CAMSAP1	Q5T5Y3	ageSex	0.0478019	0.0648725	0.736859	0.462042	0.935723	211
SPPB	OID43449	CAPG	P40121	ageSex	-0.129256	0.0648425	-1.99338	0.047533	0.573697	211
SPPB	OID43450	CAPN3	P20807	ageSex	0.0314422	0.0651304	0.482757	0.629778	0.962223	211
SPPB	OID43451	CAPS	Q13938	ageSex	0.00377049	0.0661265	0.0570193	0.954585	0.993674	211
SPPB	OID43452	CASP10	Q92851	ageSex	0.0264992	0.0648912	0.408364	0.683428	0.962223	211
SPPB	OID43453	CASP2	P42575	ageSex	0.0282674	0.065109	0.434155	0.664628	0.962223	211
SPPB	OID43454	CASP7	P55210	ageSex	0.0146025	0.0652091	0.223933	0.82303	0.980003	211
SPPB	OID43455	CASP8	Q14790	ageSex	-0.0767632	0.066436	-1.15545	0.24924	0.864061	211
SPPB	OID43456	CASP9	P55211	ageSex	0.0133884	0.0648864	0.206336	0.836731	0.980003	211
SPPB	OID43457	CBLN4	Q9NTU7	ageSex	0.112037	0.0655605	1.7089	0.0889674	0.71927	211
SPPB	OID43458	CBS	P35520	ageSex	0.087268	0.0648732	1.34521	0.18003	0.809098	211
SPPB	OID43460	CC2D1A	Q6P1N0	ageSex	-0.018018	0.065211	-0.276304	0.782591	0.977957	211
SPPB	OID43461	CCAR1	Q8IX12	ageSex	-0.0992342	0.0651205	-1.52386	0.129071	0.772308	211
SPPB	OID43462	CCAR2	Q8N163	ageSex	-0.0333945	0.0657627	-0.507803	0.612132	0.95799	211
SPPB	OID43463	CCDC134	Q9H6E4	ageSex	0.0508291	0.0650355	0.781559	0.435366	0.928883	211
SPPB	OID43464	CCDC28A	Q8IWP9	ageSex	0.125041	0.0642915	1.94491	0.0531406	0.598973	211
SPPB	OID43465	CCDC50	Q8IVM0	ageSex	-0.00219632	0.0649201	-0.0338312	0.973044	0.996705	211
SPPB	OID43466	CCER2	I3L3R5	ageSex	-0.099831	0.065099	-1.53353	0.126673	0.765322	211
SPPB	OID43467	CCK	P06307	ageSex	-0.0567233	0.0660797	-0.858407	0.391661	0.917201	211
SPPB	OID43468	CCL11	P51671	ageSex	0.00776505	0.0652221	0.119055	0.905347	0.991687	211
SPPB	OID43469	CCL20	P78556	ageSex	-0.0950107	0.0645463	-1.47198	0.142545	0.791513	211
SPPB	OID43470	CCL25	O15444	ageSex	-0.0712479	0.065047	-1.09533	0.274645	0.870331	211
SPPB	OID43471	CCL26	Q9Y258	ageSex	-0.00641646	0.065463	-0.0980165	0.922014	0.992451	211
SPPB	OID43472	CCL28	Q9NRJ3	ageSex	-0.126047	0.0650487	-1.93773	0.054017	0.603094	211
SPPB	OID43473	CCL3	P10147	ageSex	0.0152898	0.0654434	0.233634	0.8155	0.979355	211
SPPB	OID43474	CCL7	P80098	ageSex	-0.172389	0.0644774	-2.67363	0.00810224	0.299722	211
SPPB	OID43475	CCL8	P80075	ageSex	-0.0229829	0.0657967	-0.349301	0.727219	0.966207	211
SPPB	OID43476	CCN1	O00622	ageSex	0.0876199	0.0649845	1.34832	0.179029	0.809098	211
SPPB	OID43477	CCN4	O95388	ageSex	-0.184324	0.0648131	-2.84393	0.00490305	0.251824	211
SPPB	OID43478	CCS	O14618	ageSex	-0.013642	0.0660903	-0.206414	0.83667	0.980003	211
SPPB	OID43479	CD101	Q93033	ageSex	0.0911806	0.0646073	1.4113	0.159656	0.801478	211
SPPB	OID43480	CD160	O95971	ageSex	-0.0363471	0.0647895	-0.561002	0.575403	0.950509	211
SPPB	OID43481	CD200	P41217	ageSex	-0.0276267	0.0658535	-0.419517	0.675273	0.962223	211
SPPB	OID43482	CD200R1	Q8TD46	ageSex	0.10377	0.0691838	1.49992	0.135158	0.782277	211
SPPB	OID43483	CD207	Q9UJ71	ageSex	-0.0256739	0.0653082	-0.39312	0.694636	0.962223	211
SPPB	OID43484	CD22	P20273	ageSex	0.15476	0.0650076	2.38064	0.0181895	0.406509	211
SPPB	OID43485	CD226	Q15762	ageSex	-0.0774985	0.0649867	-1.19253	0.234419	0.852628	211
SPPB	OID43486	CD244	Q9BZW8	ageSex	-0.000539138	0.0654691	-0.00823499	0.993437	0.998359	211
SPPB	OID43487	CD274	Q9NZQ7	ageSex	-0.0555855	0.0648134	-0.857624	0.392092	0.917201	211
SPPB	OID43488	CD300E	Q496F6	ageSex	-0.243065	0.0631261	-3.85046	0.000157125	0.0819248	211
SPPB	OID43489	CD300LF	Q8TDQ1	ageSex	-0.171715	0.0649244	-2.64485	0.00879945	0.299722	211
SPPB	OID43490	CD302	Q8IX05	ageSex	-0.225341	0.063581	-3.54416	0.000486836	0.122638	211
SPPB	OID43491	CD38	P28907	ageSex	-0.00364669	0.0655052	-0.0556702	0.955658	0.993674	211
SPPB	OID43492	CD4	P01730	ageSex	-0.167228	0.0643804	-2.5975	0.0100648	0.309513	211
SPPB	OID43493	CD40LG	P29965	ageSex	-0.00751696	0.0653956	-0.114946	0.908599	0.991687	211
SPPB	OID43494	CD5	P06127	ageSex	0.0378796	0.0653193	0.579914	0.562604	0.947467	211
SPPB	OID43495	CD6	P30203	ageSex	0.0774227	0.0649942	1.19123	0.234929	0.852628	211
SPPB	OID43496	CD63	P08962	ageSex	-0.0862729	0.0651477	-1.32427	0.186875	0.814477	211
SPPB	OID43497	CD7	P09564	ageSex	-0.0888444	0.0649499	-1.36789	0.172829	0.808948	211
SPPB	OID43498	CD70	P32970	ageSex	-0.0461019	0.0686216	-0.671828	0.502442	0.942597	211
SPPB	OID43499	CD79B	P40259	ageSex	-0.171737	0.0643964	-2.66687	0.0082613	0.299722	211
SPPB	OID43500	CD83	Q01151	ageSex	0.00594047	0.0654177	0.0908083	0.927733	0.992451	211
SPPB	OID43501	CD84	Q9UIB8	ageSex	0.104122	0.06444	1.6158	0.107661	0.739363	211
SPPB	OID43502	CD86	P42081	ageSex	0.0908945	0.0656607	1.38431	0.167755	0.804585	211
SPPB	OID43503	CDAN1	Q8IWY9	ageSex	-0.0433358	0.0650643	-0.666046	0.506123	0.943096	211
SPPB	OID43504	CDC26	Q8NHZ8	ageSex	-0.0692819	0.0647647	-1.06975	0.285979	0.870331	211
SPPB	OID43505	CDC42BPB	Q9Y5S2	ageSex	0.0811032	0.0648129	1.25134	0.212222	0.841169	211
SPPB	OID43506	CDCP1	Q9H5V8	ageSex	-0.0363434	0.0660209	-0.550483	0.582582	0.950509	211
SPPB	OID43507	CDHR2	Q9BYE9	ageSex	-0.0240532	0.0666747	-0.360755	0.718651	0.965982	211
SPPB	OID43508	CDKN1A	P38936	ageSex	0.0173889	0.0652114	0.266654	0.790001	0.978408	211
SPPB	OID43509	CDKN2D	P55273	ageSex	0.0298662	0.0652932	0.457416	0.647851	0.962223	211
SPPB	OID43510	CDNF	Q49AH0	ageSex	-0.0333038	0.0649175	-0.513017	0.608486	0.956677	211
SPPB	OID43511	CDSN	Q15517	ageSex	-0.140015	0.0641365	-2.18307	0.0301552	0.486778	211
SPPB	OID43512	CEACAM16	Q2WEN9	ageSex	0.13317	0.0665145	2.00212	0.0465769	0.571734	211
SPPB	OID43513	CEACAM19	Q7Z692	ageSex	-0.1458	0.064042	-2.27663	0.0238307	0.439058	211
SPPB	OID43514	CEACAM21	Q3KPI0	ageSex	-0.122423	0.0648253	-1.8885	0.0603567	0.61798	211
SPPB	OID43515	CEACAM8	P31997	ageSex	-0.171777	0.0654093	-2.62619	0.00927986	0.301407	211
SPPB	OID43516	CEP135	Q66GS9	ageSex	0.0192098	0.0651101	0.295035	0.768263	0.975359	211
SPPB	OID43517	CEP170	Q5SW79	ageSex	-0.00221449	0.0649198	-0.0341112	0.972821	0.996705	211
SPPB	OID43518	CEP250	Q9BV73	ageSex	0.0639563	0.0648318	0.986496	0.325041	0.890576	211
SPPB	OID43519	CEP43	O95684	ageSex	-0.0128346	0.0661096	-0.194142	0.846255	0.980746	211
SPPB	OID43520	CES2	O00748	ageSex	0.122242	0.0656543	1.8619	0.064034	0.634182	211
SPPB	OID43521	CES3	Q6UWW8	ageSex	0.0769398	0.0651595	1.18079	0.239041	0.859079	211
SPPB	OID43522	CETN3	O15182	ageSex	0.0478225	0.0653252	0.732067	0.464955	0.935723	211
SPPB	OID43523	CFAP36	Q96G28	ageSex	0.0194668	0.0652292	0.298437	0.765669	0.974841	211
SPPB	OID43524	CHCHD10	Q8WYQ3	ageSex	-0.155979	0.0645485	-2.41645	0.0165399	0.386151	211
SPPB	OID43525	CHCHD6	Q9BRQ6	ageSex	-0.159579	0.0640294	-2.49228	0.0134774	0.356707	211
SPPB	OID43526	CHM	P24386	ageSex	0.0586058	0.0648419	0.903825	0.367139	0.910638	211
SPPB	OID43527	CHMP1A	Q9HD42	ageSex	0.0345676	0.0651599	0.530504	0.596331	0.954642	211
SPPB	OID43528	CIRBP	Q14011	ageSex	0.0152306	0.065154	0.233764	0.815399	0.979355	211
SPPB	OID43529	CIT	O14578	ageSex	-0.0899107	0.0651286	-1.38051	0.168919	0.805773	211
SPPB	OID43530	CKAP4	Q07065	ageSex	-0.229356	0.0632598	-3.62562	0.000362919	0.122638	211
SPPB	OID43531	CLEC10A	Q8IUN9	ageSex	0.0399682	0.0652813	0.612246	0.541047	0.946397	211
SPPB	OID43532	CLEC12A	Q5QGZ9	ageSex	-0.119832	0.0643923	-1.86096	0.0641671	0.634182	211
SPPB	OID43533	CLEC1A	Q8NC01	ageSex	-0.107189	0.0644275	-1.66371	0.0976826	0.730178	211
SPPB	OID43534	CLEC4A	Q9UMR7	ageSex	0.0911958	0.0655375	1.39151	0.165565	0.804417	211
SPPB	OID43535	CLEC4C	Q8WTT0	ageSex	0.100267	0.0649557	1.54362	0.124209	0.760874	211
SPPB	OID43536	CLEC4D	Q8WXI8	ageSex	-0.146078	0.0644397	-2.26689	0.02443	0.443755	211
SPPB	OID43537	CLEC4G	Q6UXB4	ageSex	-0.127473	0.064344	-1.98113	0.0489011	0.579478	211
SPPB	OID43538	CLEC7A	Q9BXN2	ageSex	-0.152127	0.0641866	-2.37007	0.0187036	0.407573	211
SPPB	OID43539	CLIP2	Q9UDT6	ageSex	0.061475	0.0653583	0.940584	0.348014	0.903209	211
SPPB	OID43540	CLMP	Q9H6B4	ageSex	-0.074743	0.0657032	-1.13759	0.256609	0.869603	211
SPPB	OID43541	CLPP	Q16740	ageSex	-0.00919801	0.0659052	-0.139564	0.88914	0.988432	211
SPPB	OID43542	CLSTN2	Q9H4D0	ageSex	-0.173132	0.0654354	-2.64585	0.0087744	0.299722	211
SPPB	OID43543	CLSTN3	Q9BQT9	ageSex	0.0141543	0.0648806	0.218159	0.82752	0.980003	211
SPPB	OID43544	CMIP	Q8IY22	ageSex	0.0992262	0.0650008	1.52654	0.128402	0.769529	211
SPPB	OID43545	CMYA5	Q8N3K9	ageSex	-0.0946708	0.0662388	-1.42923	0.154444	0.798833	211
SPPB	OID43546	CNP	P09543	ageSex	0.058095	0.0653305	0.889247	0.374902	0.914626	211
SPPB	OID43547	CNPY4	Q8N129	ageSex	-0.05	0.0649543	-0.769771	0.442313	0.929762	211
SPPB	OID43548	CNTN2	Q02246	ageSex	0.00234358	0.066009	0.035504	0.971712	0.996559	211
SPPB	OID43549	CNTNAP2	Q9UHC6	ageSex	0.0521512	0.0671788	0.776305	0.438455	0.928883	211
SPPB	OID43550	COL24A1	Q17RW2	ageSex	-0.0243959	0.0651206	-0.374627	0.708321	0.963405	211
SPPB	OID43551	COL28A1	Q2UY09	ageSex	0.0837728	0.0648459	1.29188	0.197841	0.829169	211
SPPB	OID43552	COL2A1	P02458	ageSex	-0.00779189	0.0650446	-0.119793	0.904763	0.991687	211
SPPB	OID43553	COL9A1	P20849	ageSex	-0.00254383	0.0653735	-0.0389122	0.968998	0.995544	211
SPPB	OID43554	COMMD1	Q8N668	ageSex	-0.0350125	0.0648348	-0.540026	0.589759	0.952604	211
SPPB	OID43555	COMMD9	Q9P000	ageSex	-0.0216037	0.0648207	-0.333283	0.739258	0.968304	211
SPPB	OID43556	COMT	P21964	ageSex	0.0650627	0.065186	0.998108	0.319392	0.885804	211
SPPB	OID43557	COPB2	P35606	ageSex	0.0026598	0.0650914	0.0408626	0.967445	0.995308	211
SPPB	OID43558	COQ7	Q99807	ageSex	-0.122363	0.0643061	-1.90282	0.0584524	0.61798	211
SPPB	OID43559	COX5B	P10606	ageSex	-0.0414245	0.0648864	-0.638416	0.523909	0.94549	211
SPPB	OID43560	CPE	P16870	ageSex	-0.045841	0.0662427	-0.692017	0.489702	0.938166	211
SPPB	OID43561	CPVL	Q9H3G5	ageSex	0.00135952	0.0658409	0.0206485	0.983546	0.998359	211
SPPB	OID43562	CRADD	P78560	ageSex	0.011662	0.0650666	0.179232	0.857931	0.983024	211
SPPB	OID43563	CRIP2	P52943	ageSex	0.0519255	0.0647725	0.801659	0.42367	0.928234	211
SPPB	OID43564	CRISP2	P16562	ageSex	0.0722643	0.0693128	1.04258	0.298358	0.872025	211
SPPB	OID43565	CRNN	Q9UBG3	ageSex	-0.103922	0.067031	-1.55036	0.122583	0.760547	211
SPPB	OID43566	CRTAM	O95727	ageSex	-0.0724138	0.0657196	-1.10186	0.271802	0.870331	211
SPPB	OID43567	CRYBB2	P43320	ageSex	0.018104	0.0711554	0.254429	0.799416	0.978408	211
SPPB	OID43568	CRYGD	P07320	ageSex	-0.028573	0.0648599	-0.440535	0.66001	0.962223	211
SPPB	OID43569	CRYZL1	O95825	ageSex	0.0696944	0.0650904	1.07073	0.285537	0.870331	211
SPPB	OID43570	CSDE1	O75534	ageSex	0.0726795	0.0651754	1.11514	0.266084	0.870331	211
SPPB	OID43571	CSF2RA	P15509	ageSex	-0.0807146	0.0653371	-1.23536	0.218098	0.843593	211
SPPB	OID43572	CSF2RB	P32927	ageSex	0.0121036	0.0655255	0.184716	0.853632	0.982298	211
SPPB	OID43573	CSF3R	Q99062	ageSex	-0.0730494	0.0649434	-1.12482	0.261969	0.870331	211
SPPB	OID43574	CSNK2A1	P68400	ageSex	-0.108204	0.0656861	-1.64729	0.101015	0.73049	211
SPPB	OID43575	CSRP3	P50461	ageSex	-0.0726411	0.0655625	-1.10797	0.269161	0.870331	211
SPPB	OID43576	CST5	P28325	ageSex	-0.00343156	0.0649099	-0.0528666	0.957889	0.993674	211
SPPB	OID43577	CTH	P32929	ageSex	0.0513665	0.0650532	0.789608	0.43066	0.928883	211
SPPB	OID43578	CTRL	P40313	ageSex	0.105932	0.064464	1.64327	0.101845	0.730963	211
SPPB	OID43579	CTSH	P09668	ageSex	0.0621514	0.0648525	0.958349	0.339005	0.899755	211
SPPB	OID43580	CTSO	P43234	ageSex	-0.00914553	0.0651107	-0.140461	0.888432	0.988432	211
SPPB	OID43581	CTSV	O60911	ageSex	0.163753	0.0665824	2.4594	0.0147373	0.367931	211
SPPB	OID43582	CWC15	Q9P013	ageSex	-0.16143	0.0646353	-2.49755	0.0132844	0.354945	211
SPPB	OID43583	CX3CL1	P78423	ageSex	-0.087193	0.0649137	-1.34322	0.180673	0.809098	211
SPPB	OID43584	CXADR	P78310	ageSex	-0.221565	0.0630153	-3.51605	0.000538128	0.122638	211
SPPB	OID43585	CXCL17	Q6UXB2	ageSex	0.0180017	0.0657138	0.27394	0.784404	0.977957	211
SPPB	OID43586	CXCL8	P10145	ageSex	-0.0918652	0.0646765	-1.42038	0.157001	0.800238	211
SPPB	OID43587	CYB5R2	Q6BCY4	ageSex	0.00938616	0.0655686	0.14315	0.886311	0.988432	211
SPPB	OID43588	DAB2	P98082	ageSex	0.0123179	0.0654391	0.188234	0.850877	0.982298	211
SPPB	OID43589	DAPK2	Q9UIK4	ageSex	-0.0680282	0.065989	-1.0309	0.303789	0.876187	211
SPPB	OID43590	DAPP1	Q9UN19	ageSex	0.0268054	0.0653449	0.410213	0.682074	0.962223	211
SPPB	OID43591	DARS1	P14868	ageSex	0.0127117	0.0651503	0.195113	0.845496	0.980565	211
SPPB	OID43592	DBN1	Q16643	ageSex	-0.0674669	0.0649971	-1.038	0.300482	0.873317	211
SPPB	OID43593	DCN	P07585	ageSex	-0.11105	0.0656735	-1.69095	0.0923521	0.726295	211
SPPB	OID43594	DCPS	Q96C86	ageSex	-0.0277352	0.0658388	-0.421259	0.674003	0.962223	211
SPPB	OID43595	DCTN1	Q14203	ageSex	0.00461252	0.0652019	0.0707421	0.943671	0.992451	211
SPPB	OID43596	DCTN2	Q13561	ageSex	-0.0127014	0.0648417	-0.195883	0.844894	0.980565	211
SPPB	OID43597	DCTN6	O00399	ageSex	0.0392217	0.0649051	0.604293	0.54631	0.94667	211
SPPB	OID43598	DDAH1	O94760	ageSex	0.0684117	0.0648618	1.05473	0.292778	0.87172	211
SPPB	OID43599	DDHD2	O94830	ageSex	0.0890925	0.0650648	1.36929	0.172393	0.808948	211
SPPB	OID43600	DDX1	Q92499	ageSex	-0.0218873	0.0651129	-0.336143	0.737103	0.968304	211
SPPB	OID43601	DECR1	Q16698	ageSex	0.0362095	0.0652764	0.55471	0.579692	0.950509	211
SPPB	OID43602	DEFB103A_DEFB103B	P81534	ageSex	0.0572947	0.0661572	0.866039	0.387472	0.917201	211
SPPB	OID43603	DEFB4A_DEFB4B	O15263	ageSex	-0.0304074	0.0658107	-0.462044	0.644535	0.962223	211
SPPB	OID43604	DFFA	O00273	ageSex	-0.0133143	0.0651498	-0.204364	0.83827	0.980003	211
SPPB	OID43605	DGKA	P23743	ageSex	0.0300088	0.065041	0.461383	0.645009	0.962223	211
SPPB	OID43606	DGKI	O75912	ageSex	0.016262	0.0654982	0.248282	0.804162	0.978408	211
SPPB	OID43607	DHPS	P49366	ageSex	-0.0129613	0.0655911	-0.197607	0.843546	0.980003	211
SPPB	OID43608	DHRS4L2	Q6PKH6	ageSex	0.0255004	0.0649824	0.392419	0.695152	0.962223	211
SPPB	OID43609	DKK4	Q9UBT3	ageSex	-0.0149051	0.0672258	-0.221717	0.824753	0.980003	211
SPPB	OID43610	DKKL1	Q9UK85	ageSex	0.0121312	0.0649688	0.186724	0.85206	0.982298	211
SPPB	OID43611	DLG4	P78352	ageSex	0.0332743	0.0650784	0.511295	0.609689	0.956677	211
SPPB	OID43612	DLL4	Q9NR61	ageSex	0.060604	0.0647366	0.936162	0.350281	0.905591	211
SPPB	OID43613	DMD	P11532	ageSex	-0.105574	0.0646754	-1.63237	0.104122	0.73463	211
SPPB	OID43614	DMP1	Q13316	ageSex	-0.0120294	0.0656972	-0.183103	0.854897	0.982298	211
SPPB	OID43615	DNAJA2	O60884	ageSex	-0.0254963	0.0651785	-0.391176	0.696069	0.962223	211
SPPB	OID43616	DNAJA4	Q8WW22	ageSex	-0.0667525	0.0649493	-1.02776	0.305261	0.878491	211
SPPB	OID43617	DNAJB1	P25685	ageSex	0.000493318	0.065628	0.00751687	0.99401	0.998359	211
SPPB	OID43618	DNAJB14	Q8TBM8	ageSex	-0.0312543	0.0654293	-0.47768	0.633382	0.962223	211
SPPB	OID43619	DNAJB4	Q9UDY4	ageSex	-0.133813	0.0646526	-2.06973	0.0397193	0.545887	211
SPPB	OID43620	DNAJB8	Q8NHS0	ageSex	-0.0295388	0.0652797	-0.452496	0.651386	0.962223	211
SPPB	OID43621	DNAJC17	Q9NVM6	ageSex	-0.0337493	0.0652053	-0.517585	0.6053	0.956375	211
SPPB	OID43622	DNAJC21	Q5F1R6	ageSex	0.00471609	0.0655094	0.0719911	0.942678	0.992451	211
SPPB	OID43623	DNAJC6	O75061	ageSex	-0.01384	0.0658354	-0.21022	0.833702	0.980003	211
SPPB	OID43624	DNAJC9	Q8WXX5	ageSex	-0.0751163	0.0651349	-1.15324	0.250141	0.864061	211
SPPB	OID43625	DNM1	Q05193	ageSex	0.0827101	0.0652863	1.26688	0.206621	0.837511	211
SPPB	OID43626	DNM3	Q9UQ16	ageSex	-0.0542563	0.0649195	-0.835747	0.404261	0.923486	211
SPPB	OID43627	DNMBP	Q6XZF7	ageSex	-0.071896	0.0646834	-1.11151	0.26764	0.870331	211
SPPB	OID43628	DNPEP	Q9ULA0	ageSex	0.0288669	0.0654432	0.441099	0.659602	0.962223	211
SPPB	OID43629	DOK1	Q99704	ageSex	0.0730064	0.0650818	1.12176	0.263263	0.870331	211
SPPB	OID43630	DPEP1	P16444	ageSex	0.0225628	0.0680204	0.331706	0.740447	0.968304	211
SPPB	OID43631	DPEP2	Q9H4A9	ageSex	0.0973271	0.0653285	1.48981	0.137796	0.784355	211
SPPB	OID43632	DPP10	Q8N608	ageSex	-0.00804158	0.065582	-0.122619	0.902528	0.991687	211
SPPB	OID43633	DPP6	P42658	ageSex	0.0557115	0.0662524	0.840898	0.401375	0.922332	211
SPPB	OID43634	DPY30	Q9C005	ageSex	-0.144672	0.0641729	-2.25441	0.0252176	0.443755	211
SPPB	OID43635	DRAXIN	Q8NBI3	ageSex	-0.0540406	0.0678125	-0.796912	0.426415	0.928234	211
SPPB	OID43636	DRG2	P55039	ageSex	0.0198961	0.0651636	0.305326	0.760425	0.973867	211
SPPB	OID43637	DSG3	P32926	ageSex	-0.0587945	0.0655624	-0.896772	0.370882	0.91213	211
SPPB	OID43638	DSG4	Q86SJ6	ageSex	0.0836671	0.0653567	1.28016	0.201921	0.834245	211
SPPB	OID43639	DTNB	O60941	ageSex	-0.145017	0.0647155	-2.24084	0.0260983	0.450584	211
SPPB	OID43640	DTX3	Q8N9I9	ageSex	-0.052762	0.0659982	-0.799445	0.424949	0.928234	211
SPPB	OID43642	DUT	P33316	ageSex	-0.085822	0.0656794	-1.30668	0.192771	0.823669	211
SPPB	OID43643	DXO	O77932	ageSex	-0.00739205	0.0650933	-0.113561	0.909696	0.991687	211
SPPB	OID43644	DYNLT3	P51808	ageSex	0.0452168	0.0654488	0.690873	0.490419	0.938166	211
SPPB	OID43645	EBAG9	O00559	ageSex	0.0389879	0.0653584	0.596525	0.551476	0.94667	211
SPPB	OID43646	EBI3_IL27	Q14213_Q8NEV9	ageSex	-0.0903553	0.0672373	-1.34383	0.180476	0.809098	211
SPPB	OID43647	ECE1	P42892	ageSex	0.107563	0.0647701	1.66068	0.0982911	0.730178	211
SPPB	OID43648	ECHS1	P30084	ageSex	0.00744324	0.0664009	0.112096	0.910856	0.99169	211
SPPB	OID43649	EDA2R	Q9HAV5	ageSex	-0.228066	0.0642665	-3.54875	0.000478904	0.122638	211
SPPB	OID43650	EDAR	Q9UNE0	ageSex	-0.0191778	0.0648295	-0.295819	0.767665	0.975293	211
SPPB	OID43651	EDDM3B	P56851	ageSex	0.303171	0.118972	2.54826	0.0115514	0.327331	211
SPPB	OID43652	EDF1	O60869	ageSex	-0.0567761	0.0650754	-0.872467	0.383965	0.916283	211
SPPB	OID43653	EDIL3	O43854	ageSex	0.0589303	0.0684466	0.860967	0.390252	0.917201	211
SPPB	OID43654	EDN1	P05305	ageSex	-0.254271	0.0631821	-4.02443	8.00868e-05	0.0695955	211
SPPB	OID43656	EFHD1	Q9BUP0	ageSex	-0.0924884	0.0665543	-1.38967	0.166122	0.804417	211
SPPB	OID43657	EFHD2	Q96C19	ageSex	-0.150234	0.0646649	-2.32327	0.0211353	0.428791	211
SPPB	OID43658	EFNA4	P52798	ageSex	-0.146117	0.0641243	-2.27866	0.0237077	0.439058	211
SPPB	OID43659	EGFLAM	Q63HQ2	ageSex	-0.105972	0.0650903	-1.62808	0.105029	0.735064	211
SPPB	OID43660	EGLN1	Q9GZT9	ageSex	-0.0829965	0.0650456	-1.27597	0.203395	0.83536	211
SPPB	OID43661	EHD3	Q9NZN3	ageSex	0.0785445	0.0659202	1.19151	0.234819	0.852628	211
SPPB	OID43662	EIF1AX	P47813	ageSex	-0.0229273	0.0660783	-0.346971	0.728965	0.966207	211
SPPB	OID43663	EIF2AK2	P19525	ageSex	0.0663685	0.0649212	1.02229	0.307835	0.881321	211
SPPB	OID43664	EIF2B4	Q9UI10	ageSex	-0.00703256	0.0657896	-0.106895	0.914976	0.992451	211
SPPB	OID43665	EIF2S2	P20042	ageSex	0.00134336	0.0652086	0.020601	0.983584	0.998359	211
SPPB	OID43666	EIF4B	P23588	ageSex	0.0360213	0.0653973	0.550808	0.582359	0.950509	211
SPPB	OID43667	EIF4E	P06730	ageSex	0.048383	0.065012	0.744218	0.457589	0.935723	211
SPPB	OID43668	EIF4G1	Q04637	ageSex	0.00787778	0.0653966	0.120462	0.904234	0.991687	211
SPPB	OID43669	EIF4G3	O43432	ageSex	0.0745843	0.0646618	1.15345	0.250055	0.864061	211
SPPB	OID43670	EIF4H	Q15056	ageSex	0.0532757	0.0650714	0.818727	0.413883	0.928234	211
SPPB	OID43671	ELAC1	Q9H777	ageSex	0.0700544	0.0651145	1.07586	0.28324	0.870331	211
SPPB	OID43672	ELOA	Q14241	ageSex	-0.138776	0.0645133	-2.15112	0.0326249	0.50667	211
SPPB	OID43673	EML4	Q9HC35	ageSex	0.0471162	0.0650322	0.724506	0.469574	0.935723	211
SPPB	OID43674	ENDOU	P21128	ageSex	-0.037524	0.0669581	-0.560411	0.575805	0.950509	211
SPPB	OID43675	ENO3	P13929	ageSex	0.104969	0.065879	1.59336	0.112605	0.749049	211
SPPB	OID43676	ENPP6	Q6UWR7	ageSex	0.153865	0.0659456	2.33322	0.0205965	0.422797	211
SPPB	OID43677	ENTPD5	O75356	ageSex	0.018016	0.0651298	0.276617	0.78235	0.977957	211
SPPB	OID43678	ENTPD6	O75354	ageSex	-0.043552	0.0663429	-0.656468	0.512252	0.943768	211
SPPB	OID43679	ENTR1	Q96C92	ageSex	0.0494629	0.0650081	0.760873	0.447599	0.932021	211
SPPB	OID43680	EPB41L2	O43491	ageSex	-0.197706	0.0635912	-3.10901	0.0021412	0.206745	211
SPPB	OID43681	EPGN	Q6UW88	ageSex	-0.139714	0.0642151	-2.17572	0.0307089	0.492665	211
SPPB	OID43682	EPHA2	P29317	ageSex	-0.125951	0.0645178	-1.95219	0.0522644	0.596295	211
SPPB	OID43683	EPHB6	O15197	ageSex	-0.0837681	0.065423	-1.28041	0.201835	0.834245	211
SPPB	OID43684	EPO	P01588	ageSex	-0.10756	0.064516	-1.66718	0.0969914	0.730178	211
SPPB	OID43685	EPPK1	P58107	ageSex	0.0318637	0.065656	0.485313	0.627968	0.962223	211
SPPB	OID43686	EPS8L2	Q9H6S3	ageSex	-0.0562322	0.0652653	-0.861595	0.389907	0.917201	211
SPPB	OID43687	ERBIN	Q96RT1	ageSex	0.0500471	0.0651452	0.768238	0.443221	0.929789	211
SPPB	OID43688	EREG	O14944	ageSex	-0.115644	0.0646316	-1.78929	0.0750309	0.684743	211
SPPB	OID43689	ERN1	O75460	ageSex	0.14655	0.0652777	2.24502	0.0258244	0.447337	211
SPPB	OID43690	ERP44	Q9BS26	ageSex	0.0381332	0.0649187	0.587398	0.557576	0.94667	211
SPPB	OID43691	ESYT2	A0FGR8	ageSex	-0.105879	0.0646307	-1.63822	0.102895	0.731449	211
SPPB	OID43692	EVA1C	P58658	ageSex	-0.0781324	0.0646958	-1.20769	0.228545	0.852386	211
SPPB	OID43693	EVI5	O60447	ageSex	0.0680782	0.0652683	1.04305	0.298141	0.872025	211
SPPB	OID43694	F3	P13726	ageSex	-0.164542	0.0644444	-2.55323	0.0113927	0.327331	211
SPPB	OID43695	FABP6	P51161	ageSex	-0.0707718	0.0647062	-1.09374	0.27534	0.870331	211
SPPB	OID43696	FAM114A2	Q9NRY5	ageSex	-0.0127573	0.0649852	-0.19631	0.84456	0.980525	211
SPPB	OID43697	FAM13A	O94988	ageSex	-0.0424674	0.0652224	-0.651117	0.515693	0.944319	211
SPPB	OID43698	FAM171A2	A8MVW0	ageSex	0.107329	0.0645467	1.66282	0.0978628	0.730178	211
SPPB	OID43699	FAM172A	Q8WUF8	ageSex	0.0188265	0.0649572	0.289829	0.772237	0.975921	211
SPPB	OID43700	FAM3B	P58499	ageSex	-0.075231	0.0646523	-1.16363	0.245915	0.862135	211
SPPB	OID43701	FAM3D	Q96BQ1	ageSex	-0.0406512	0.0654004	-0.621574	0.534906	0.946249	211
SPPB	OID43702	FASLG	P48023	ageSex	0.0889203	0.0648294	1.3716	0.171671	0.808948	211
SPPB	OID43703	FBN2	P35556	ageSex	-0.0180935	0.0652556	-0.277272	0.781848	0.977957	211
SPPB	OID43704	FCAR	P24071	ageSex	0.00255205	0.0651037	0.0391997	0.968769	0.995544	211
SPPB	OID43705	FCRL2	Q96LA5	ageSex	0.0251399	0.064876	0.387506	0.69878	0.962223	211
SPPB	OID43706	FCRL6	Q6DN72	ageSex	-0.0961204	0.0647689	-1.48405	0.139316	0.784445	211
SPPB	OID43707	FGD3	Q5JSP0	ageSex	0.0307085	0.0653444	0.469949	0.638886	0.962223	211
SPPB	OID43708	FGF16	O43320	ageSex	0.0753071	0.0656654	1.14683	0.252776	0.86823	211
SPPB	OID43709	FGF2	P09038	ageSex	-0.0392752	0.0652172	-0.602222	0.547685	0.94667	211
SPPB	OID43710	FGF21	Q9NSA1	ageSex	-0.00185855	0.0648501	-0.0286592	0.977164	0.996705	211
SPPB	OID43711	FGF23	Q9GZV9	ageSex	-0.158658	0.0651265	-2.43615	0.0156902	0.374317	211
SPPB	OID43712	FGF3	P11487	ageSex	-0.000127681	0.0651968	-0.0019584	0.998439	0.999986	211
SPPB	OID43713	FGFBP3	Q8TAT2	ageSex	-0.0912423	0.0660273	-1.38189	0.168496	0.805258	211
SPPB	OID43714	FHIP2A	Q5W0V3	ageSex	-0.0502955	0.0648716	-0.775308	0.439042	0.928883	211
SPPB	OID43715	FKBP14	Q9NWM8	ageSex	0.0437194	0.0651307	0.671255	0.502806	0.942597	211
SPPB	OID43716	FKBP1B	P68106	ageSex	0.0393397	0.0649163	0.606007	0.545174	0.94667	211
SPPB	OID43717	FKBP4	Q02790	ageSex	-0.0236482	0.0653887	-0.361656	0.717978	0.965982	211
SPPB	OID43718	FKBP5	Q13451	ageSex	-0.00995999	0.0657283	-0.151533	0.879703	0.987986	211
SPPB	OID43719	FKBPL	Q9UIM3	ageSex	-0.0398923	0.0649736	-0.613976	0.539905	0.946397	211
SPPB	OID43720	FLRT2	O43155	ageSex	-0.0535525	0.064807	-0.826339	0.409563	0.926839	211
SPPB	OID43721	FLT1	P17948	ageSex	-0.143205	0.0643008	-2.22711	0.0270167	0.460344	211
SPPB	OID43722	FLT3LG	P49771	ageSex	0.217887	0.0633301	3.4405	0.000702239	0.140826	211
SPPB	OID43723	FMNL1	O95466	ageSex	-0.0987548	0.0652235	-1.5141	0.131526	0.779745	211
SPPB	OID43724	FNBP4	Q8N3X1	ageSex	-0.0963731	0.0644984	-1.49419	0.136648	0.782277	211
SPPB	OID43725	FNDC1	Q4ZHG4	ageSex	0.0973168	0.0656028	1.48342	0.139483	0.784535	211
SPPB	OID43726	FNTA	P49354	ageSex	0.0867901	0.065113	1.33291	0.184025	0.813744	211
SPPB	OID43727	FOXO1	Q12778	ageSex	0.0380428	0.0653533	0.58211	0.561126	0.946698	211
SPPB	OID43728	FRZB	Q92765	ageSex	-0.014561	0.0658714	-0.221052	0.82527	0.980003	211
SPPB	OID43729	FSHB	P01225	ageSex	-0.046476	0.0909899	-0.510782	0.610048	0.956677	211
SPPB	OID43730	FSTL1	Q12841	ageSex	-0.0896885	0.0647349	-1.38547	0.167398	0.804585	211
SPPB	OID43731	FTCD	O95954	ageSex	0.148746	0.064871	2.29295	0.0228553	0.436511	211
SPPB	OID43732	FUT8	Q9BYC5	ageSex	-0.0160425	0.0657336	-0.244053	0.807431	0.978408	211
SPPB	OID43733	FXN	Q16595	ageSex	-0.0149988	0.0652688	-0.229801	0.818473	0.979919	211
SPPB	OID43734	GABARAP	O95166	ageSex	-0.0726624	0.0648416	-1.12061	0.26375	0.870331	211
SPPB	OID43735	GADD45GIP1	Q8TAE8	ageSex	-0.0271789	0.0653774	-0.415723	0.678043	0.962223	211
SPPB	OID43736	GALNT10	Q86SR1	ageSex	-0.0581411	0.065667	-0.885393	0.376972	0.914626	211
SPPB	OID43737	GALNT2	Q10471	ageSex	-0.0828248	0.0648061	-1.27804	0.202667	0.835345	211
SPPB	OID43738	GALNT7	Q86SF2	ageSex	0.109999	0.0661231	1.66355	0.0977162	0.730178	211
SPPB	OID43739	GART	P22102	ageSex	0.0652202	0.0654785	0.996055	0.320386	0.886938	211
SPPB	OID43740	GAST	P01350	ageSex	-0.0525843	0.0648476	-0.810891	0.41836	0.928234	211
SPPB	OID43741	GATD3	P0DPI2	ageSex	0.00911593	0.0649762	0.140296	0.888562	0.988432	211
SPPB	OID43742	GBA1	P04062	ageSex	-0.0792192	0.0650142	-1.21849	0.224425	0.851281	211
SPPB	OID43744	GCC1	Q96CN9	ageSex	0.031786	0.065223	0.487343	0.626531	0.962223	211
SPPB	OID43745	GCNT1	Q02742	ageSex	-0.0429316	0.0660549	-0.649938	0.516453	0.944602	211
SPPB	OID43746	GFRA1	P56159	ageSex	-0.204799	0.063431	-3.22869	0.00144612	0.167557	211
SPPB	OID43747	GFRA2	O00451	ageSex	-0.153391	0.0647225	-2.36998	0.018708	0.407573	211
SPPB	OID43748	GFRA3	O60609	ageSex	-0.030094	0.0675259	-0.445666	0.656305	0.962223	211
SPPB	OID43749	GFRAL	Q6UXV0	ageSex	0.0998326	0.0646973	1.54307	0.12434	0.760874	211
SPPB	OID43750	GGT5	P36269	ageSex	-0.13629	0.0650105	-2.09643	0.0372586	0.533699	211
SPPB	OID43751	GID8	Q9NWU2	ageSex	-0.0724278	0.0647255	-1.119	0.264437	0.870331	211
SPPB	OID43752	GIGYF2	Q6Y7W6	ageSex	-0.0520049	0.0649431	-0.800777	0.424179	0.928234	211
SPPB	OID43754	GIPC2	Q8TF65	ageSex	-0.0559305	0.0653001	-0.856514	0.392704	0.917201	211
SPPB	OID43755	GIPC3	Q8TF64	ageSex	0.0498868	0.0653622	0.763236	0.446192	0.93095	211
SPPB	OID43756	GIPR	P48546	ageSex	-0.194971	0.0647087	-3.01306	0.00290889	0.210652	211
SPPB	OID43757	GIT1	Q9Y2X7	ageSex	0.0667638	0.0649562	1.02783	0.30523	0.878491	211
SPPB	OID43758	GKN1	Q9NS71	ageSex	0.0121974	0.0649042	0.18793	0.851116	0.982298	211
SPPB	OID43759	GLB1	P16278	ageSex	0.0719647	0.0646816	1.1126	0.267171	0.870331	211
SPPB	OID43760	GLIPR1	P48060	ageSex	0.0589149	0.0652413	0.90303	0.367559	0.910638	211
SPPB	OID43761	GLO1	Q04760	ageSex	-0.0296538	0.0650221	-0.456057	0.648827	0.962223	211
SPPB	OID43762	GLRX2	Q9NS18	ageSex	-0.0451617	0.0650665	-0.694086	0.488407	0.938166	211
SPPB	OID43763	GLYR1	Q49A26	ageSex	-0.183018	0.0642071	-2.85043	0.00480775	0.250676	211
SPPB	OID43764	GMPR	P36959	ageSex	0.0342403	0.0653198	0.524194	0.600704	0.955401	211
SPPB	OID43765	GNAS	O95467	ageSex	-0.0557253	0.0650387	-0.856803	0.392545	0.917201	211
SPPB	OID43766	GNPDA1	P46926	ageSex	0.0556934	0.0655321	0.849865	0.396382	0.919367	211
SPPB	OID43767	GOLGA3	Q08378	ageSex	-0.00597787	0.0649277	-0.0920698	0.926732	0.992451	211
SPPB	OID43768	GOPC	Q9HD26	ageSex	0.0456666	0.0651187	0.701283	0.483914	0.935723	211
SPPB	OID43769	GORASP2	Q9H8Y8	ageSex	0.00265359	0.0652203	0.0406866	0.967585	0.995308	211
SPPB	OID43770	GP1BB	P13224	ageSex	0.0314048	0.0653632	0.480466	0.631404	0.962223	211
SPPB	OID43771	GP2	P55259	ageSex	0.0667641	0.0661105	1.00989	0.313729	0.884122	211
SPPB	OID43772	GPA33	Q99795	ageSex	0.0429073	0.0648637	0.661499	0.509028	0.943096	211
SPPB	OID43773	GPC1	P35052	ageSex	0.00904152	0.0649754	0.139153	0.889465	0.988432	211
SPPB	OID43774	GPC5	P78333	ageSex	0.0884934	0.0646333	1.36916	0.172433	0.808948	211
SPPB	OID43775	GPD1	P21695	ageSex	0.0474067	0.0648214	0.731344	0.465396	0.935723	211
SPPB	OID43776	GPHA2	Q96T91	ageSex	-0.0177067	0.068486	-0.258544	0.796244	0.978408	211
SPPB	OID43777	GPIHBP1	Q8IV16	ageSex	-0.129831	0.0647086	-2.00639	0.0461156	0.569779	211
SPPB	OID43778	GPKOW	Q92917	ageSex	-0.156984	0.0644595	-2.43539	0.0157222	0.374317	211
SPPB	OID43779	GPR158	Q5T848	ageSex	-0.131667	0.0666444	-1.97567	0.0495209	0.581019	211
SPPB	OID43780	GPR15LG	Q6UWK7	ageSex	-0.0783547	0.0649702	-1.20601	0.22919	0.852628	211
SPPB	OID43781	GPR37	O15354	ageSex	-0.137398	0.0642887	-2.13721	0.0337542	0.506965	211
SPPB	OID43782	GRP	P07492	ageSex	-0.119355	0.0656751	-1.81735	0.0706091	0.666331	211
SPPB	OID43783	GRPEL1	Q9HAV7	ageSex	-0.0694997	0.0648743	-1.0713	0.285283	0.870331	211
SPPB	OID43784	GSTT2B	P0CG30	ageSex	0.102968	0.0647104	1.59121	0.113088	0.749049	211
SPPB	OID43785	GYS1	P13807	ageSex	0.000424804	0.0652902	0.00650639	0.994815	0.998359	211
SPPB	OID43786	GZMA	P12544	ageSex	0.0159966	0.0649132	0.246431	0.805593	0.978408	211
SPPB	OID43787	GZMB	P10144	ageSex	-0.00127337	0.0656744	-0.0193891	0.984549	0.998359	211
SPPB	OID43788	GZMH	P20718	ageSex	-0.0787786	0.0654437	-1.20376	0.230057	0.852628	211
SPPB	OID43789	HAGH	Q16775	ageSex	-0.0507924	0.0652892	-0.77796	0.437481	0.928883	211
SPPB	OID43790	HAO1	Q9UJM8	ageSex	0.103399	0.066455	1.55592	0.121254	0.758111	211
SPPB	OID43791	HAVCR1	Q96D42	ageSex	-0.225085	0.0629657	-3.57473	0.000436292	0.122638	211
SPPB	OID43792	HBEGF	Q99075	ageSex	-0.0364915	0.0650864	-0.560663	0.575634	0.950509	211
SPPB	OID43793	HBQ1	P09105	ageSex	-0.023101	0.0649549	-0.355647	0.722467	0.966207	211
SPPB	OID43794	HCLS1	P14317	ageSex	-0.106534	0.0650976	-1.63652	0.10325	0.731449	211
SPPB	OID43795	HDDC2	Q7Z4H3	ageSex	-0.10175	0.0644837	-1.57792	0.11611	0.753921	211
SPPB	OID43796	HDGF	P51858	ageSex	-0.145157	0.0652664	-2.22407	0.0272239	0.462363	211
SPPB	OID43797	HDGFL2	Q7Z4V5	ageSex	-0.108143	0.0648917	-1.66651	0.097124	0.730178	211
SPPB	OID43798	HEPACAM2	A8MVW5	ageSex	-0.0952839	0.0653539	-1.45797	0.146365	0.792996	211
SPPB	OID43799	HEXIM1	O94992	ageSex	-0.00632049	0.0649717	-0.0972806	0.922598	0.992451	211
SPPB	OID43800	HGF	P14210	ageSex	-0.144894	0.0648157	-2.23547	0.0264541	0.454343	211
SPPB	OID43801	HHEX	Q03014	ageSex	-0.0273792	0.0652376	-0.419685	0.675151	0.962223	211
SPPB	OID43802	HIP1R	O75146	ageSex	-0.066401	0.0653905	-1.01545	0.311075	0.883908	211
SPPB	OID43803	HJV	Q6ZVN8	ageSex	0.017192	0.0658903	0.260919	0.794414	0.978408	211
SPPB	OID43804	HLA-A	P04439	ageSex	-0.118995	0.0649505	-1.83208	0.0683759	0.655053	211
SPPB	OID43805	HLA-DRA	P01903	ageSex	0.026458	0.0661456	0.399996	0.689572	0.962223	211
SPPB	OID43806	HLA-E	P13747	ageSex	-0.0306232	0.0662446	-0.462275	0.644369	0.962223	211
SPPB	OID43807	HMBS	P08397	ageSex	-0.0303854	0.0649095	-0.468119	0.640192	0.962223	211
SPPB	OID43808	HMGCL	P35914	ageSex	0.0509633	0.0650187	0.783826	0.434038	0.928883	211
SPPB	OID43809	HMOX2	P30519	ageSex	-0.0775839	0.0650898	-1.19195	0.234644	0.852628	211
SPPB	OID43810	HNMT	P50135	ageSex	-0.051404	0.0649862	-0.790998	0.42985	0.928819	211
SPPB	OID43811	HNRNPUL1	Q9BUJ2	ageSex	-0.180472	0.0648466	-2.78307	0.00588304	0.276344	211
SPPB	OID43812	HOMER3	Q9NSC5	ageSex	-0.0742681	0.066202	-1.12184	0.26323	0.870331	211
SPPB	OID43813	HOOK2	Q96ED9	ageSex	0.0288848	0.0650695	0.443906	0.657574	0.962223	211
SPPB	OID43814	HPCAL1	P37235	ageSex	0.0285498	0.0649803	0.439361	0.660858	0.962223	211
SPPB	OID43815	HRC	P23327	ageSex	-0.165842	0.0643389	-2.57763	0.0106425	0.31702	211
SPPB	OID43816	HS1BP3	Q53T59	ageSex	-0.0193384	0.065315	-0.296079	0.767466	0.975279	211
SPPB	OID43817	HS3ST3B1	Q9Y662	ageSex	-0.0840282	0.0651042	-1.29067	0.198257	0.829169	211
SPPB	OID43818	HS6ST1	O60243	ageSex	0.0187516	0.0657309	0.285278	0.775717	0.976953	211
SPPB	OID43819	HSBP1	O75506	ageSex	-0.0795632	0.0650065	-1.22393	0.222371	0.849944	211
SPPB	OID43820	HSD11B1	P28845	ageSex	0.0650382	0.0650491	0.999832	0.318559	0.885804	211
SPPB	OID43821	HSD17B14	Q9BPX1	ageSex	0.0833621	0.0659961	1.26314	0.207961	0.837511	211
SPPB	OID43822	HSDL2	Q6YN16	ageSex	0.0218532	0.0656743	0.33275	0.739659	0.968304	211
SPPB	OID43823	HSPA13	P48723	ageSex	0.0597086	0.0651849	0.91599	0.360738	0.910638	211
SPPB	OID43824	HSPA2	P54652	ageSex	-0.12594	0.0651866	-1.93199	0.0547264	0.606743	211
SPPB	OID43825	HSPB6	O14558	ageSex	-0.158885	0.0650413	-2.44284	0.0154106	0.373523	211
SPPB	OID43826	HTD2	P86397	ageSex	-0.0244144	0.0658836	-0.370569	0.711338	0.963405	211
SPPB	OID43827	ICAM4	Q14773	ageSex	0.0363491	0.0652451	0.557116	0.57805	0.950509	211
SPPB	OID43828	ICOSLG	O75144	ageSex	0.0533042	0.0656232	0.812277	0.417566	0.928234	211
SPPB	OID43829	IDO1	P14902	ageSex	0.0527456	0.064983	0.811683	0.417906	0.928234	211
SPPB	OID43830	IDS	P22304	ageSex	0.0800042	0.0648092	1.23446	0.218432	0.84426	211
SPPB	OID43831	IDUA	P35475	ageSex	0.0360226	0.0648232	0.555706	0.579012	0.950509	211
SPPB	OID43832	IFI30	P13284	ageSex	-0.114707	0.0649537	-1.76598	0.0788741	0.691075	211
SPPB	OID43833	IFNAR1	P17181	ageSex	-0.0301717	0.0651926	-0.462809	0.643987	0.962223	211
SPPB	OID43834	IFNGR2	P38484	ageSex	0.0264456	0.065448	0.40407	0.686579	0.962223	211
SPPB	OID43835	IFNLR1	Q8IU57	ageSex	0.0516217	0.0648664	0.795816	0.427051	0.928234	211
SPPB	OID43836	IGBP1	P78318	ageSex	-0.0213038	0.0652367	-0.326562	0.744329	0.968304	211
SPPB	OID43837	IGF1R	P08069	ageSex	-0.12922	0.0651548	-1.98327	0.0486593	0.578832	211
SPPB	OID43838	IGFL4	Q6B9Z1	ageSex	0.0148297	0.064855	0.228659	0.81936	0.979919	211
SPPB	OID43839	IGSF21	Q96ID5	ageSex	0.0687937	0.0648572	1.06069	0.290065	0.870331	211
SPPB	OID43840	IGSF3	O75054	ageSex	-0.00978963	0.0651414	-0.150283	0.880688	0.987986	211
SPPB	OID43841	IKBKG	Q9Y6K9	ageSex	-0.00590709	0.0650125	-0.0908609	0.927691	0.992451	211
SPPB	OID43842	IL12A_IL12B	P29459_P29460	ageSex	0.0581586	0.0651052	0.893301	0.372733	0.913269	211
SPPB	OID43843	IL12B	P29460	ageSex	0.0469854	0.0655553	0.716729	0.474349	0.935723	211
SPPB	OID43844	IL15	P40933	ageSex	-0.234189	0.0627797	-3.73032	0.000246944	0.107297	211
SPPB	OID43845	IL16	Q14005	ageSex	-0.0670004	0.0648219	-1.03361	0.302526	0.874374	211
SPPB	OID43846	IL17RB	Q9NRM6	ageSex	-0.176516	0.0663434	-2.66064	0.0084106	0.299722	211
SPPB	OID43847	IL18R1	Q13478	ageSex	-0.118956	0.064632	-1.84052	0.0671235	0.646916	211
SPPB	OID43848	IL18RAP	O95256	ageSex	-0.0153009	0.06659	-0.229777	0.818492	0.979919	211
SPPB	OID43849	IL22	Q9GZX6	ageSex	-0.112544	0.0655848	-1.71602	0.0876552	0.714116	211
SPPB	OID43850	IL23R	Q5VWK5	ageSex	0.0162512	0.0650184	0.249947	0.802876	0.978408	211
SPPB	OID43851	IL2RG	P31785	ageSex	0.0455834	0.0649296	0.702044	0.48344	0.935723	211
SPPB	OID43852	IL32	P24001	ageSex	0.0318593	0.0652823	0.488023	0.62605	0.962223	211
SPPB	OID43853	IL36G	Q9NZH8	ageSex	-0.138322	0.0644053	-2.14769	0.0329009	0.50667	211
SPPB	OID43854	IL4R	P24394	ageSex	-0.114287	0.0649953	-1.75838	0.0801599	0.697753	211
SPPB	OID43855	IL5RA	Q01344	ageSex	-0.187276	0.0644964	-2.90367	0.00408819	0.22792	211
SPPB	OID43856	IL6	P05231	ageSex	-0.209304	0.0638323	-3.27896	0.00122218	0.156764	211
SPPB	OID43857	IL7	P13232	ageSex	-0.00293719	0.0648933	-0.0452618	0.963942	0.994429	211
SPPB	OID43858	IMMT	Q16891	ageSex	-0.13125	0.0642365	-2.04324	0.0422961	0.561274	211
SPPB	OID43859	IMPA1	P29218	ageSex	0.0653203	0.0648206	1.00771	0.314771	0.884122	211
SPPB	OID43860	IMPACT	Q9P2X3	ageSex	0.00750147	0.0651721	0.115103	0.908475	0.991687	211
SPPB	OID43861	INPP1	P49441	ageSex	-0.0461968	0.0650798	-0.709849	0.478597	0.935723	211
SPPB	OID43862	INPP5D	Q92835	ageSex	0.0219344	0.0655744	0.334497	0.738343	0.968304	211
SPPB	OID43863	INPPL1	O15357	ageSex	0.0233556	0.0652158	0.358128	0.720612	0.966207	211
SPPB	OID43864	INSL3	P51460	ageSex	0.153688	0.12307	1.24879	0.213151	0.841311	211
SPPB	OID43865	INSL4	Q14641	ageSex	-0.115341	0.065245	-1.76781	0.0785657	0.691075	211
SPPB	OID43866	INSL5	Q9Y5Q6	ageSex	-0.124295	0.0653514	-1.90195	0.0585661	0.61798	211
SPPB	OID43867	INSR	P06213	ageSex	-0.103293	0.0651579	-1.58528	0.11443	0.749772	211
SPPB	OID43868	IPCEF1	Q8WWN9	ageSex	0.019497	0.0661521	0.29473	0.768495	0.975359	211
SPPB	OID43869	IQGAP2	Q13576	ageSex	0.0626042	0.0647569	0.966757	0.334794	0.897019	211
SPPB	OID43870	IRAG2	Q12912	ageSex	0.0283003	0.0648665	0.436286	0.663084	0.962223	211
SPPB	OID43871	IRAK4	Q9NWZ3	ageSex	0.0035194	0.0652175	0.0539641	0.957016	0.993674	211
SPPB	OID43872	ISLR2	Q6UXK2	ageSex	0.0419085	0.0653809	0.64099	0.522238	0.944619	211
SPPB	OID43873	ISM1	B1AKI9	ageSex	-0.0410042	0.0658421	-0.622766	0.534124	0.946249	211
SPPB	OID43874	IST1	P53990	ageSex	0.0253808	0.0653646	0.388296	0.698196	0.962223	211
SPPB	OID43875	ITGA11	Q9UKX5	ageSex	0.198313	0.064485	3.07534	0.00238627	0.20968	211
SPPB	OID43876	ITGA6	P23229	ageSex	-0.0291428	0.0649104	-0.44897	0.653923	0.962223	211
SPPB	OID43877	ITGAL	P20701	ageSex	-0.0472362	0.0649086	-0.727735	0.467598	0.935723	211
SPPB	OID43878	ITGAV	P06756	ageSex	0.14829	0.0647193	2.29128	0.0229535	0.436787	211
SPPB	OID43879	ITGB1BP2	Q9UKP3	ageSex	0.0267956	0.0651936	0.411017	0.681485	0.962223	211
SPPB	OID43880	ITGB7	P26010	ageSex	0.0444293	0.0658264	0.674946	0.500463	0.942597	211
SPPB	OID43881	ITIH5	Q86UX2	ageSex	-0.120837	0.065215	-1.8529	0.0653202	0.638986	211
SPPB	OID43882	ITM2A	O43736	ageSex	-0.030698	0.0652215	-0.470672	0.638371	0.962223	211
SPPB	OID43883	ITPR1	Q14643	ageSex	-0.0515604	0.0654471	-0.787818	0.431705	0.928883	211
SPPB	OID43884	JPT2	Q9H910	ageSex	-0.0120184	0.0653319	-0.183959	0.854225	0.982298	211
SPPB	OID43885	KAZALD1	Q96I82	ageSex	0.00895433	0.0648943	0.137983	0.890388	0.988432	211
SPPB	OID43886	KAZN	Q674X7	ageSex	0.0487616	0.0648408	0.75202	0.452893	0.934667	211
SPPB	OID43887	KCTD5	Q9NXV2	ageSex	-0.00549758	0.0656529	-0.0837371	0.933346	0.992451	211
SPPB	OID43888	KEL	P23276	ageSex	-0.0727021	0.0652331	-1.1145	0.266358	0.870331	211
SPPB	OID43889	KHK	P50053	ageSex	0.150903	0.0657611	2.29472	0.0227517	0.436398	211
SPPB	OID43890	KIAA0319	Q5VV43	ageSex	-0.0038943	0.0667703	-0.0583238	0.953547	0.993674	211
SPPB	OID43891	KIAA2013	Q8IYS2	ageSex	0.0101245	0.065383	0.154849	0.877091	0.987701	211
SPPB	OID43892	KIF22	Q14807	ageSex	0.0213132	0.0656197	0.324799	0.745661	0.968304	211
SPPB	OID43893	KIFC3	Q9BVG8	ageSex	0.0551316	0.0647578	0.85135	0.395559	0.919281	211
SPPB	OID43894	KIR2DL2_KIR2DL3	P43627_P43628	ageSex	-0.00129799	0.0653131	-0.0198733	0.984164	0.998359	211
SPPB	OID43895	KLB	Q86Z14	ageSex	0.0233651	0.0649141	0.359938	0.71926	0.966055	211
SPPB	OID43896	KLK13	Q9UKR3	ageSex	-0.0489223	0.0648576	-0.754303	0.451524	0.933917	211
SPPB	OID43897	KLK14	Q9P0G3	ageSex	-0.0690164	0.066734	-1.0342	0.302249	0.874374	211
SPPB	OID43898	KLK15	Q9H2R5	ageSex	0.0365283	0.0655769	0.557029	0.578109	0.950509	211
SPPB	OID43899	KLK4	Q9Y5K2	ageSex	-0.102009	0.0666261	-1.53106	0.127281	0.767674	211
SPPB	OID43900	KLRB1	Q12918	ageSex	-0.132118	0.0644562	-2.04974	0.0416508	0.556839	211
SPPB	OID43901	KLRD1	Q13241	ageSex	-0.094084	0.0649252	-1.44911	0.148819	0.792996	211
SPPB	OID43902	KLRK1	P26718	ageSex	-0.0210385	0.0651322	-0.323013	0.747012	0.968304	211
SPPB	OID43903	KRT18	P05783	ageSex	-0.00385506	0.0653031	-0.0590334	0.952982	0.993674	211
SPPB	OID43904	KRT19	P08727	ageSex	-0.0791291	0.0654775	-1.20849	0.228236	0.852386	211
SPPB	OID43905	KRT6C	P48668	ageSex	-0.0525111	0.0647486	-0.811	0.418297	0.928234	211
SPPB	OID43906	KYNU	Q16719	ageSex	0.205695	0.0639958	3.21419	0.00151749	0.172004	211
SPPB	OID43907	LACRT	Q9GZZ8	ageSex	0.0601229	0.0659748	0.911302	0.363196	0.910638	211
SPPB	OID43908	LAG3	P18627	ageSex	-0.0574859	0.0661079	-0.869577	0.385539	0.916283	211
SPPB	OID43909	LAIR2	Q6ISS4	ageSex	0.0522114	0.0647843	0.805926	0.42121	0.928234	211
SPPB	OID43910	LAMB1	P07942	ageSex	0.0108556	0.0648522	0.167389	0.867227	0.985308	211
SPPB	OID43911	LAMP3	Q9UQV4	ageSex	-0.0179535	0.0652035	-0.275345	0.783326	0.977957	211
SPPB	OID43912	LAMTOR5	O43504	ageSex	-0.0904632	0.0648236	-1.39553	0.164351	0.804417	211
SPPB	OID43913	LARP1	Q6PKG0	ageSex	-0.046764	0.0652053	-0.717181	0.474071	0.935723	211
SPPB	OID43914	LAT	O43561	ageSex	-0.0135211	0.0656201	-0.206051	0.836954	0.980003	211
SPPB	OID43915	LAT2	Q9GZY6	ageSex	-0.0131474	0.065375	-0.201107	0.840812	0.980003	211
SPPB	OID43916	LATS1	O95835	ageSex	0.00777272	0.0652671	0.119091	0.905319	0.991687	211
SPPB	OID43917	LAYN	Q6UX15	ageSex	-0.146717	0.0651679	-2.25137	0.0254126	0.443755	211
SPPB	OID43918	LCN15	Q6UWW0	ageSex	-0.0778491	0.064676	-1.20368	0.230088	0.852628	211
SPPB	OID43919	LDLRAP1	Q5SW96	ageSex	0.0608284	0.0652648	0.932024	0.35241	0.905965	211
SPPB	OID43920	LEFTY2	O00292	ageSex	0.0655849	0.0685318	0.956999	0.339684	0.899755	211
SPPB	OID43921	LETM1	O95202	ageSex	-0.120083	0.0643007	-1.86752	0.0632428	0.631702	211
SPPB	OID43922	LGALS7	P47929	ageSex	-0.181434	0.0643652	-2.81882	0.00528776	0.262575	211
SPPB	OID43923	LIFR	P42702	ageSex	-0.230767	0.063385	-3.64071	0.000343507	0.122638	211
SPPB	OID43924	LIPF	P07098	ageSex	0.0938529	0.064553	1.45389	0.147492	0.792996	211
SPPB	OID43925	LMNB1	P20700	ageSex	-0.145582	0.0655361	-2.2214	0.0274075	0.462468	211
SPPB	OID43926	LMNB2	Q03252	ageSex	-0.195289	0.063412	-3.07969	0.00235327	0.20968	211
SPPB	OID43927	LMOD1	P29536	ageSex	-0.177751	0.0655517	-2.71161	0.00725836	0.297993	211
SPPB	OID43928	LONP1	P36776	ageSex	-0.0956156	0.0651221	-1.46825	0.143554	0.791646	211
SPPB	OID43929	LOXL2	Q9Y4K0	ageSex	-0.101023	0.0646451	-1.56274	0.119642	0.758111	211
SPPB	OID43930	LPCAT2	Q7L5N7	ageSex	-0.16342	0.0669805	-2.43981	0.0155366	0.373523	211
SPPB	OID43931	LPO	P22079	ageSex	-0.0940553	0.0654999	-1.43596	0.152523	0.797714	211
SPPB	OID43932	LPP	Q93052	ageSex	0.0424921	0.0654823	0.64891	0.517116	0.944602	211
SPPB	OID43933	LRCH4	O75427	ageSex	-0.0384197	0.0655842	-0.585807	0.558643	0.946698	211
SPPB	OID43934	LRIG1	Q96JA1	ageSex	-0.025686	0.0650797	-0.394685	0.693482	0.962223	211
SPPB	OID43935	LRP1	Q07954	ageSex	0.0402899	0.0650476	0.619391	0.53634	0.946249	211
SPPB	OID43936	LRRC25	Q8N386	ageSex	-0.0332935	0.0656864	-0.506855	0.612796	0.95799	211
SPPB	OID43937	LRRC37A2	A6NM11	ageSex	0.0613241	0.0657596	0.93255	0.352139	0.905965	211
SPPB	OID43938	LRTM2	Q8N967	ageSex	0.0770597	0.068573	1.12376	0.262416	0.870331	211
SPPB	OID43939	LSP1	P33241	ageSex	-0.0764428	0.0652941	-1.17074	0.243047	0.860903	211
SPPB	OID43941	LTA4H	P09960	ageSex	-0.0291893	0.0659124	-0.44285	0.658337	0.962223	211
SPPB	OID43942	LTB	Q06643	ageSex	0.0273461	0.0649736	0.42088	0.674279	0.962223	211
SPPB	OID43943	LUZP2	Q86TE4	ageSex	-0.133451	0.067124	-1.98813	0.0481152	0.576718	211
SPPB	OID43944	LXN	Q9BS40	ageSex	-0.0558157	0.0653509	-0.854093	0.394041	0.917201	211
SPPB	OID43945	LY75	O60449	ageSex	0.0258732	0.0658514	0.392902	0.694796	0.962223	211
SPPB	OID43946	LY9	Q9HBG7	ageSex	-0.0275358	0.0650517	-0.423291	0.672523	0.962223	211
SPPB	OID43947	LY96	Q9Y6Y9	ageSex	-0.0256416	0.0660965	-0.387942	0.698458	0.962223	211
SPPB	OID43948	LYN	P07948	ageSex	0.0836387	0.0655402	1.27614	0.203335	0.83536	211
SPPB	OID43949	LZTS1	Q9Y250	ageSex	-0.205924	0.0637458	-3.23039	0.00143797	0.167557	211
SPPB	OID43950	M6PR	P20645	ageSex	-0.121288	0.0643532	-1.88472	0.0608685	0.61798	211
SPPB	OID43951	MAD1L1	Q9Y6D9	ageSex	-0.170236	0.0645636	-2.63672	0.00900608	0.299722	211
SPPB	OID43952	MAG	P20916	ageSex	0.0568067	0.0650383	0.873435	0.383438	0.916283	211
SPPB	OID43954	MAN1A2	O60476	ageSex	-0.0864145	0.0647198	-1.33521	0.183274	0.813744	211
SPPB	OID43955	MAP2	P11137	ageSex	0.00878449	0.0653683	0.134384	0.893229	0.989861	211
SPPB	OID43957	MAP2K6	P52564	ageSex	0.0617395	0.0653062	0.945384	0.345565	0.902239	211
SPPB	OID43958	MAP4K5	Q9Y4K4	ageSex	0.0387914	0.0652012	0.594949	0.552527	0.94667	211
SPPB	OID43959	MAPK9	P45984	ageSex	-0.0456137	0.0647813	-0.704118	0.482151	0.935723	211
SPPB	OID43960	MASP1	P48740	ageSex	-0.142198	0.0643211	-2.21075	0.0281483	0.470401	211
SPPB	OID43961	MATN3	O15232	ageSex	-0.110137	0.0676382	-1.62832	0.104978	0.735064	211
SPPB	OID43962	MCEE	Q96PE7	ageSex	-0.0111016	0.0650587	-0.17064	0.864673	0.985308	211
SPPB	OID43963	MCEMP1	Q8IX19	ageSex	-0.0111804	0.0657312	-0.170092	0.865104	0.985308	211
SPPB	OID43964	MCF2L	O15068	ageSex	-0.0160657	0.0649255	-0.247449	0.804806	0.978408	211
SPPB	OID43966	MDGA1	Q8NFP4	ageSex	-0.0164071	0.0656864	-0.249779	0.803006	0.978408	211
SPPB	OID43967	MECR	Q9BV79	ageSex	-0.0202836	0.0656164	-0.309124	0.757538	0.973867	211
SPPB	OID43968	MEP1A	Q16819	ageSex	-0.0209428	0.0649445	-0.322472	0.747421	0.968304	211
SPPB	OID43969	METAP1D	Q6UB28	ageSex	-0.000529759	0.0652394	-0.00812023	0.993529	0.998359	211
SPPB	OID43970	METAP2	P50579	ageSex	0.0215531	0.0661134	0.326002	0.744752	0.968304	211
SPPB	OID43971	MGMT	P16455	ageSex	0.0316488	0.065234	0.485157	0.628078	0.962223	211
SPPB	OID43972	MICA_MICB	Q29980_Q29983	ageSex	-0.0172791	0.064991	-0.265869	0.790605	0.978408	211
SPPB	OID43973	MIF4GD	A9UHW6	ageSex	0.0555729	0.0650549	0.854246	0.393956	0.917201	211
SPPB	OID43974	MINDY1	Q8N5J2	ageSex	0.0207332	0.0648799	0.319562	0.749623	0.969378	211
SPPB	OID43975	MINK1	Q8N4C8	ageSex	0.0437052	0.0652984	0.669315	0.50404	0.942973	211
SPPB	OID43976	MITD1	Q8WV92	ageSex	0.0693682	0.0653123	1.0621	0.289428	0.870331	211
SPPB	OID43977	MKNK1	Q9BUB5	ageSex	0.0593281	0.0650242	0.912399	0.36262	0.910638	211
SPPB	OID43978	MLN	P12872	ageSex	-5.99099e-05	0.066065	-0.000906833	0.999277	0.999986	211
SPPB	OID43979	MME	P08473	ageSex	0.0268233	0.0661262	0.405638	0.685428	0.962223	211
SPPB	OID43980	MMP12	P39900	ageSex	0.0567787	0.0658616	0.862092	0.389635	0.917201	211
SPPB	OID43981	MOG	Q16653	ageSex	-0.0113956	0.0666562	-0.170961	0.864421	0.985308	211
SPPB	OID43982	MORC3	Q14149	ageSex	-0.15404	0.0649507	-2.37165	0.018626	0.407573	211
SPPB	OID43983	MPHOSPH8	Q99549	ageSex	-0.0429652	0.0654235	-0.656725	0.512087	0.943768	211
SPPB	OID43984	MPI	P34949	ageSex	-0.0915488	0.0650209	-1.40799	0.160634	0.801478	211
SPPB	OID43985	MPP7	Q5T2T1	ageSex	0.00424049	0.0650669	0.0651713	0.9481	0.992451	211
SPPB	OID43986	MPRIP	Q6WCQ1	ageSex	0.126361	0.0654909	1.92945	0.055042	0.606743	211
SPPB	OID43987	MRPL24	Q96A35	ageSex	-0.0994199	0.064673	-1.53727	0.125754	0.761678	211
SPPB	OID43988	MRPL28	Q13084	ageSex	-0.0598968	0.0650909	-0.920203	0.358538	0.910638	211
SPPB	OID43989	MRPL58	Q14197	ageSex	-0.0287096	0.0654252	-0.438816	0.661253	0.962223	211
SPPB	OID43990	MS4A1	P11836	ageSex	-0.0381065	0.0649339	-0.586851	0.557944	0.94667	211
SPPB	OID43991	MSLN	Q13421	ageSex	-0.101556	0.0648224	-1.56667	0.118718	0.757523	211
SPPB	OID43992	MSTN	O14793	ageSex	0.251295	0.0669817	3.7517	0.000228039	0.107297	211
SPPB	OID43993	MTDH	Q86UE4	ageSex	0.00042752	0.0653999	0.00653701	0.994791	0.998359	211
SPPB	OID43994	MTHFD2	P13995	ageSex	-0.103641	0.0653684	-1.58549	0.114382	0.749772	211
SPPB	OID43995	MTIF3	Q9H2K0	ageSex	-0.000452477	0.0654591	-0.00691236	0.994491	0.998359	211
SPPB	OID43996	MTPN	P58546	ageSex	-0.115359	0.0644798	-1.78908	0.0750642	0.684743	211
SPPB	OID43997	MTSS1	O43312	ageSex	0.0912329	0.0645857	1.41259	0.159279	0.801478	211
SPPB	OID43998	MTSS2	Q765P7	ageSex	0.0518745	0.0651152	0.796657	0.426563	0.928234	211
SPPB	OID43999	MUC16	Q8WXI7	ageSex	-0.103518	0.06651	-1.55643	0.121132	0.758111	211
SPPB	OID44000	MYBPC2	Q14324	ageSex	-0.126343	0.0668565	-1.88976	0.0601874	0.61798	211
SPPB	OID44001	MYCBP2	O75592	ageSex	-0.0683653	0.0647122	-1.05645	0.291994	0.87172	211
SPPB	OID44002	MYL4	P12829	ageSex	-0.12333	0.0653425	-1.88743	0.0605013	0.61798	211
SPPB	OID44003	NAA10	P41227	ageSex	0.0289229	0.0649939	0.44501	0.656778	0.962223	211
SPPB	OID44004	NAAA	Q02083	ageSex	0.163745	0.0640057	2.55829	0.0112333	0.325991	211
SPPB	OID44005	NACC1	Q96RE7	ageSex	-0.0563132	0.0647983	-0.869054	0.385824	0.916283	211
SPPB	OID44006	NAGA	P17050	ageSex	-0.0327538	0.0649091	-0.50461	0.614369	0.95799	211
SPPB	OID44007	NAGK	Q9UJ70	ageSex	0.0945587	0.0649857	1.45507	0.147165	0.792996	211
SPPB	OID44008	NANS	Q9NR45	ageSex	-0.00153793	0.0653005	-0.0235515	0.981233	0.998206	211
SPPB	OID44009	NAP1L4	Q99733	ageSex	-0.0117176	0.0654204	-0.179112	0.858025	0.983024	211
SPPB	OID44010	NAPRT	Q6XQN6	ageSex	-0.0140126	0.0656347	-0.213493	0.831152	0.980003	211
SPPB	OID44011	NARS1	O43776	ageSex	0.00918448	0.0651623	0.140948	0.888048	0.988432	211
SPPB	OID44013	NCF2	P19878	ageSex	-0.182326	0.0651456	-2.79875	0.00561479	0.27107	211
SPPB	OID44014	NCR1	O76036	ageSex	-0.0144248	0.0651155	-0.221526	0.824901	0.980003	211
SPPB	OID44015	NCR3LG1	Q68D85	ageSex	-0.13675	0.0661459	-2.0674	0.0399398	0.545887	211
SPPB	OID44016	NCS1	P62166	ageSex	-0.0525452	0.0654125	-0.803289	0.422729	0.928234	211
SPPB	OID44017	NDST1	P52848	ageSex	-0.0960155	0.0648984	-1.47948	0.140534	0.785249	211
SPPB	OID44018	NDUFA5	Q16718	ageSex	-0.0782321	0.0651926	-1.20001	0.231505	0.852628	211
SPPB	OID44019	NDUFB7	P17568	ageSex	0.0135122	0.065311	0.20689	0.836299	0.980003	211
SPPB	OID44020	NECTIN1	Q15223	ageSex	0.0735358	0.0646927	1.13669	0.25698	0.869603	211
SPPB	OID44021	NEDD4L	Q96PU5	ageSex	0.0199701	0.0653151	0.305749	0.760103	0.973867	211
SPPB	OID44022	NEDD9	Q14511	ageSex	-0.109472	0.0650112	-1.68389	0.0937093	0.727181	211
SPPB	OID44023	NEO1	Q92859	ageSex	0.0102607	0.0654183	0.156847	0.875518	0.98733	211
SPPB	OID44024	NFASC	O94856	ageSex	-0.0386789	0.0649486	-0.595531	0.552139	0.94667	211
SPPB	OID44025	NFAT5	O94916	ageSex	-0.0227506	0.0654081	-0.347825	0.728325	0.966207	211
SPPB	OID44026	NFATC1	O95644	ageSex	0.108144	0.0645962	1.67416	0.0956103	0.730178	211
SPPB	OID44027	NFE2	Q16621	ageSex	0.00968354	0.0649343	0.149128	0.881598	0.987986	211
SPPB	OID44028	NFU1	Q9UMS0	ageSex	-0.0630358	0.0652821	-0.965592	0.335375	0.897652	211
SPPB	OID44030	NGRN	Q9NPE2	ageSex	-0.0370053	0.0654133	-0.565715	0.5722	0.950509	211
SPPB	OID44031	NHEJ1	Q9H9Q4	ageSex	0.0389709	0.0649343	0.600159	0.549057	0.94667	211
SPPB	OID44032	NIT1	Q86X76	ageSex	0.0987078	0.0648906	1.52114	0.12975	0.773185	211
SPPB	OID44033	NMI	Q13287	ageSex	-0.0339579	0.0651275	-0.521406	0.602642	0.955996	211
SPPB	OID44034	NMNAT1	Q9HAN9	ageSex	-0.156711	0.0655722	-2.3899	0.0177499	0.401185	211
SPPB	OID44035	NMT1	P30419	ageSex	0.0253244	0.0652046	0.388383	0.698132	0.962223	211
SPPB	OID44036	NPHS1	O60500	ageSex	0.0283674	0.0650127	0.436336	0.663048	0.962223	211
SPPB	OID44037	NPM1	P06748	ageSex	-0.171237	0.0652832	-2.62298	0.00936479	0.301407	211
SPPB	OID44038	NPPC	P23582	ageSex	-0.0102536	0.0659449	-0.155487	0.876589	0.98737	211
SPPB	OID44039	NPY	P01303	ageSex	0.0378657	0.0678761	0.557865	0.57754	0.950509	211
SPPB	OID44040	NT5C1A	Q9BXI3	ageSex	-0.26367	0.0632421	-4.16922	4.49253e-05	0.0695955	211
SPPB	OID44041	NT5C3A	Q9H0P0	ageSex	0.0358569	0.0649783	0.551829	0.581661	0.950509	211
SPPB	OID44042	NTF3	P20783	ageSex	-0.125106	0.0643381	-1.94451	0.0531885	0.598973	211
SPPB	OID44043	NUB1	Q9Y5A7	ageSex	0.0178048	0.0651339	0.273357	0.784851	0.977957	211
SPPB	OID44044	NUBP1	P53384	ageSex	0.0177163	0.0648712	0.2731	0.785049	0.977957	211
SPPB	OID44045	NUCB2	P80303	ageSex	-0.0653885	0.0652046	-1.00282	0.317118	0.885804	211
SPPB	OID44046	NUDC	Q9Y266	ageSex	0.0802584	0.0650954	1.23294	0.218998	0.845157	211
SPPB	OID44047	NUDCD3	Q8IVD9	ageSex	-0.0513841	0.0647772	-0.793243	0.428545	0.928542	211
SPPB	OID44048	NUDT10	Q8NFP7	ageSex	-0.0868602	0.0651229	-1.33379	0.183739	0.813744	211
SPPB	OID44049	NUDT16	Q96DE0	ageSex	-0.034118	0.0649207	-0.525533	0.599775	0.955401	211
SPPB	OID44050	NUDT2	P50583	ageSex	-0.0237009	0.0658187	-0.360094	0.719144	0.966055	211
SPPB	OID44051	NUMB	P49757	ageSex	0.0153327	0.0655508	0.233905	0.81529	0.979355	211
SPPB	OID44052	NXPH3	O95157	ageSex	0.109566	0.0656867	1.66801	0.0968248	0.730178	211
SPPB	OID44053	OBP2B	Q9NPH6	ageSex	0.0723161	0.0660406	1.09502	0.274779	0.870331	211
SPPB	OID44054	OCLN	Q16625	ageSex	-0.126984	0.0642743	-1.97565	0.0495226	0.581019	211
SPPB	OID44055	OGA	O60502	ageSex	0.0104135	0.065341	0.159372	0.873531	0.986696	211
SPPB	OID44056	OGFR	Q9NZT2	ageSex	-0.0191509	0.0650252	-0.294514	0.76866	0.975359	211
SPPB	OID44057	OMG	P23515	ageSex	0.169316	0.065754	2.57499	0.0107216	0.31702	211
SPPB	OID44058	OPHN1	O60890	ageSex	0.0526192	0.0652066	0.806961	0.420615	0.928234	211
SPPB	OID44059	OPLAH	O14841	ageSex	0.0229821	0.0651935	0.352521	0.724806	0.966207	211
SPPB	OID44060	OPTC	Q9UBM4	ageSex	0.0348391	0.0681667	0.511087	0.609835	0.956677	211
SPPB	OID44061	OSBPL2	Q9H1P3	ageSex	-0.0534926	0.0667406	-0.8015	0.423761	0.928234	211
SPPB	OID44062	OSM	P13725	ageSex	-0.0443103	0.0649944	-0.681755	0.496156	0.940498	211
SPPB	OID44063	OTUD6B	Q8N6M0	ageSex	0.0108679	0.0650066	0.167181	0.867391	0.985308	211
SPPB	OID44064	OTUD7B	Q6GQQ9	ageSex	-0.00467393	0.0649397	-0.0719734	0.942693	0.992451	211
SPPB	OID44065	OXCT1	P55809	ageSex	-0.029976	0.0648269	-0.4624	0.64428	0.962223	211
SPPB	OID44066	PACS2	Q86VP3	ageSex	0.0163669	0.0652277	0.25092	0.802125	0.978408	211
SPPB	OID44067	PAEP	P09466	ageSex	-0.0558183	0.0676098	-0.825594	0.409985	0.926839	211
SPPB	OID44068	PAFAH1B3	Q15102	ageSex	-0.0460725	0.0654365	-0.70408	0.482174	0.935723	211
SPPB	OID44069	PAG1	Q9NWQ8	ageSex	-0.170411	0.0638387	-2.6694	0.00820144	0.299722	211
SPPB	OID44070	PAGR1	Q9BTK6	ageSex	-0.0874774	0.0649773	-1.34628	0.179685	0.809098	211
SPPB	OID44071	PALM	O75781	ageSex	-0.21033	0.064336	-3.26925	0.00126277	0.156764	211
SPPB	OID44072	PALM2	Q8IXS6	ageSex	-0.190743	0.0636687	-2.99587	0.00307068	0.213474	211
SPPB	OID44073	PALM3	A6NDB9	ageSex	-0.0856808	0.06473	-1.32366	0.187075	0.814477	211
SPPB	OID44074	PBXIP1	Q96AQ6	ageSex	0.0429987	0.065418	0.657292	0.511724	0.943768	211
SPPB	OID44075	PCBP2	Q15366	ageSex	0.038863	0.065397	0.594262	0.552986	0.94667	211
SPPB	OID44076	PCDH12	Q9NPG4	ageSex	0.152455	0.0641133	2.3779	0.0183218	0.406509	211
SPPB	OID44077	PCDH7	O60245	ageSex	0.0581768	0.0656743	0.885838	0.376733	0.914626	211
SPPB	OID44078	PCDH9	Q9HC56	ageSex	0.0274384	0.0651474	0.421174	0.674065	0.962223	211
SPPB	OID44079	PCDHB15	Q9Y5E8	ageSex	-0.0504339	0.0654209	-0.770913	0.441637	0.929762	211
SPPB	OID44080	PCSK7	Q16549	ageSex	0.0888693	0.0649443	1.36839	0.172673	0.808948	211
SPPB	OID44081	PCYT2	Q99447	ageSex	0.0436402	0.0651429	0.669915	0.503659	0.942597	211
SPPB	OID44082	PDCD1	Q15116	ageSex	0.0533341	0.064834	0.822626	0.411667	0.928234	211
SPPB	OID44083	PDCD1LG2	Q9BQ51	ageSex	-0.139249	0.0651024	-2.13892	0.0336136	0.506965	211
SPPB	OID44084	PDLIM5	Q96HC4	ageSex	0.0679738	0.0649693	1.04625	0.296668	0.872025	211
SPPB	OID44085	PDZK1	Q5T2W1	ageSex	-0.0469235	0.0662155	-0.708648	0.47934	0.935723	211
SPPB	OID44086	PECR	Q9BY49	ageSex	-0.0712028	0.0650921	-1.09388	0.27528	0.870331	211
SPPB	OID44087	PER3	P56645	ageSex	-0.0088766	0.0660374	-0.134418	0.893203	0.989861	211
SPPB	OID44088	PFDN2	Q9UHV9	ageSex	-0.169985	0.0637667	-2.66574	0.00828831	0.299722	211
SPPB	OID44089	PFKFB2	O60825	ageSex	-0.0175342	0.065143	-0.269165	0.788071	0.978406	211
SPPB	OID44090	PGF	P49763	ageSex	-0.104032	0.0654505	-1.58947	0.113481	0.749049	211
SPPB	OID44091	PGLYRP3	Q96LB9	ageSex	-0.0248198	0.0669643	-0.370643	0.711283	0.963405	211
SPPB	OID44092	PHACTR2	O75167	ageSex	0.0265112	0.0654068	0.405328	0.685655	0.962223	211
SPPB	OID44093	PHLDB1	Q86UU1	ageSex	-0.170584	0.0639957	-2.66555	0.00829282	0.299722	211
SPPB	OID44094	PHOSPHO1	Q8TCT1	ageSex	-0.151959	0.0643575	-2.36117	0.0191462	0.410815	211
SPPB	OID44095	PIBF1	Q8WXW3	ageSex	0.0261448	0.0652062	0.400956	0.688866	0.962223	211
SPPB	OID44096	PIK3AP1	Q6ZUJ8	ageSex	-0.010278	0.0653263	-0.157333	0.875135	0.98733	211
SPPB	OID44097	PKD2	Q13563	ageSex	-0.121971	0.0644494	-1.89252	0.0598178	0.61798	211
SPPB	OID44098	PLA2G10	O15496	ageSex	-0.119951	0.0652406	-1.8386	0.0674068	0.647285	211
SPPB	OID44099	PLB1	Q6P1J6	ageSex	0.188159	0.0643767	2.92277	0.00385493	0.22792	211
SPPB	OID44100	PLCB2	Q00722	ageSex	0.036632	0.0655086	0.559194	0.576634	0.950509	211
SPPB	OID44101	PLEKHO1	Q53GL0	ageSex	0.108993	0.0651566	1.67278	0.095881	0.730178	211
SPPB	OID44102	PLSCR3	Q9NRY6	ageSex	0.0108107	0.0648964	0.166584	0.86786	0.985308	211
SPPB	OID44103	PLXDC2	Q6UX71	ageSex	-0.0411894	0.0655603	-0.628268	0.530521	0.946249	211
SPPB	OID44104	PLXNA4	Q9HCM2	ageSex	0.0801265	0.0653402	1.2263	0.22148	0.848578	211
SPPB	OID44105	PMCH	P20382	ageSex	0.0919034	0.0648106	1.41803	0.157685	0.801111	211
SPPB	OID44106	PNLIPRP1	P54315	ageSex	0.0077263	0.0652304	0.118446	0.905829	0.991687	211
SPPB	OID44107	PODXL	O00592	ageSex	-0.0744497	0.0646833	-1.15099	0.251065	0.864061	211
SPPB	OID44108	POF1B	Q8WVV4	ageSex	-0.0388059	0.0653489	-0.593826	0.553277	0.94667	211
SPPB	OID44109	POLR2F	P61218	ageSex	-0.18065	0.0640583	-2.82009	0.00526768	0.262575	211
SPPB	OID44110	POMC	P01189	ageSex	0.04811	0.0650682	0.739377	0.460516	0.935723	211
SPPB	OID44111	PON2	Q15165	ageSex	-0.020178	0.0659874	-0.305785	0.760075	0.973867	211
SPPB	OID44112	PPL	O60437	ageSex	-0.125357	0.0652384	-1.92152	0.05604	0.609014	211
SPPB	OID44113	PPM1B	O75688	ageSex	0.0177374	0.0649771	0.272979	0.785142	0.977957	211
SPPB	OID44114	PPME1	Q9Y570	ageSex	-0.0606394	0.0648603	-0.934924	0.350917	0.905591	211
SPPB	OID44115	PPP1CC	P36873	ageSex	0.0724196	0.065082	1.11274	0.267109	0.870331	211
SPPB	OID44116	PPP1R14A	Q96A00	ageSex	0.0229841	0.065308	0.351934	0.725246	0.966207	211
SPPB	OID44117	PPP1R14D	Q9NXH3	ageSex	-0.179342	0.0639036	-2.80645	0.00548725	0.267388	211
SPPB	OID44118	PPP1R18	Q6NYC8	ageSex	-0.0965906	0.0647562	-1.4916	0.137326	0.783388	211
SPPB	OID44119	PPP1R9B	Q96SB3	ageSex	-0.0614409	0.0650375	-0.9447	0.345914	0.902239	211
SPPB	OID44120	PPP2R5A	Q15172	ageSex	-0.0817215	0.0653196	-1.2511	0.212309	0.841169	211
SPPB	OID44121	PPP3R1	P63098	ageSex	0.00412309	0.0648407	0.0635879	0.94936	0.993171	211
SPPB	OID44122	PRDX1	Q06830	ageSex	-0.0344379	0.0649087	-0.530559	0.596293	0.954642	211
SPPB	OID44123	PRDX5	P30044	ageSex	-0.0354272	0.0648359	-0.546413	0.585371	0.950647	211
SPPB	OID44124	PRDX6	P30041	ageSex	0.0108703	0.0649463	0.167374	0.867239	0.985308	211
SPPB	OID44125	PRKAR2A	P13861	ageSex	0.0059118	0.065382	0.0904195	0.928041	0.992451	211
SPPB	OID44126	PRND	Q9UKY0	ageSex	0.103282	0.0645909	1.59902	0.111341	0.749049	211
SPPB	OID44127	PROK1	P58294	ageSex	-0.0647335	0.070496	-0.918258	0.359552	0.910638	211
SPPB	OID44128	PRRT3	Q5FWE3	ageSex	-0.0491184	0.0661319	-0.742734	0.458485	0.935723	211
SPPB	OID44129	PRSS53	Q2L4Q9	ageSex	0.193071	0.0634412	3.0433	0.00264325	0.20968	211
SPPB	OID44130	PRTG	Q2VWP7	ageSex	0.0118274	0.0653677	0.180937	0.856594	0.98297	211
SPPB	OID44131	PSAPL1	Q6NUJ1	ageSex	-0.086492	0.0647208	-1.33639	0.18289	0.813744	211
SPPB	OID44132	PSCA	O43653	ageSex	-0.0047473	0.0652783	-0.072724	0.942096	0.992451	211
SPPB	OID44133	PSG1	P11464	ageSex	-0.116998	0.0650488	-1.79862	0.0735359	0.677414	211
SPPB	OID44134	PSIP1	O75475	ageSex	-0.17874	0.0639736	-2.79397	0.00569544	0.27203	211
SPPB	OID44135	PSMD1	Q99460	ageSex	-0.0943306	0.0658888	-1.43166	0.153749	0.798833	211
SPPB	OID44136	PSMD9	O00233	ageSex	-0.13687	0.0643399	-2.1273	0.0345786	0.512195	211
SPPB	OID44137	PSME1	Q06323	ageSex	-0.0132247	0.0652889	-0.202557	0.83968	0.980003	211
SPPB	OID44138	PSME2	Q9UL46	ageSex	-0.0565437	0.0656966	-0.860679	0.390411	0.917201	211
SPPB	OID44139	PSMG3	Q9BT73	ageSex	-0.0300661	0.0651404	-0.461559	0.644882	0.962223	211
SPPB	OID44140	PSMG4	Q5JS54	ageSex	-0.0734499	0.0648862	-1.13198	0.258952	0.869852	211
SPPB	OID44141	PSPN	O60542	ageSex	0.00175805	0.0800491	0.0219622	0.982499	0.998359	211
SPPB	OID44142	PSTPIP1	O43586	ageSex	-0.0734924	0.0666331	-1.10294	0.271333	0.870331	211
SPPB	OID44143	PTGES2	Q9H7Z7	ageSex	-0.0764348	0.0650931	-1.17424	0.241649	0.859786	211
SPPB	OID44144	PTH	P01270	ageSex	-0.0885535	0.0652866	-1.35638	0.176455	0.809098	211
SPPB	OID44145	PTH1R	Q03431	ageSex	-0.0624031	0.0650494	-0.959319	0.338517	0.899755	211
SPPB	OID44146	PTK7	Q13308	ageSex	-0.244878	0.0631351	-3.87863	0.000141098	0.0819248	211
SPPB	OID44147	PTN	P21246	ageSex	-0.143161	0.0648568	-2.20734	0.0283886	0.471396	211
SPPB	OID44148	PTPN1	P18031	ageSex	-0.0506439	0.0647585	-0.782043	0.435083	0.928883	211
SPPB	OID44149	PTPRH	Q9HD43	ageSex	-0.0872121	0.0648632	-1.34455	0.180241	0.809098	211
SPPB	OID44150	PTPRK	Q15262	ageSex	0.0608383	0.0648083	0.938741	0.348958	0.903857	211
SPPB	OID44151	PTPRN	Q16849	ageSex	0.0402939	0.0668469	0.602779	0.547315	0.94667	211
SPPB	OID44152	PTPRN2	Q92932	ageSex	-0.0610363	0.0668619	-0.912871	0.362373	0.910638	211
SPPB	OID44153	PTPRR	Q15256	ageSex	-0.0203429	0.0669338	-0.303926	0.761489	0.973867	211
SPPB	OID44154	PTTG2	Q9NZH5	ageSex	-0.0795366	0.0650505	-1.22269	0.222837	0.849944	211
SPPB	OID44155	PVALB	P20472	ageSex	-0.0974533	0.0649693	-1.49999	0.13514	0.782277	211
SPPB	OID44156	PXDNL	A1KZ92	ageSex	-0.0618459	0.0658238	-0.939568	0.348534	0.903209	211
SPPB	OID44157	PYDC1	Q8WXC3	ageSex	-0.0388354	0.0650715	-0.596811	0.551285	0.94667	211
SPPB	OID44158	PYHIN1	Q6K0P9	ageSex	-0.15789	0.0653957	-2.41439	0.0166314	0.386151	211
SPPB	OID44159	RAB2B	Q8WUD1	ageSex	0.0245394	0.0649338	0.377913	0.705882	0.962223	211
SPPB	OID44160	RAB3IL1	Q8TBN0	ageSex	-0.106271	0.0649817	-1.6354	0.103485	0.732115	211
SPPB	OID44161	RAB3IP	Q96QF0	ageSex	0.0275836	0.0649595	0.424628	0.671549	0.962223	211
SPPB	OID44163	RABEP2	Q9H5N1	ageSex	0.0150279	0.0648585	0.231703	0.816998	0.979919	211
SPPB	OID44377	RAET1L_ULBP2	Q5VY80_Q9BZM5	ageSex	-0.161158	0.0642967	-2.50648	0.0129635	0.350215	211
SPPB	OID44164	RALB	P11234	ageSex	-0.117737	0.0645836	-1.82301	0.0697444	0.661977	211
SPPB	OID44165	RALY	Q9UKM9	ageSex	-0.225375	0.064126	-3.51456	0.00054098	0.122638	211
SPPB	OID44166	RANBP1	P43487	ageSex	0.0155378	0.0650601	0.238822	0.81148	0.978705	211
SPPB	OID44167	RAPGEF2	Q9Y4G8	ageSex	0.0212217	0.0649994	0.326491	0.744383	0.968304	211
SPPB	OID44168	RASGRP2	Q7LDG7	ageSex	0.0769335	0.0652876	1.17838	0.239999	0.859079	211
SPPB	OID44169	RBKS	Q9H477	ageSex	0.0447644	0.0648322	0.690466	0.490675	0.938166	211
SPPB	OID44170	RBM17	Q96I25	ageSex	-0.020827	0.0648527	-0.321143	0.748426	0.968647	211
SPPB	OID44171	RBP2	P50120	ageSex	-0.0590187	0.0647726	-0.911167	0.363267	0.910638	211
SPPB	OID44172	RBP5	P82980	ageSex	-0.00696456	0.0650685	-0.107034	0.914865	0.992451	211
SPPB	OID44173	RBP7	Q96R05	ageSex	-0.209161	0.0638765	-3.27445	0.00124088	0.156764	211
SPPB	OID44174	RBPMS	Q93062	ageSex	-0.0389125	0.0652564	-0.596302	0.551625	0.94667	211
SPPB	OID44175	RBPMS2	Q6ZRY4	ageSex	0.0176396	0.065475	0.26941	0.787883	0.978406	211
SPPB	OID44176	RECK	O95980	ageSex	-0.00495717	0.0685541	-0.0723103	0.942425	0.992451	211
SPPB	OID44177	REEP4	Q9H6H4	ageSex	-0.038488	0.0655194	-0.58743	0.557555	0.94667	211
SPPB	OID44178	REG3G	Q6UW15	ageSex	-0.13207	0.0649583	-2.03315	0.0433136	0.561784	211
SPPB	OID44179	RET	P07949	ageSex	0.141936	0.0697225	2.03572	0.0430523	0.561274	211
SPPB	OID44180	RFC4	P35249	ageSex	-0.0369246	0.0651822	-0.566483	0.571679	0.950509	211
SPPB	OID44181	RGCC	Q9H4X1	ageSex	0.0546873	0.0653036	0.837431	0.403316	0.923486	211
SPPB	OID44182	RGS10	O43665	ageSex	0.0536557	0.0649682	0.825876	0.409825	0.926839	211
SPPB	OID44183	RHOC	P08134	ageSex	0.00560993	0.0649303	0.0863993	0.931233	0.992451	211
SPPB	OID44184	RILP	Q96NA2	ageSex	-0.0289701	0.0652027	-0.444308	0.657284	0.962223	211
SPPB	OID44185	RLN1	P04808	ageSex	-0.054883	0.0651519	-0.842385	0.400545	0.921738	211
SPPB	OID44186	RNASE10	Q5GAN6	ageSex	-0.152945	0.064643	-2.366	0.0189046	0.407573	211
SPPB	OID44187	RNASEH2A	O75792	ageSex	0.0266842	0.0650525	0.410194	0.682088	0.962223	211
SPPB	OID44188	RNF149	Q8NC42	ageSex	-0.124298	0.0650583	-1.91056	0.0574428	0.61754	211
SPPB	OID44189	RNF168	Q8IYW5	ageSex	0.0487839	0.0647538	0.753376	0.45208	0.934633	211
SPPB	OID44190	RNF5	Q99942	ageSex	0.00427221	0.0649573	0.0657694	0.947625	0.992451	211
SPPB	OID44191	ROBO4	Q8WZ75	ageSex	0.0570326	0.0663542	0.859518	0.391049	0.917201	211
SPPB	OID44192	RP2	O75695	ageSex	0.0370778	0.064948	0.570884	0.568698	0.950509	211
SPPB	OID44193	RPL14	P50914	ageSex	-0.134955	0.0642203	-2.10144	0.0368124	0.529563	211
SPPB	OID44194	RSPO1	Q2MKA7	ageSex	-0.180534	0.066152	-2.72908	0.00689765	0.294169	211
SPPB	OID44195	RSPO3	Q9BXY4	ageSex	-0.16037	0.0656744	-2.4419	0.0154497	0.373523	211
SPPB	OID44196	RTBDN	Q9BSG5	ageSex	-0.103807	0.0674543	-1.53892	0.125352	0.761678	211
SPPB	OID44197	RTN4IP1	Q8WWV3	ageSex	0.0263868	0.0657678	0.401212	0.688678	0.962223	211
SPPB	OID44198	RTN4R	Q9BZR6	ageSex	0.0196425	0.0651827	0.301345	0.763454	0.974301	211
SPPB	OID44199	S100A12	P80511	ageSex	-0.14656	0.0649341	-2.25706	0.0250483	0.443755	211
SPPB	OID44200	S100A13	Q99584	ageSex	-0.0293564	0.0649379	-0.452068	0.651693	0.962223	211
SPPB	OID44201	S100A16	Q96FQ6	ageSex	0.0135311	0.0654591	0.20671	0.836439	0.980003	211
SPPB	OID44202	S100G	P29377	ageSex	-0.0866504	0.0648605	-1.33595	0.183033	0.813744	211
SPPB	OID44203	S100P	P25815	ageSex	-0.0100143	0.0660809	-0.151546	0.879693	0.987986	211
SPPB	OID44204	SAFB2	Q14151	ageSex	-0.100278	0.0656528	-1.5274	0.128189	0.769173	211
SPPB	OID44205	SAMD9L	Q8IVG5	ageSex	0.0293276	0.0648167	0.452469	0.651405	0.962223	211
SPPB	OID44206	SASH3	O75995	ageSex	-0.0738694	0.0648924	-1.13834	0.256296	0.869603	211
SPPB	OID44207	SATB1	Q01826	ageSex	-0.0468534	0.0653972	-0.716444	0.474525	0.935723	211
SPPB	OID44208	SCAMP2	O15127	ageSex	-0.052419	0.0655516	-0.79966	0.424825	0.928234	211
SPPB	OID44209	SCAMP3	O14828	ageSex	0.00379969	0.0648927	0.0585534	0.953364	0.993674	211
SPPB	OID44210	SCARB2	Q14108	ageSex	-0.19566	0.0639041	-3.06177	0.00249221	0.20968	211
SPPB	OID44211	SCG2	P13521	ageSex	-0.0707235	0.065373	-1.08185	0.28058	0.870331	211
SPPB	OID44212	SCLT1	Q96NL6	ageSex	-0.0930954	0.0646396	-1.44022	0.151315	0.7965	211
SPPB	OID44213	SCLY	Q96I15	ageSex	0.158244	0.0650548	2.43248	0.0158457	0.375543	211
SPPB	OID44214	SCN2A	Q99250	ageSex	-0.0149122	0.0650702	-0.229171	0.818963	0.979919	211
SPPB	OID44215	SCN4B	Q8IWT1	ageSex	0.000579777	0.0651646	0.00889712	0.99291	0.998359	211
SPPB	OID44216	SCPEP1	Q9HB40	ageSex	0.0131857	0.0655501	0.201155	0.840775	0.980003	211
SPPB	OID44217	SCRIB	Q14160	ageSex	0.0361959	0.0648213	0.558395	0.577178	0.950509	211
SPPB	OID44218	SCRN1	Q12765	ageSex	-0.0341561	0.0651299	-0.524431	0.60054	0.955401	211
SPPB	OID44219	SDCCAG8	Q86SQ7	ageSex	0.0688072	0.0648557	1.06093	0.289959	0.870331	211
SPPB	OID44220	SDHB	P21912	ageSex	-0.0711421	0.0653511	-1.08861	0.27759	0.870331	211
SPPB	OID44221	SEC31A	O94979	ageSex	0.0578714	0.0653577	0.885456	0.376938	0.914626	211
SPPB	OID44222	SEL1L	Q9UBV2	ageSex	-0.153614	0.0645972	-2.37803	0.0183153	0.406509	211
SPPB	OID44224	SEMA4C	Q9C0C4	ageSex	-0.125964	0.0647562	-1.9452	0.0531049	0.598973	211
SPPB	OID44225	SEMA6C	Q9H3T2	ageSex	0.0131966	0.064904	0.203325	0.83908	0.980003	211
SPPB	OID44226	SEPTIN3	Q9UH03	ageSex	-0.0441652	0.0653216	-0.67612	0.499719	0.942597	211
SPPB	OID44227	SEPTIN8	Q92599	ageSex	-0.188482	0.0646573	-2.91509	0.00394724	0.22792	211
SPPB	OID44228	SEPTIN9	Q9UHD8	ageSex	-0.00634462	0.0659416	-0.0962157	0.923442	0.992451	211
SPPB	OID44229	SERPINA9	Q86WD7	ageSex	0.0976638	0.0659248	1.48144	0.14001	0.785249	211
SPPB	OID44230	SERPINB4	P48594	ageSex	-0.0156676	0.069061	-0.226867	0.820751	0.97994	211
SPPB	OID44231	SERPINB8	P50452	ageSex	-0.081536	0.0646058	-1.26205	0.20835	0.837511	211
SPPB	OID44232	SERPINB9	P50453	ageSex	0.0772073	0.0646499	1.19424	0.233752	0.852628	211
SPPB	OID44233	SERPINI2	O75830	ageSex	0.047093	0.0650728	0.723697	0.470069	0.935723	211
SPPB	OID44234	SETMAR	Q53H47	ageSex	-0.04921	0.0651251	-0.755623	0.450735	0.933845	211
SPPB	OID44235	SEZ6	Q53EL9	ageSex	-0.0119602	0.0672402	-0.177873	0.858997	0.983273	211
SPPB	OID44236	SEZ6L2	Q6UXD5	ageSex	0.0165949	0.0672345	0.246821	0.805291	0.978408	211
SPPB	OID44237	SF3B4	Q15427	ageSex	-0.0226911	0.0650893	-0.348615	0.727732	0.966207	211
SPPB	OID44238	SFRP1	Q8N474	ageSex	-0.169676	0.0643024	-2.63872	0.00895475	0.299722	211
SPPB	OID44239	SH2D1A	O60880	ageSex	0.00738729	0.0652023	0.113298	0.909904	0.991687	211
SPPB	OID44240	SH3BP1	Q9Y3L3	ageSex	-0.0686266	0.0654237	-1.04896	0.295422	0.87172	211
SPPB	OID44241	SH3GLB2	Q9NR46	ageSex	-0.0354236	0.0649766	-0.545175	0.58622	0.951011	211
SPPB	OID44242	SH3PXD2B	A1X283	ageSex	-0.0247836	0.0652918	-0.379583	0.704644	0.962223	211
SPPB	OID44243	SHH	Q15465	ageSex	-0.100551	0.06464	-1.55555	0.121343	0.758111	211
SPPB	OID44244	SIGLEC10	Q96LC7	ageSex	-0.090686	0.0651028	-1.39297	0.165124	0.804417	211
SPPB	OID44245	SIGLEC6	O43699	ageSex	-0.0126916	0.0649618	-0.19537	0.845295	0.980565	211
SPPB	OID44246	SIGLEC8	Q9NYZ4	ageSex	-0.0468587	0.0668035	-0.701442	0.483815	0.935723	211
SPPB	OID44247	SIGLEC9	Q9Y336	ageSex	0.048038	0.065324	0.735381	0.46294	0.935723	211
SPPB	OID44248	SIL1	Q9H173	ageSex	-0.0340152	0.0667373	-0.509689	0.610813	0.956677	211
SPPB	OID44249	SIRT2	Q8IXJ6	ageSex	0.0255667	0.0651359	0.392513	0.695083	0.962223	211
SPPB	OID44250	SKAP1	Q86WV1	ageSex	-0.0161854	0.0654721	-0.24721	0.80499	0.978408	211
SPPB	OID44251	SLA2	Q9H6Q3	ageSex	0.113893	0.0649973	1.75227	0.0812083	0.699657	211
SPPB	OID44252	SLAMF7	Q9NQ25	ageSex	-0.0657004	0.0655045	-1.00299	0.317037	0.885804	211
SPPB	OID44253	SLC13A1	Q9BZW2	ageSex	0.0219302	0.0649398	0.3377	0.735931	0.968304	211
SPPB	OID44254	SLC39A5	Q6ZMH5	ageSex	0.0743393	0.0649792	1.14405	0.253925	0.868909	211
SPPB	OID44255	SLITRK1	Q96PX8	ageSex	0.0694243	0.0685613	1.01259	0.31244	0.884122	211
SPPB	OID44256	SLITRK2	Q9H156	ageSex	-0.0834358	0.0649048	-1.28551	0.20005	0.831171	211
SPPB	OID44257	SLITRK6	Q9H5Y7	ageSex	-0.0364453	0.0649392	-0.561221	0.575254	0.950509	211
SPPB	OID44258	SLMAP	Q14BN4	ageSex	-0.0142246	0.0650643	-0.218625	0.827158	0.980003	211
SPPB	OID44259	SMAD3	P84022	ageSex	-0.0653754	0.064982	-1.00605	0.315564	0.884122	211
SPPB	OID44260	SMAD5	Q99717	ageSex	0.112046	0.0650366	1.72281	0.0864156	0.710401	211
SPPB	OID44261	SMNDC1	O75940	ageSex	-0.152005	0.065009	-2.33821	0.0203304	0.422321	211
SPPB	OID44262	SMOC1	Q9H4F8	ageSex	-0.210494	0.0639972	-3.28911	0.00118109	0.156764	211
SPPB	OID44263	SMPDL3B	Q92485	ageSex	0.054524	0.0648939	0.840203	0.401764	0.922818	211
SPPB	OID44264	SMTN	P53814	ageSex	-0.0097545	0.0649496	-0.150186	0.880764	0.987986	211
SPPB	OID44265	SNAPIN	O95295	ageSex	0.0341069	0.0647951	0.526382	0.599187	0.955401	211
SPPB	OID44266	SNCG	O76070	ageSex	-0.185959	0.0651439	-2.85459	0.00474753	0.250036	211
SPPB	OID44267	SNED1	Q8TER0	ageSex	-0.126962	0.0654505	-1.93982	0.0537608	0.601763	211
SPPB	OID44268	SNRPB2	P08579	ageSex	-0.167664	0.0645322	-2.59815	0.0100462	0.309513	211
SPPB	OID44269	SNX18	Q96RF0	ageSex	-0.0055222	0.065246	-0.0846367	0.932632	0.992451	211
SPPB	OID44270	SNX2	O60749	ageSex	0.028868	0.0654437	0.441112	0.659592	0.962223	211
SPPB	OID44271	SNX29	Q8TEQ0	ageSex	0.0708227	0.0648376	1.09231	0.275967	0.870331	211
SPPB	OID44272	SNX33	Q8WV41	ageSex	-0.146819	0.0651314	-2.2542	0.0252309	0.443755	211
SPPB	OID44273	SNX5	Q9Y5X3	ageSex	0.01416	0.0651784	0.21725	0.828227	0.980003	211
SPPB	OID44274	SORD	Q00796	ageSex	0.113721	0.0647294	1.75688	0.0804175	0.69878	211
SPPB	OID44275	SOWAHC	Q53LP3	ageSex	-0.169692	0.0640741	-2.64838	0.00871126	0.299722	211
SPPB	OID44276	SPINK4	O60575	ageSex	-0.108015	0.0646707	-1.67023	0.0963848	0.730178	211
SPPB	OID44277	SPINK6	Q6UWN8	ageSex	-0.0393463	0.0649224	-0.606051	0.545145	0.94667	211
SPPB	OID44278	SPINT3	P49223	ageSex	0.0887338	0.098157	0.903998	0.367047	0.910638	211
SPPB	OID44279	SPOCK1	Q08629	ageSex	0.0801454	0.0648463	1.23593	0.217886	0.843593	211
SPPB	OID44280	SPRR3	Q9UBC9	ageSex	-0.168266	0.0668933	-2.51544	0.0126483	0.348933	211
SPPB	OID44281	SPTLC1	O15269	ageSex	-0.193975	0.0635061	-3.05443	0.00255123	0.20968	211
SPPB	OID44282	SRP14	P37108	ageSex	-0.150841	0.0653561	-2.30799	0.0219878	0.430954	211
SPPB	OID44283	SRPK2	P78362	ageSex	-0.00671595	0.0651347	-0.103109	0.917977	0.992451	211
SPPB	OID44284	SSNA1	O43805	ageSex	-0.0360657	0.0650697	-0.554262	0.579998	0.950509	211
SPPB	OID44285	ST3GAL1	Q11201	ageSex	-0.0811764	0.0656938	-1.23568	0.217978	0.843593	211
SPPB	OID44286	STAM	Q92783	ageSex	-0.0471982	0.0649209	-0.727012	0.46804	0.935723	211
SPPB	OID44287	STAMBP	O95630	ageSex	0.0393627	0.065229	0.603455	0.546867	0.94667	211
SPPB	OID44288	STAT2	P52630	ageSex	0.000473321	0.0651618	0.00726378	0.994211	0.998359	211
SPPB	OID44289	STAT5B	P51692	ageSex	0.0435648	0.065414	0.665985	0.506162	0.943096	211
SPPB	OID44290	STK11	Q15831	ageSex	-0.0876144	0.0649203	-1.34957	0.178628	0.809098	211
SPPB	OID44291	STX3	Q13277	ageSex	0.0262402	0.0649433	0.404048	0.686595	0.962223	211
SPPB	OID44292	STX4	Q12846	ageSex	-0.0905559	0.0646686	-1.40031	0.162918	0.804021	211
SPPB	OID44293	STX7	O15400	ageSex	-0.0613663	0.0647197	-0.948186	0.344141	0.902239	211
SPPB	OID44294	STX8	Q9UNK0	ageSex	-0.0214063	0.0650119	-0.329268	0.742286	0.968304	211
SPPB	OID44295	STXBP1	P61764	ageSex	0.0456845	0.0655779	0.696644	0.486807	0.936956	211
SPPB	OID44296	SUGP1	Q8IWZ8	ageSex	0.00529228	0.0649631	0.0814659	0.93515	0.992451	211
SPPB	OID44297	SULT2A1	Q06520	ageSex	0.00759471	0.0654403	0.116056	0.907721	0.991687	211
SPPB	OID44298	SUOX	P51687	ageSex	0.0803003	0.0656735	1.22272	0.222825	0.849944	211
SPPB	OID44299	SUSD4	Q5VX71	ageSex	-0.0920001	0.0664649	-1.38419	0.16779	0.804585	211
SPPB	OID44300	SV2A	Q7L0J3	ageSex	0.09728	0.0647735	1.50185	0.13466	0.782277	211
SPPB	OID44301	SWAP70	Q9UH65	ageSex	0.0189475	0.0648374	0.29223	0.770403	0.975709	211
SPPB	OID44302	SYT1	P21579	ageSex	-0.0913579	0.0655979	-1.39269	0.165206	0.804417	211
SPPB	OID44303	TACC3	Q9Y6A5	ageSex	0.067213	0.0649827	1.03432	0.302192	0.874374	211
SPPB	OID44304	TACSTD2	P09758	ageSex	-0.106606	0.0646621	-1.64866	0.100734	0.73049	211
SPPB	OID44305	TADA3	O75528	ageSex	0.0618206	0.0653606	0.945838	0.345334	0.902239	211
SPPB	OID44306	TAFA5	Q7Z5A7	ageSex	-0.0757092	0.0663566	-1.14094	0.255211	0.869603	211
SPPB	OID44307	TAX1BP1	Q86VP1	ageSex	0.047459	0.0648601	0.731713	0.465171	0.935723	211
SPPB	OID44308	TBC1D23	Q9NUY8	ageSex	0.0506962	0.0649249	0.780843	0.435787	0.928883	211
SPPB	OID44310	TBCB	Q99426	ageSex	0.0473852	0.0650438	0.728513	0.467123	0.935723	211
SPPB	OID44311	TBCC	Q15814	ageSex	0.0252946	0.0650729	0.388712	0.697889	0.962223	211
SPPB	OID44312	TCERG1	O14776	ageSex	-0.174297	0.065335	-2.66774	0.00824074	0.299722	211
SPPB	OID44313	TCL1A	P56279	ageSex	0.107941	0.0652632	1.65393	0.0996564	0.73049	211
SPPB	OID44314	TDP1	Q9NUW8	ageSex	-0.0793018	0.0647399	-1.22493	0.221994	0.849837	211
SPPB	OID44315	TDRD3	Q9H7E2	ageSex	0.0580616	0.0649154	0.894418	0.372137	0.913269	211
SPPB	OID44316	TEX101	Q9BY14	ageSex	-0.00818714	0.0872122	-0.0938761	0.925298	0.992451	211
SPPB	OID44317	TG	P01266	ageSex	-0.0695703	0.067145	-1.03612	0.301355	0.874374	211
SPPB	OID44318	TGFA	P01135	ageSex	-0.203658	0.0638819	-3.18804	0.0016545	0.17972	211
SPPB	OID44319	TGFB1	P01137	ageSex	-0.114988	0.0647093	-1.77699	0.077039	0.68899	211
SPPB	OID44320	TGFB2	P61812	ageSex	-0.0731314	0.0647595	-1.12928	0.260088	0.870331	211
SPPB	OID44321	TGFBR1	P36897	ageSex	-0.100946	0.0648845	-1.55578	0.121288	0.758111	211
SPPB	OID44322	THPO	P40225	ageSex	0.0872297	0.0654497	1.33277	0.184071	0.813744	211
SPPB	OID44323	THTPA	Q9BU02	ageSex	0.0465063	0.0649868	0.715627	0.475028	0.935723	211
SPPB	OID44324	TIGAR	Q9NQ88	ageSex	-0.0152534	0.0648901	-0.235065	0.81439	0.979355	211
SPPB	OID44325	TIMM8A	O60220	ageSex	0.0180162	0.0655625	0.274794	0.783749	0.977957	211
SPPB	OID44326	TLR1	Q15399	ageSex	-0.0445408	0.065034	-0.684885	0.494183	0.940498	211
SPPB	OID44327	TLR3	O15455	ageSex	0.0707739	0.0647123	1.09367	0.275371	0.870331	211
SPPB	OID44328	TMED8	Q6PL24	ageSex	0.0573757	0.0649438	0.883466	0.378009	0.914911	211
SPPB	OID44329	TMEM106A	Q96A25	ageSex	0.0293314	0.0648828	0.452067	0.651694	0.962223	211
SPPB	OID44330	TMEM132A	Q24JP5	ageSex	0.00432067	0.0651406	0.0663284	0.94718	0.992451	211
SPPB	OID44331	TMEM25	Q86YD3	ageSex	-0.0809817	0.0652002	-1.24205	0.215624	0.842007	211
SPPB	OID44332	TMF1	P82094	ageSex	0.0486792	0.0647699	0.751572	0.453162	0.934667	211
SPPB	OID44333	TMPRSS11D	O60235	ageSex	-0.129313	0.0654721	-1.97508	0.0495883	0.581019	211
SPPB	OID44334	TMPRSS15	P98073	ageSex	0.0568005	0.0662145	0.857826	0.391981	0.917201	211
SPPB	OID44335	TMPRSS5	Q9H3S3	ageSex	-0.040477	0.0666933	-0.606913	0.544574	0.94667	211
SPPB	OID44336	TNFAIP2	Q03169	ageSex	-0.0950689	0.0645103	-1.4737	0.142081	0.790621	211
SPPB	OID44337	TNFAIP6	P98066	ageSex	-0.0733496	0.067892	-1.08039	0.281227	0.870331	211
SPPB	OID44338	TNFRSF10A	O00220	ageSex	-0.117912	0.0651959	-1.80859	0.0719664	0.671258	211
SPPB	OID44339	TNFRSF10B	O14763	ageSex	-0.212519	0.0639179	-3.32488	0.00104624	0.147436	211
SPPB	OID44340	TNFRSF11A	Q9Y6Q6	ageSex	-0.245235	0.0629607	-3.89504	0.000132489	0.0819248	211
SPPB	OID44341	TNFRSF19	Q9NS68	ageSex	-0.137907	0.0645553	-2.13627	0.0338317	0.506965	211
SPPB	OID44342	TNFRSF4	P43489	ageSex	-0.000990656	0.0650259	-0.0152348	0.98786	0.998359	211
SPPB	OID44343	TNFRSF6B	O95407	ageSex	-0.120734	0.0643133	-1.87727	0.0618871	0.624138	211
SPPB	OID44344	TNFRSF9	Q07011	ageSex	-0.0394798	0.0653049	-0.604546	0.546143	0.94667	211
SPPB	OID44345	TNFSF10	P50591	ageSex	0.180674	0.0657033	2.74985	0.00648994	0.289218	211
SPPB	OID44346	TNFSF11	O14788	ageSex	0.0652526	0.0651571	1.00147	0.317771	0.885804	211
SPPB	OID44347	TNFSF12	O43508	ageSex	0.040554	0.0651431	0.622538	0.534274	0.946249	211
SPPB	OID44348	TNFSF14	O43557	ageSex	0.00383757	0.0654737	0.0586123	0.953317	0.993674	211
SPPB	OID44349	TNIP1	Q15025	ageSex	0.0447182	0.0649641	0.688353	0.492001	0.939324	211
SPPB	OID44350	TNR	Q92752	ageSex	0.0596929	0.0652937	0.914222	0.361664	0.910638	211
SPPB	OID44351	TOM1L2	Q6ZVM7	ageSex	0.000415184	0.0651345	0.00637426	0.99492	0.998359	211
SPPB	OID44352	TOP1	P11387	ageSex	0.0883096	0.0650732	1.35708	0.176234	0.809098	211
SPPB	OID44353	TOP2B	Q02880	ageSex	-0.151767	0.0653188	-2.32348	0.021124	0.428791	211
SPPB	OID44354	TOR1AIP1	Q5JTV8	ageSex	-0.205545	0.0640921	-3.20703	0.00155389	0.172383	211
SPPB	OID44355	TP53INP1	Q96A56	ageSex	0.0176321	0.0650413	0.27109	0.786592	0.978406	211
SPPB	OID44356	TPSAB1	Q15661	ageSex	-0.0435371	0.0648863	-0.670976	0.502984	0.942597	211
SPPB	OID44357	TRAF2	Q12933	ageSex	0.0297822	0.0648857	0.458994	0.64672	0.962223	211
SPPB	OID44358	TRIAP1	O43715	ageSex	-0.0787149	0.064679	-1.21701	0.224987	0.851281	211
SPPB	OID44359	TRIM21	P19474	ageSex	-0.0738573	0.0651519	-1.13362	0.258267	0.869603	211
SPPB	OID44360	TRIM25	Q14258	ageSex	0.0312523	0.0648628	0.481821	0.630442	0.962223	211
SPPB	OID44361	TRIM5	Q9C035	ageSex	-0.0360505	0.0653868	-0.551343	0.581993	0.950509	211
SPPB	OID44362	TRIM58	Q8NG06	ageSex	-0.0770551	0.0653759	-1.17865	0.239892	0.859079	211
SPPB	OID44363	TRIP11	Q15643	ageSex	0.0459264	0.0648587	0.708099	0.47968	0.935723	211
SPPB	OID44364	TSC22D1	Q15714	ageSex	-0.0615138	0.0653761	-0.940921	0.347842	0.903209	211
SPPB	OID44365	TSPAN1	O60635	ageSex	0.0777219	0.0671516	1.15741	0.248439	0.864061	211
SPPB	OID44366	TSPAN8	P19075	ageSex	0.0978919	0.0655381	1.49366	0.136786	0.782277	211
SPPB	OID44367	TSPYL1	Q9H0U9	ageSex	-0.0357975	0.0648449	-0.552047	0.581511	0.950509	211
SPPB	OID44368	TXLNA	P40222	ageSex	-0.00544202	0.0654105	-0.083198	0.933775	0.992451	211
SPPB	OID44369	TXNDC9	O14530	ageSex	-0.0451016	0.0658823	-0.684579	0.494376	0.940498	211
SPPB	OID44370	TYRP1	P17643	ageSex	-0.0187584	0.065443	-0.286638	0.774676	0.976638	211
SPPB	OID44371	UBAC1	Q9BSL1	ageSex	-0.0408	0.065304	-0.62477	0.53281	0.946249	211
SPPB	OID44372	UBE2B	P63146	ageSex	-0.0735841	0.0647549	-1.13635	0.257125	0.869603	211
SPPB	OID44373	UBL4A	P11441	ageSex	-0.0233694	0.0648237	-0.360508	0.718835	0.965982	211
SPPB	OID44374	UBXN2B	Q14CS0	ageSex	-0.00503704	0.0652967	-0.0771408	0.938586	0.992451	211
SPPB	OID44375	UFD1	Q92890	ageSex	0.0462804	0.0651861	0.709974	0.47852	0.935723	211
SPPB	OID44376	UHRF2	Q96PU4	ageSex	0.130083	0.0642779	2.02376	0.0442803	0.565877	211
SPPB	OID44378	UNG	P13051	ageSex	0.0551493	0.0651925	0.845946	0.39856	0.921738	211
SPPB	OID44379	UPK3A	O75631	ageSex	0.0604747	0.0653929	0.924789	0.356153	0.907615	211
SPPB	OID44380	UROS	P10746	ageSex	-0.000270527	0.0653608	-0.00413899	0.996702	0.999001	211
SPPB	OID44381	USO1	O60763	ageSex	0.0211239	0.0650805	0.32458	0.745826	0.968304	211
SPPB	OID44382	USP25	Q9UHP3	ageSex	-0.0418466	0.0649552	-0.644238	0.520134	0.944619	211
SPPB	OID44383	USP28	Q96RU2	ageSex	-0.174142	0.0651168	-2.6743	0.00808669	0.299722	211
SPPB	OID44384	USP8	P40818	ageSex	0.0229335	0.0654011	0.350659	0.726201	0.966207	211
SPPB	OID44385	VAMP8	Q9BV40	ageSex	-0.0155706	0.0652563	-0.238606	0.811647	0.978705	211
SPPB	OID44386	VASH1	Q7L8A9	ageSex	0.0594323	0.0652573	0.910738	0.363493	0.910638	211
SPPB	OID44387	VAT1	Q99536	ageSex	-0.0902433	0.0652251	-1.38357	0.167981	0.804585	211
SPPB	OID44388	VAV3	Q9UKW4	ageSex	0.0447767	0.0649071	0.689858	0.491056	0.93845	211
SPPB	OID44389	VEGFA	P15692	ageSex	-0.109063	0.0646585	-1.68675	0.0931578	0.727142	211
SPPB	OID44390	VEGFB	P49765	ageSex	-0.0273614	0.0653592	-0.418631	0.67592	0.962223	211
SPPB	OID44391	VEGFD	O43915	ageSex	-0.114042	0.0646257	-1.76466	0.0790957	0.691075	211
SPPB	OID44392	VGF	O15240	ageSex	-0.0229201	0.0661065	-0.346715	0.729158	0.966207	211
SPPB	OID44393	VMO1	Q7Z5L0	ageSex	-0.12645	0.0643491	-1.96506	0.0507452	0.586126	211
SPPB	OID44394	VNN2	O95498	ageSex	-0.0237701	0.0657835	-0.361339	0.718215	0.965982	211
SPPB	OID44395	VPS37A	Q8NEZ2	ageSex	-0.00199568	0.0649065	-0.0307469	0.975501	0.996705	211
SPPB	OID44396	VPS4B	O75351	ageSex	0.0445236	0.0650036	0.684941	0.494147	0.940498	211
SPPB	OID44397	VPS53	Q5VIR6	ageSex	0.0258391	0.065009	0.397469	0.691431	0.962223	211
SPPB	OID44398	VSIG10	Q8N0Z9	ageSex	-0.0594237	0.0654308	-0.908191	0.364833	0.910638	211
SPPB	OID44399	VSIG10L	Q86VR7	ageSex	-0.00522559	0.0651374	-0.0802241	0.936137	0.992451	211
SPPB	OID44400	VSIG2	Q96IQ7	ageSex	-0.0877541	0.065163	-1.34669	0.179554	0.809098	211
SPPB	OID44401	VSNL1	P62760	ageSex	0.0916449	0.0653051	1.40333	0.162016	0.802994	211
SPPB	OID44402	VWA1	Q6PCB0	ageSex	-0.0971382	0.0646532	-1.50245	0.134505	0.782277	211
SPPB	OID44403	VWC2	Q2TAL6	ageSex	-0.0307658	0.0659999	-0.46615	0.641599	0.962223	211
SPPB	OID44404	VWC2L	B2RUY7	ageSex	-0.023854	0.0654355	-0.364542	0.715826	0.964672	211
SPPB	OID44405	WASF1	Q92558	ageSex	0.0211502	0.0650148	0.325314	0.745272	0.968304	211
SPPB	OID44406	WASF3	Q9UPY6	ageSex	0.067499	0.0649252	1.03964	0.299719	0.873317	211
SPPB	OID44407	WASHC3	Q9Y3C0	ageSex	-0.044452	0.0648217	-0.685758	0.493633	0.940498	211
SPPB	OID44408	WDR46	O15213	ageSex	-0.174102	0.0640962	-2.71627	0.00716063	0.297029	211
SPPB	OID44409	WDR91	A4D1P6	ageSex	-0.0611252	0.0648529	-0.942521	0.347025	0.902239	211
SPPB	OID44410	WFDC1	Q9HC57	ageSex	-0.0786344	0.0646276	-1.21673	0.225092	0.851281	211
SPPB	OID44411	WFDC12	Q8WWY7	ageSex	-0.0700731	0.0659313	-1.06282	0.289102	0.870331	211
SPPB	OID44412	WFIKKN1	Q96NZ8	ageSex	0.162626	0.0646272	2.51637	0.0126158	0.348933	211
SPPB	OID44413	WIF1	Q9Y5W5	ageSex	-0.169539	0.0649083	-2.61198	0.00966146	0.309048	211
SPPB	OID44414	WWOX	Q9NZC7	ageSex	-0.045184	0.0648147	-0.697126	0.486506	0.936956	211
SPPB	OID44415	WWP2	O00308	ageSex	0.0397229	0.0653778	0.60759	0.544125	0.94667	211
SPPB	OID44416	XCL1	P47992	ageSex	0.00352204	0.0656118	0.05368	0.957242	0.993674	211
SPPB	OID44418	YARS1	P54577	ageSex	0.0140702	0.0651689	0.215904	0.829275	0.980003	211
SPPB	OID44419	YES1	P07947	ageSex	0.050539	0.0651312	0.775957	0.43866	0.928883	211
SPPB	OID44420	YJU2	Q9BW85	ageSex	-0.0344014	0.0651067	-0.528384	0.597799	0.955116	211
SPPB	OID44421	YOD1	Q5VVQ6	ageSex	-0.000482864	0.0650477	-0.00742323	0.994084	0.998359	211
SPPB	OID44422	ZBP1	Q9H171	ageSex	-0.0822096	0.0648193	-1.26829	0.206119	0.837511	211
SPPB	OID44423	ZBTB17	Q13105	ageSex	-0.125214	0.0647599	-1.93351	0.0545368	0.6063	211
SPPB	OID44424	ZER1	Q7Z7L7	ageSex	-0.141914	0.0644416	-2.20221	0.0287549	0.474455	211
SPPB	OID44425	ZFAND2B	Q8WV99	ageSex	0.0298895	0.0653155	0.457617	0.647708	0.962223	211
SPPB	OID44426	ZFYVE19	Q96K21	ageSex	0.0290236	0.065121	0.445688	0.656289	0.962223	211
SPPB	OID44427	ZHX2	Q9Y6X8	ageSex	-0.0780799	0.0651972	-1.1976	0.232444	0.852628	211
SPPB	OID44429	ZNRD2	O60232	ageSex	0.107356	0.0650712	1.64983	0.100495	0.73049	211
SPPB	OID44430	ZP3	P21754	ageSex	-0.150561	0.0641866	-2.34567	0.0199388	0.421491	211
SPPB	OID44432	A1CF	Q9NQ94	ageSex	0.0261842	0.0650552	0.402491	0.687738	0.962223	211
SPPB	OID44433	ACADSB	P45954	ageSex	0.0664375	0.0653786	1.0162	0.310722	0.883908	211
SPPB	OID44434	ACAN	P16112	ageSex	0.0803212	0.0646123	1.24313	0.215228	0.842007	211
SPPB	OID44435	ACHE	P22303	ageSex	0.0840662	0.0648507	1.2963	0.196314	0.827602	211
SPPB	OID44436	ACOX1	Q15067	ageSex	0.0317247	0.0649971	0.488094	0.626	0.962223	211
SPPB	OID44437	ACY1	Q03154	ageSex	0.112054	0.0659971	1.69786	0.0910375	0.724901	211
SPPB	OID44438	ACYP1	P07311	ageSex	0.000631156	0.0657098	0.0096052	0.992346	0.998359	211
SPPB	OID44439	ADAM8	P78325	ageSex	0.0342229	0.065365	0.523567	0.60114	0.955401	211
SPPB	OID44440	ADAMTS8	Q9UP79	ageSex	0.125854	0.0646824	1.94573	0.0530411	0.598973	211
SPPB	OID44441	ADAMTSL5	Q6ZMM2	ageSex	0.0471132	0.0649583	0.725284	0.469097	0.935723	211
SPPB	OID44442	ADD1	P35611	ageSex	0.0273752	0.0660419	0.414513	0.678927	0.962223	211
SPPB	OID44443	ADD2	P35612	ageSex	-0.0299082	0.0651362	-0.459163	0.646599	0.962223	211
SPPB	OID44444	ADGRD1	Q6QNK2	ageSex	0.0139678	0.0654735	0.213336	0.831275	0.980003	211
SPPB	OID44445	ADGRE2	Q9UHX3	ageSex	0.116958	0.0644581	1.81448	0.0710518	0.666558	211
SPPB	OID44446	ADGRF5	Q8IZF2	ageSex	0.0225909	0.0663724	0.340366	0.733926	0.967802	211
SPPB	OID44447	ADGRG2	Q8IZP9	ageSex	0.0909116	0.0652206	1.39391	0.16484	0.804417	211
SPPB	OID44448	ADH1B	P00325	ageSex	0.0785509	0.0662702	1.18531	0.237253	0.857861	211
SPPB	OID44449	AEBP1	Q8IUX7	ageSex	-0.0431616	0.0649775	-0.664255	0.507266	0.943096	211
SPPB	OID44450	AFAP1	Q8N556	ageSex	-0.0215396	0.0668658	-0.322132	0.747678	0.968304	211
SPPB	OID44451	AGER	Q15109	ageSex	-0.0468903	0.0648958	-0.722547	0.470774	0.935723	211
SPPB	OID44452	AGRN	O00468	ageSex	-0.0374779	0.0651121	-0.57559	0.565518	0.948323	211
SPPB	OID44453	AGXT	P21549	ageSex	0.0951776	0.0669312	1.42202	0.156525	0.799336	211
SPPB	OID44454	AHCY	P23526	ageSex	-0.0511054	0.0650651	-0.785449	0.433088	0.928883	211
SPPB	OID44455	AK1	P00568	ageSex	-0.00722518	0.065062	-0.111051	0.911684	0.992384	211
SPPB	OID44456	AKAP12	Q02952	ageSex	0.0575358	0.0650318	0.884734	0.377327	0.914911	211
SPPB	OID44457	ALPG	P10696	ageSex	-0.0528167	0.0666395	-0.792575	0.428933	0.928542	211
SPPB	OID44458	AMOT	Q4VCS5	ageSex	0.0989523	0.0660835	1.49738	0.135817	0.782277	211
SPPB	OID44459	ANGPT1	Q15389	ageSex	-0.0348341	0.0648853	-0.536856	0.591944	0.953472	211
SPPB	OID44460	ANGPTL1	O95841	ageSex	-0.0710572	0.064691	-1.09841	0.273302	0.870331	211
SPPB	OID44461	ANGPTL2	Q9UKU9	ageSex	-0.00338022	0.0654847	-0.0516184	0.958883	0.993674	211
SPPB	OID44462	ANGPTL4	Q9BY76	ageSex	-0.0633674	0.0648673	-0.976877	0.32977	0.894851	211
SPPB	OID44463	ANXA1	P04083	ageSex	-0.0971712	0.0649614	-1.49583	0.136221	0.782277	211
SPPB	OID44464	ANXA3	P12429	ageSex	0.00657061	0.0653583	0.100532	0.920019	0.992451	211
SPPB	OID44465	ANXA4	P09525	ageSex	0.0162888	0.0656009	0.248301	0.804147	0.978408	211
SPPB	OID44466	APLP1	P51693	ageSex	0.125509	0.0658338	1.90645	0.0579775	0.61798	211
SPPB	OID44467	APOBR	Q0VD83	ageSex	0.0525918	0.0655554	0.80225	0.423329	0.928234	211
SPPB	OID44468	APPL2	Q8NEU8	ageSex	0.0830241	0.0652649	1.27211	0.204762	0.836043	211
SPPB	OID44469	ARHGAP45	Q92619	ageSex	0.0469388	0.0651751	0.720195	0.472218	0.935723	211
SPPB	OID44470	ASPN	Q9BXN1	ageSex	0.0675282	0.064985	1.03914	0.299954	0.873317	211
SPPB	OID44471	ATOX1	O00244	ageSex	-0.0484025	0.0651801	-0.742596	0.458568	0.935723	211
SPPB	OID44472	ATP5IF1	Q9UII2	ageSex	0.0644947	0.065683	0.981908	0.327292	0.892638	211
SPPB	OID44473	B4GALT1	P15291	ageSex	0.018844	0.0651799	0.289107	0.772788	0.975921	211
SPPB	OID44474	BCAT1	P54687	ageSex	0.0171907	0.0649057	0.264856	0.791384	0.978408	211
SPPB	OID44475	BICD2	Q8TD16	ageSex	0.0909439	0.0649311	1.40062	0.162824	0.804021	211
SPPB	OID44476	BMP10	O95393	ageSex	0.0360586	0.0649621	0.555071	0.579446	0.950509	211
SPPB	OID44477	BMPER	Q8N8U9	ageSex	-0.0239127	0.0654797	-0.365193	0.71534	0.964516	211
SPPB	OID44478	BNIP2	Q12982	ageSex	0.0744977	0.0651909	1.14276	0.254457	0.869423	211
SPPB	OID44479	BPI	P17213	ageSex	-0.131108	0.0648197	-2.02266	0.0443951	0.565956	211
SPPB	OID44480	BPIFB2	Q8N4F0	ageSex	0.0229778	0.0674366	0.340731	0.733651	0.967685	211
SPPB	OID44481	BRD4	O60885	ageSex	1.15769e-06	0.0649957	1.78119e-05	0.999986	0.999986	211
SPPB	OID44482	BST1	Q10588	ageSex	0.0374735	0.0653663	0.573284	0.567075	0.9498	211
SPPB	OID44483	BST2	Q10589	ageSex	-0.078746	0.0656975	-1.19861	0.232048	0.852628	211
SPPB	OID44484	BTN2A1	Q7KYR7	ageSex	-0.0114681	0.0650977	-0.176168	0.860334	0.98394	211
SPPB	OID44485	C1QTNF5	Q9BXJ0	ageSex	-0.00638516	0.0657887	-0.0970557	0.922776	0.992451	211
SPPB	OID44486	C1QTNF9	P0C862	ageSex	0.0796334	0.064764	1.22959	0.220245	0.846241	211
SPPB	OID44487	C2orf88	Q9BSF0	ageSex	0.100539	0.0652336	1.54122	0.124791	0.760874	211
SPPB	OID44488	C4BPB	P20851	ageSex	-0.0181867	0.0654625	-0.277818	0.781429	0.977957	211
SPPB	OID44489	CA13	Q8N1Q1	ageSex	0.0880496	0.0654518	1.34526	0.180013	0.809098	211
SPPB	OID44490	CACYBP	Q9HB71	ageSex	0.0532304	0.0656771	0.810486	0.418591	0.928234	211
SPPB	OID44491	CANT1	Q8WVQ1	ageSex	0.0260749	0.065423	0.398558	0.69063	0.962223	211
SPPB	OID44492	CBLIF	P27352	ageSex	-0.0420748	0.0647839	-0.649463	0.516759	0.944602	211
SPPB	OID44493	CCBE1	Q6UXH8	ageSex	-0.0719662	0.0646543	-1.11309	0.26696	0.870331	211
SPPB	OID44494	CCDC80	Q76M96	ageSex	-0.0214155	0.0649311	-0.329819	0.741871	0.968304	211
SPPB	OID44495	CCL13	Q99616	ageSex	0.01974	0.0650917	0.303265	0.761993	0.97399	211
SPPB	OID44496	CCL17	Q92583	ageSex	-0.00208983	0.0659632	-0.0316817	0.974756	0.996705	211
SPPB	OID44497	CCL19	Q99731	ageSex	-0.0212616	0.0651301	-0.326448	0.744415	0.968304	211
SPPB	OID44498	CCL2	P13500	ageSex	0.0108375	0.0660048	0.164193	0.869739	0.985449	211
SPPB	OID44499	CCL21	O00585	ageSex	0.0251372	0.0650921	0.386179	0.699761	0.962223	211
SPPB	OID44500	CCL22	O00626	ageSex	0.0774396	0.0674907	1.14741	0.252536	0.867977	211
SPPB	OID44501	CCL23	P55773	ageSex	-0.0607874	0.0648721	-0.937034	0.349833	0.905591	211
SPPB	OID44502	CCL24	O00175	ageSex	-0.015741	0.0653081	-0.241026	0.809773	0.978408	211
SPPB	OID44503	CCL27	Q9Y4X3	ageSex	0.0129617	0.0655634	0.197697	0.843476	0.980003	211
SPPB	OID44504	CCL4	P13236	ageSex	0.0892811	0.0647025	1.37987	0.169115	0.805773	211
SPPB	OID44505	CCN2	P29279	ageSex	0.0153348	0.0648924	0.236311	0.813425	0.979266	211
SPPB	OID44506	CD1C	P29017	ageSex	0.148978	0.0666588	2.23493	0.0264903	0.454343	211
SPPB	OID44507	CD27	P26842	ageSex	-0.0648434	0.0647854	-1.0009	0.318046	0.885804	211
SPPB	OID44508	CD276	Q5ZPR3	ageSex	-0.101323	0.0645265	-1.57026	0.117882	0.757126	211
SPPB	OID44509	CD2AP	Q9Y5K6	ageSex	0.00216464	0.0652844	0.033157	0.973581	0.996705	211
SPPB	OID44510	CD300A	Q9UGN4	ageSex	-0.0513899	0.0647551	-0.793603	0.428335	0.928542	211
SPPB	OID44511	CD300C	Q08708	ageSex	-0.0802714	0.0646271	-1.24207	0.215616	0.842007	211
SPPB	OID44512	CD33	P20138	ageSex	-0.0446775	0.0659029	-0.677928	0.498574	0.942213	211
SPPB	OID44513	CD34	P28906	ageSex	0.0753225	0.06594	1.14229	0.254654	0.869525	211
SPPB	OID44514	CD40	P25942	ageSex	-0.00194006	0.0650744	-0.0298129	0.976245	0.996705	211
SPPB	OID44515	CD48	P09326	ageSex	0.00741208	0.0651372	0.113792	0.909513	0.991687	211
SPPB	OID44516	CD58	P19256	ageSex	0.103336	0.0649319	1.59146	0.113033	0.749049	211
SPPB	OID44517	CD69	Q07108	ageSex	0.078784	0.0659601	1.19442	0.233681	0.852628	211
SPPB	OID44518	CD72	P21854	ageSex	0.0503627	0.0648761	0.77629	0.438464	0.928883	211
SPPB	OID44519	CD74	P04233	ageSex	-0.0156548	0.0649674	-0.240964	0.809821	0.978408	211
SPPB	OID44520	CD80	P33681	ageSex	0.0198088	0.0648347	0.305527	0.760272	0.973867	211
SPPB	OID44521	CD8A	P01732	ageSex	-0.025415	0.0654166	-0.388511	0.698038	0.962223	211
SPPB	OID44522	CDA	P32320	ageSex	0.00344501	0.0658815	0.0522911	0.958347	0.993674	211
SPPB	OID44523	CDC37	Q16543	ageSex	0.0448516	0.0657557	0.682095	0.495941	0.940498	211
SPPB	OID44524	CDH15	P55291	ageSex	-0.0297279	0.0669853	-0.443798	0.657652	0.962223	211
SPPB	OID44525	CDH17	Q12864	ageSex	-0.0671531	0.0651388	-1.03092	0.30378	0.876187	211
SPPB	OID44526	CDH2	P19022	ageSex	0.0694974	0.0650379	1.06857	0.28651	0.870331	211
SPPB	OID44527	CDH3	P22223	ageSex	-0.0132045	0.0651478	-0.202686	0.83958	0.980003	211
SPPB	OID44528	CDH6	P55285	ageSex	-0.0277346	0.064834	-0.427778	0.669257	0.962223	211
SPPB	OID44529	CDHR5	Q9HBB8	ageSex	0.177943	0.0669139	2.65929	0.00844323	0.299722	211
SPPB	OID44530	CDON	Q4KMG0	ageSex	0.0732114	0.0668835	1.09461	0.274959	0.870331	211
SPPB	OID44531	CDV3	Q9UKY7	ageSex	0.0187829	0.0655475	0.286554	0.77474	0.976638	211
SPPB	OID44532	CEACAM1	P13688	ageSex	0.0268164	0.0648288	0.41365	0.679559	0.962223	211
SPPB	OID44533	CELSR2	Q9HCU4	ageSex	0.0304343	0.065976	0.461293	0.645073	0.962223	211
SPPB	OID44534	CEP131	Q9UPN4	ageSex	0.116945	0.0648206	1.80414	0.0726631	0.67294	211
SPPB	OID44535	CGREF1	Q99674	ageSex	-0.0400623	0.0655585	-0.611092	0.541809	0.946397	211
SPPB	OID44536	CHAD	O15335	ageSex	0.132383	0.0672442	1.96869	0.050323	0.586126	211
SPPB	OID44537	CHGB	P05060	ageSex	-0.102403	0.0648804	-1.57833	0.116016	0.753921	211
SPPB	OID44538	CHMP6	Q96FZ7	ageSex	0.0819953	0.0651732	1.25811	0.209768	0.839594	211
SPPB	OID44539	CHRDL1	Q9BU40	ageSex	0.0477171	0.0648796	0.735472	0.462885	0.935723	211
SPPB	OID44540	CHRDL2	Q6WN34	ageSex	-0.0140452	0.0652835	-0.215142	0.829869	0.980003	211
SPPB	OID44541	CIAPIN1	Q6FI81	ageSex	0.0415585	0.0653946	0.635503	0.525803	0.945685	211
SPPB	OID44542	CKAP5	Q14008	ageSex	0.0838782	0.0653893	1.28275	0.201014	0.832475	211
SPPB	OID44543	CKMT1A_CKMT1B	P12532	ageSex	0.0337942	0.0659335	0.51255	0.608812	0.956677	211
SPPB	OID44544	CLC	Q05315	ageSex	0.0264961	0.0655005	0.404517	0.68625	0.962223	211
SPPB	OID44545	CLEC1B	Q9P126	ageSex	0.046956	0.0656822	0.714897	0.475478	0.935723	211
SPPB	OID44546	CLEC5A	Q9NY25	ageSex	-0.0192499	0.0649584	-0.296342	0.767266	0.975279	211
SPPB	OID44547	CLTB	P09497	ageSex	0.0323108	0.0652865	0.494907	0.621191	0.960809	211
SPPB	OID44548	CLUL1	Q15846	ageSex	0.0504332	0.0650989	0.774716	0.439392	0.928883	211
SPPB	OID44549	CMC1	Q7Z7K0	ageSex	0.0803036	0.0652334	1.23102	0.219713	0.845448	211
SPPB	OID44550	CNN2	Q99439	ageSex	0.0625277	0.0655006	0.954612	0.340887	0.899943	211
SPPB	OID44551	CNST	Q6PJW8	ageSex	0.108403	0.0652097	1.66237	0.0979514	0.730178	211
SPPB	OID44552	CNTN5	O94779	ageSex	0.0868227	0.0657151	1.3212	0.187894	0.814477	211
SPPB	OID44553	COCH	O43405	ageSex	-0.0264551	0.0648625	-0.407864	0.683795	0.962223	211
SPPB	OID44554	COL4A1	P02462	ageSex	-0.0306984	0.0656702	-0.467463	0.640661	0.962223	211
SPPB	OID44555	COL5A1	P20908	ageSex	-0.0225374	0.0649489	-0.347002	0.728942	0.966207	211
SPPB	OID44556	COLEC12	Q5KU26	ageSex	-0.0533015	0.0651589	-0.818024	0.414284	0.928234	211
SPPB	OID44557	COMMD2	Q86X83	ageSex	0.024615	0.0651546	0.377795	0.70597	0.962223	211
SPPB	OID44558	COX6B1	P14854	ageSex	-0.0410003	0.0650395	-0.630392	0.529134	0.946249	211
SPPB	OID44559	CPA2	P48052	ageSex	0.157714	0.0642583	2.45438	0.0149384	0.369142	211
SPPB	OID44560	CPA4	Q9UI42	ageSex	0.0181978	0.0650935	0.279563	0.780092	0.977957	211
SPPB	OID44561	CPM	P14384	ageSex	0.0874995	0.0655573	1.3347	0.18344	0.813744	211
SPPB	OID44562	CPPED1	Q9BRF8	ageSex	0.00524193	0.0660688	0.0793405	0.936838	0.992451	211
SPPB	OID44563	CPXM1	Q96SM3	ageSex	-0.00912265	0.0649673	-0.140419	0.888465	0.988432	211
SPPB	OID44564	CPXM2	Q8N436	ageSex	-0.0247616	0.0648909	-0.381588	0.703159	0.962223	211
SPPB	OID44565	CRB2	Q5IJ48	ageSex	0.0517694	0.0649799	0.796699	0.426539	0.928234	211
SPPB	OID44566	CREG1	O75629	ageSex	0.128729	0.0648005	1.98654	0.0482919	0.577509	211
SPPB	OID44567	CRELD1	Q96HD1	ageSex	-0.0215504	0.0655863	-0.328581	0.742804	0.968304	211
SPPB	OID44568	CRELD2	Q6UXH1	ageSex	-0.0265531	0.0652349	-0.407038	0.684401	0.962223	211
SPPB	OID44569	CRHBP	P24387	ageSex	0.0389955	0.0660054	0.590792	0.555304	0.94667	211
SPPB	OID44570	CRIM1	Q9NZV1	ageSex	0.00835452	0.0648404	0.128847	0.897604	0.991687	211
SPPB	OID44571	CRKL	P46109	ageSex	0.0479368	0.0654931	0.731937	0.465035	0.935723	211
SPPB	OID44572	CRLF1	O75462	ageSex	0.0149342	0.0656906	0.227342	0.820382	0.979919	211
SPPB	OID44573	CRYBB1	P53674	ageSex	0.0200361	0.0653348	0.306668	0.759404	0.973867	211
SPPB	OID44574	CSF1	P09603	ageSex	-0.0474187	0.0651015	-0.728382	0.467203	0.935723	211
SPPB	OID44575	CST1	P01037	ageSex	0.0029417	0.0656007	0.0448425	0.964276	0.994429	211
SPPB	OID44576	CST7	O76096	ageSex	-0.0857992	0.0648405	-1.32324	0.187217	0.814477	211
SPPB	OID44577	CTRC	Q99895	ageSex	0.148684	0.0642413	2.31445	0.0216235	0.430324	211
SPPB	OID44578	CTSC	P53634	ageSex	0.0157055	0.0653902	0.240182	0.810427	0.978408	211
SPPB	OID44579	CTSE	P14091	ageSex	0.0503716	0.0648779	0.776407	0.438395	0.928883	211
SPPB	OID44580	CTSF	Q9UBX1	ageSex	0.168521	0.0649869	2.59315	0.0101887	0.309513	211
SPPB	OID44581	CTSL	P07711	ageSex	-0.0179674	0.0649003	-0.276846	0.782174	0.977957	211
SPPB	OID44582	CTSS	P25774	ageSex	0.0697604	0.0654294	1.06619	0.287578	0.870331	211
SPPB	OID44583	CXCL1	P09341	ageSex	-0.0475296	0.065393	-0.72683	0.468151	0.935723	211
SPPB	OID44584	CXCL10	P02778	ageSex	0.03934	0.0647951	0.607144	0.544421	0.94667	211
SPPB	OID44585	CXCL11	O14625	ageSex	-0.0322979	0.0650896	-0.496206	0.620275	0.959963	211
SPPB	OID44586	CXCL13	O43927	ageSex	0.00781371	0.0649471	0.120309	0.904355	0.991687	211
SPPB	OID44587	CXCL5	P42830	ageSex	-0.0338645	0.0667095	-0.507642	0.612245	0.95799	211
SPPB	OID44588	CXCL6	P80162	ageSex	0.0156604	0.0650291	0.240821	0.809932	0.978408	211
SPPB	OID44589	CXCL9	Q07325	ageSex	0.0233639	0.0653588	0.357472	0.721103	0.966207	211
SPPB	OID44590	DAAM1	Q9Y4D1	ageSex	0.0825681	0.0654672	1.26121	0.208652	0.837511	211
SPPB	OID44591	DAG1	Q14118	ageSex	0.0660207	0.0655201	1.00764	0.314804	0.884122	211
SPPB	OID44592	DAP	P51397	ageSex	0.00158983	0.0657893	0.0241655	0.980744	0.99797	211
SPPB	OID44593	DBNL	Q9UJU6	ageSex	0.070303	0.0654821	1.07362	0.284243	0.870331	211
SPPB	OID44594	DCBLD2	Q96PD2	ageSex	0.0432682	0.0648836	0.666859	0.505605	0.943096	211
SPPB	OID44595	DCTD	P32321	ageSex	0.0688513	0.0654889	1.05134	0.294327	0.87172	211
SPPB	OID44596	DCTPP1	Q9H773	ageSex	0.0218798	0.0648851	0.337209	0.736301	0.968304	211
SPPB	OID44597	DCXR	Q7Z4W1	ageSex	0.194933	0.0654715	2.97737	0.00325392	0.223236	211
SPPB	OID44598	DDC	P20711	ageSex	0.115353	0.064577	1.78629	0.0755157	0.684763	211
SPPB	OID44599	DDI2	Q5TDH0	ageSex	0.00758499	0.0649541	0.116775	0.907152	0.991687	211
SPPB	OID44600	DDR1	Q08345	ageSex	0.0241166	0.0651332	0.370266	0.711563	0.963405	211
SPPB	OID44601	DEPP1	Q9NTK1	ageSex	0.0639699	0.0646975	0.988754	0.323938	0.889891	211
SPPB	OID44602	DIABLO	Q9NR28	ageSex	0.0990554	0.0655868	1.51029	0.132493	0.780588	211
SPPB	OID44603	DIPK2B	Q9H7Y0	ageSex	0.072017	0.0652413	1.10386	0.270937	0.870331	211
SPPB	OID44604	DKK1	O94907	ageSex	-0.0148365	0.0650618	-0.228037	0.819843	0.979919	211
SPPB	OID44605	DLL1	O00548	ageSex	-0.0266152	0.0650996	-0.408837	0.683082	0.962223	211
SPPB	OID44606	DNAJB2	P25686	ageSex	0.011007	0.0653948	0.168316	0.866499	0.985308	211
SPPB	OID44608	DNAJC7	Q99615	ageSex	0.0159751	0.0653809	0.244339	0.80721	0.978408	211
SPPB	OID44609	DNER	Q8NFT8	ageSex	0.16261	0.0648317	2.50819	0.0129026	0.350215	211
SPPB	OID44610	DNPH1	O43598	ageSex	0.00826508	0.0653887	0.126399	0.899539	0.991687	211
SPPB	OID44611	DOK2	O60496	ageSex	0.0686451	0.0655904	1.04657	0.296518	0.872025	211
SPPB	OID44612	DPP7	Q9UHL4	ageSex	0.0798224	0.0647862	1.23209	0.219313	0.845157	211
SPPB	OID44613	DTD1	Q8TEA8	ageSex	0.0497212	0.0654142	0.760098	0.448061	0.932149	211
SPPB	OID44614	DTYMK	P23919	ageSex	0.0248542	0.0655187	0.379346	0.70482	0.962223	211
SPPB	OID44615	ECHDC3	Q96DC8	ageSex	0.067166	0.0667508	1.00622	0.315484	0.884122	211
SPPB	OID44616	EEF1D	P29692	ageSex	0.0314195	0.0652754	0.481337	0.630785	0.962223	211
SPPB	OID44617	EFEMP2	O95967	ageSex	-0.0534362	0.0648246	-0.824321	0.410706	0.926839	211
SPPB	OID44618	EGF	P01133	ageSex	0.0687402	0.0658109	1.04451	0.297468	0.872025	211
SPPB	OID44619	EGFL6	Q8IUX8	ageSex	-0.0273693	0.065849	-0.415637	0.678106	0.962223	211
SPPB	OID44620	EHBP1	Q8NDI1	ageSex	0.0722821	0.0652291	1.10813	0.269093	0.870331	211
SPPB	OID44621	EIF4EBP1	Q13541	ageSex	-0.0626817	0.0648598	-0.966418	0.334963	0.897019	211
SPPB	OID44622	ELN	P15502	ageSex	-0.0727315	0.0663731	-1.0958	0.274441	0.870331	211
SPPB	OID44623	EMC2	Q15006	ageSex	0.0169943	0.0649083	0.26182	0.793721	0.978408	211
SPPB	OID44624	ENO1	P06733	ageSex	0.00706031	0.0654114	0.107937	0.91415	0.992451	211
SPPB	OID44625	ENO2	P09104	ageSex	0.026911	0.0656696	0.409794	0.682381	0.962223	211
SPPB	OID44626	ENPP1	P22413	ageSex	-0.0179231	0.0649154	-0.276099	0.782747	0.977957	211
SPPB	OID44627	ENPP5	Q9UJA9	ageSex	0.0996336	0.0663607	1.50139	0.134778	0.782277	211
SPPB	OID44628	ENPP7	Q6UWV6	ageSex	-0.0317543	0.0658127	-0.482495	0.629964	0.962223	211
SPPB	OID44629	EPCAM	P16422	ageSex	0.101347	0.0651892	1.55466	0.121554	0.758111	211
SPPB	OID44630	EPDR1	Q9UM22	ageSex	0.0297306	0.0653652	0.454839	0.649702	0.962223	211
SPPB	OID44631	EPHA1	P21709	ageSex	0.0515363	0.0655939	0.785687	0.432949	0.928883	211
SPPB	OID44632	EPHA4	P54764	ageSex	0.0562496	0.0650815	0.864295	0.388426	0.917201	211
SPPB	OID44633	ERBB2	P04626	ageSex	0.174294	0.0660745	2.63784	0.00897725	0.299722	211
SPPB	OID44634	ERBB3	P21860	ageSex	0.141038	0.0669042	2.10806	0.0362291	0.527885	211
SPPB	OID44635	ERBB4	Q15303	ageSex	0.0964075	0.0648496	1.48663	0.138634	0.784445	211
SPPB	OID44636	ERP29	P30040	ageSex	0.0592965	0.0656148	0.903707	0.367201	0.910638	211
SPPB	OID44637	ESM1	Q9NQ30	ageSex	-0.0622286	0.0651015	-0.955871	0.340252	0.899755	211
SPPB	OID44638	ESYT1	Q9BSJ8	ageSex	0.0997264	0.06549	1.52277	0.129342	0.772496	211
SPPB	OID44639	EZR	P15311	ageSex	0.0914347	0.0652372	1.40157	0.16254	0.804021	211
SPPB	OID44640	F2R	P25116	ageSex	-0.0532441	0.0648999	-0.820404	0.41293	0.928234	211
SPPB	OID44641	FABP1	P07148	ageSex	0.0467826	0.0665029	0.703466	0.482556	0.935723	211
SPPB	OID44642	FABP2	P12104	ageSex	0.0427038	0.0659145	0.647867	0.517789	0.944619	211
SPPB	OID44643	FABP3	P05413	ageSex	-0.126499	0.0642739	-1.96812	0.0503895	0.586126	211
SPPB	OID44644	FABP5	Q01469	ageSex	-0.0576492	0.0658904	-0.874925	0.382629	0.916283	211
SPPB	OID44645	FADD	Q13158	ageSex	-0.00194588	0.0653183	-0.0297907	0.976263	0.996705	211
SPPB	OID44646	FAM20A	Q96MK3	ageSex	0.0457237	0.0659719	0.693078	0.489037	0.938166	211
SPPB	OID44647	FAM3C	Q92520	ageSex	0.00568477	0.0652697	0.0870967	0.930679	0.992451	211
SPPB	OID44648	FBLN7	Q53RD9	ageSex	0.0854095	0.0655261	1.30344	0.193872	0.824994	211
SPPB	OID44649	FBP1	P09467	ageSex	0.0289769	0.0651702	0.444634	0.657049	0.962223	211
SPPB	OID44650	FCAMR	Q8WWV6	ageSex	0.0745369	0.0670566	1.11155	0.26762	0.870331	211
SPPB	OID44651	FCRL1	Q96LA6	ageSex	0.115807	0.0659936	1.75482	0.0807699	0.699559	211
SPPB	OID44652	FGF19	O95750	ageSex	0.0168571	0.0650546	0.259123	0.795798	0.978408	211
SPPB	OID44653	FGFBP1	Q14512	ageSex	-0.128105	0.0643482	-1.99081	0.0478169	0.575672	211
SPPB	OID44654	FGFR2	P21802	ageSex	0.0689588	0.0653415	1.05536	0.292491	0.87172	211
SPPB	OID44655	FGFR4	P22455	ageSex	0.0302027	0.0652204	0.463086	0.643789	0.962223	211
SPPB	OID44656	FIS1	Q9Y3D6	ageSex	0.0372448	0.0665931	0.559289	0.576569	0.950509	211
SPPB	OID44657	FLT4	P35916	ageSex	0.0376022	0.0664843	0.565581	0.572291	0.950509	211
SPPB	OID44658	FNBP1	Q96RU3	ageSex	-0.00242719	0.0655685	-0.0370177	0.970507	0.99622	211
SPPB	OID44659	FOLR1	P15328	ageSex	-0.00650605	0.0649963	-0.100099	0.920363	0.992451	211
SPPB	OID44660	FOLR2	P14207	ageSex	0.0200858	0.0656074	0.306151	0.759797	0.973867	211
SPPB	OID44661	FOLR3	P41439	ageSex	0.10524	0.0651517	1.61531	0.107767	0.739363	211
SPPB	OID44662	FST	P19883	ageSex	0.0711875	0.0646597	1.10096	0.272194	0.870331	211
SPPB	OID44663	FSTL3	O95633	ageSex	-0.0270655	0.0649445	-0.416749	0.677294	0.962223	211
SPPB	OID44664	FTO	Q9C0B1	ageSex	0.0306107	0.0655808	0.466764	0.64116	0.962223	211
SPPB	OID44665	FUOM	A2VDF0	ageSex	0.0848006	0.0650865	1.30289	0.194059	0.824994	211
SPPB	OID44666	FURIN	P09958	ageSex	0.0782895	0.0663217	1.18045	0.239175	0.859079	211
SPPB	OID44667	FUT3_FUT5	P21217_Q11128	ageSex	0.0251866	0.0654448	0.384852	0.700742	0.962223	211
SPPB	OID44668	GAL	P22466	ageSex	0.0545438	0.0666141	0.818804	0.41384	0.928234	211
SPPB	OID44669	GALM	Q96C23	ageSex	0.0384169	0.0662983	0.579455	0.562912	0.947467	211
SPPB	OID44670	GALNT5	Q7Z7M9	ageSex	-0.0874442	0.0659687	-1.32554	0.186453	0.814477	211
SPPB	OID44671	GAPDH	P04406	ageSex	0.0437675	0.0662369	0.660772	0.509493	0.943096	211
SPPB	OID44672	GAS2L1	Q99501	ageSex	0.073613	0.0654383	1.12492	0.261925	0.870331	211
SPPB	OID44673	GBP1	P32455	ageSex	0.0603315	0.0651426	0.926146	0.355449	0.907086	211
SPPB	OID44674	GCHFR	P30047	ageSex	-0.00740888	0.0648993	-0.11416	0.909222	0.991687	211
SPPB	OID44675	GDF2	Q9UK05	ageSex	0.147947	0.0654968	2.25884	0.0249354	0.443755	211
SPPB	OID44676	GET3	O43681	ageSex	-0.00333056	0.0649965	-0.0512422	0.959182	0.993674	211
SPPB	OID44677	GGACT	Q9BVM4	ageSex	0.0175837	0.0656792	0.267721	0.789181	0.978406	211
SPPB	OID44678	GGCT	O75223	ageSex	0.0385907	0.0656394	0.58792	0.557227	0.94667	211
SPPB	OID44679	GH1	P01241	ageSex	-0.199601	0.0651761	-3.06249	0.00248646	0.20968	211
SPPB	OID44680	GHR	P10912	ageSex	0.180851	0.0685121	2.63969	0.00892997	0.299722	211
SPPB	OID44681	GHRL	Q9UBU3	ageSex	-0.0772887	0.0647856	-1.19299	0.234238	0.852628	211
SPPB	OID44682	GIMAP7	Q8NHV1	ageSex	0.0389825	0.0653609	0.596419	0.551547	0.94667	211
SPPB	OID44684	GLOD4	Q9HC38	ageSex	0.00378358	0.0652865	0.0579535	0.953842	0.993674	211
SPPB	OID44685	GLRX	P35754	ageSex	-0.0191301	0.0650605	-0.294035	0.769026	0.975359	211
SPPB	OID44686	GLRX5	Q86SX6	ageSex	0.0342654	0.0658348	0.520476	0.603288	0.955996	211
SPPB	OID44687	GMFG	O60234	ageSex	0.0542136	0.065419	0.828713	0.408221	0.926225	211
SPPB	OID44688	GMPR2	Q9P2T1	ageSex	0.0398783	0.0659186	0.604963	0.545866	0.94667	211
SPPB	OID44689	GNPDA2	Q8TDQ7	ageSex	0.104441	0.0650729	1.60499	0.110022	0.744037	211
SPPB	OID44690	GOLM2	Q6P4E1	ageSex	0.0305386	0.0663204	0.46047	0.645662	0.962223	211
SPPB	OID44691	GP5	P40197	ageSex	0.0670856	0.0654685	1.0247	0.3067	0.880724	211
SPPB	OID44692	GPNMB	Q14956	ageSex	0.0283668	0.0648705	0.437284	0.662361	0.962223	211
SPPB	OID44693	GPX1	P07203	ageSex	0.0629	0.0656534	0.958062	0.339149	0.899755	211
SPPB	OID44694	GRAP2	O75791	ageSex	0.0644377	0.0655902	0.982428	0.327036	0.892638	211
SPPB	OID44695	GRHPR	Q9UBQ7	ageSex	0.100725	0.0655648	1.53626	0.126002	0.76215	211
SPPB	OID44696	GSTA1	P08263	ageSex	0.135247	0.0669749	2.01937	0.0447379	0.56811	211
SPPB	OID44697	HAAO	P46952	ageSex	0.0716061	0.0654585	1.09392	0.275263	0.870331	211
SPPB	OID44698	HBZ	P02008	ageSex	-0.0247489	0.0648441	-0.381667	0.7031	0.962223	211
SPPB	OID44699	HEG1	Q9ULI3	ageSex	0.0881602	0.0662545	1.33063	0.184775	0.813744	211
SPPB	OID44700	HEPH	Q9BQS7	ageSex	0.0459858	0.0654791	0.702297	0.483283	0.935723	211
SPPB	OID44702	HMCN2	Q8NDA2	ageSex	0.060842	0.0656601	0.926621	0.355203	0.907086	211
SPPB	OID44703	HMOX1	P09601	ageSex	0.0586882	0.0649359	0.903787	0.367159	0.910638	211
SPPB	OID44704	HOMER2	Q9NSB8	ageSex	0.0488552	0.0652269	0.749004	0.454705	0.935723	211
SPPB	OID44705	HSPA1A	P0DMV8	ageSex	0.0216788	0.0656007	0.330466	0.741382	0.968304	211
SPPB	OID44706	HTRA2	O43464	ageSex	0.102913	0.065587	1.56911	0.118149	0.757126	211
SPPB	OID44707	IAH1	Q2TAA2	ageSex	0.0380221	0.0653348	0.581958	0.561228	0.946698	211
SPPB	OID44708	ICAM5	Q9UMF0	ageSex	-0.0122694	0.0649275	-0.188971	0.850301	0.982298	211
SPPB	OID44709	IFNGR1	P15260	ageSex	-0.0626581	0.0647539	-0.967634	0.334356	0.897019	211
SPPB	OID44710	IGFBPL1	Q8WX77	ageSex	-0.0672325	0.0648088	-1.0374	0.300761	0.87363	211
SPPB	OID44711	IGFL3	Q6UXB1	ageSex	-0.0318181	0.0653305	-0.487033	0.62675	0.962223	211
SPPB	OID44712	IGSF8	Q969P0	ageSex	-0.0167582	0.0650231	-0.257726	0.796874	0.978408	211
SPPB	OID44713	IGSF9	Q9P2J2	ageSex	0.0744452	0.0689568	1.07959	0.28158	0.870331	211
SPPB	OID44714	IL10RB	Q08334	ageSex	-0.0120751	0.0651453	-0.185357	0.853131	0.982298	211
SPPB	OID44715	IL13RA1	P78552	ageSex	0.0660158	0.0664831	0.992972	0.321883	0.888048	211
SPPB	OID44716	IL18	Q14116	ageSex	0.0497021	0.0650984	0.763493	0.446039	0.93095	211
SPPB	OID44717	IL19	Q9UHD0	ageSex	-0.167581	0.0643085	-2.60589	0.00982929	0.309513	211
SPPB	OID44718	IL1R2	P27930	ageSex	0.0786902	0.0658634	1.19475	0.233552	0.852628	211
SPPB	OID44719	IL1RN	P18510	ageSex	-0.215475	0.0640027	-3.36666	0.000906963	0.141355	211
SPPB	OID44720	IL6ST	P40189	ageSex	0.0343579	0.064963	0.528885	0.597452	0.955116	211
SPPB	OID44721	INHBB	P09529	ageSex	-0.0487775	0.0647865	-0.752897	0.452367	0.934667	211
SPPB	OID44722	INS-CPEPTIDE	P01308	ageSex	0.00690834	0.0651835	0.105983	0.915698	0.992451	211
SPPB	OID44723	IRF3	Q14653	ageSex	0.0605041	0.0653208	0.926261	0.355389	0.907086	211
SPPB	OID44724	ITGB5	P18084	ageSex	0.100307	0.0648282	1.54727	0.123326	0.760547	211
SPPB	OID44725	JAM2	P57087	ageSex	-0.0702189	0.0648372	-1.083	0.280067	0.870331	211
SPPB	OID44726	JAM3	Q9BX67	ageSex	-0.00337632	0.064995	-0.0519475	0.958621	0.993674	211
SPPB	OID44727	KDR	P35968	ageSex	0.114315	0.0669966	1.70628	0.0894558	0.719417	211
SPPB	OID44728	KITLG	P21583	ageSex	0.0713166	0.0661227	1.07855	0.282044	0.870331	211
SPPB	OID44729	KLK1	P06870	ageSex	0.0171271	0.0652174	0.262615	0.793109	0.978408	211
SPPB	OID44730	KLK10	O43240	ageSex	0.0188734	0.0652315	0.28933	0.772619	0.975921	211
SPPB	OID44731	KLK11	Q9UBX7	ageSex	-0.0659254	0.0646909	-1.01908	0.309353	0.882248	211
SPPB	OID44732	KLK6	Q92876	ageSex	0.0265223	0.065187	0.406865	0.684528	0.962223	211
SPPB	OID44733	KLK7	P49862	ageSex	0.0713789	0.0672479	1.06143	0.289732	0.870331	211
SPPB	OID44734	KLK8	O60259	ageSex	-0.0182425	0.0656686	-0.277797	0.781446	0.977957	211
SPPB	OID44735	KYAT1	Q16773	ageSex	0.0589633	0.0651206	0.905449	0.36628	0.910638	211
SPPB	OID44736	L1CAM	P32004	ageSex	0.130143	0.0646816	2.01205	0.0455105	0.569045	211
SPPB	OID44737	L3HYPDH	Q96EM0	ageSex	0.0499132	0.065677	0.75998	0.448131	0.932149	211
SPPB	OID44738	LACTB2	Q53H82	ageSex	0.0550744	0.0656549	0.838846	0.402523	0.923342	211
SPPB	OID44739	LAIR1	Q6GTX8	ageSex	-0.0370174	0.0649278	-0.570132	0.569207	0.950509	211
SPPB	OID44740	LAMA4	Q16363	ageSex	0.058609	0.0656342	0.892964	0.372913	0.913269	211
SPPB	OID44741	LAMP2	P13473	ageSex	0.139835	0.0663238	2.10836	0.0362026	0.527885	211
SPPB	OID44742	LBR	Q14739	ageSex	-0.106312	0.0647053	-1.64303	0.101896	0.730963	211
SPPB	OID44743	LCP2	Q13094	ageSex	0.0744046	0.0655158	1.13567	0.257407	0.869603	211
SPPB	OID44744	LECT2	O14960	ageSex	0.0529615	0.0651325	0.813134	0.417075	0.928234	211
SPPB	OID44745	LEG1	Q6P5S2	ageSex	0.028304	0.0654685	0.43233	0.665952	0.962223	211
SPPB	OID44746	LEP	P41159	ageSex	-0.0313319	0.0691141	-0.453337	0.650781	0.962223	211
SPPB	OID44747	LEPR	P48357	ageSex	0.0895333	0.0648441	1.38075	0.168845	0.805773	211
SPPB	OID44748	LGALS1	P09382	ageSex	0.0295933	0.0659506	0.448719	0.654104	0.962223	211
SPPB	OID44749	LGALS4	P56470	ageSex	-0.0548293	0.0653503	-0.839007	0.402433	0.923342	211
SPPB	OID44750	LGALS8	O00214	ageSex	0.0505089	0.0659926	0.765371	0.444922	0.929789	211
SPPB	OID44751	LGALS9	O00182	ageSex	-0.0488251	0.0654211	-0.74632	0.456321	0.935723	211
SPPB	OID44752	LGMN	Q99538	ageSex	0.0731477	0.0659131	1.10976	0.26839	0.870331	211
SPPB	OID44753	LHPP	Q9H008	ageSex	0.0114526	0.0651173	0.175876	0.860563	0.983961	211
SPPB	OID44754	LILRA5	A6NI73	ageSex	4.64652e-05	0.0665382	0.000698323	0.999443	0.999986	211
SPPB	OID44755	LILRA6	Q6PI73	ageSex	-0.0302551	0.064809	-0.466835	0.641109	0.962223	211
SPPB	OID44756	LPL	P06858	ageSex	0.0511985	0.0668152	0.76627	0.444389	0.929789	211
SPPB	OID44757	LRP11	Q86VZ4	ageSex	-0.0305588	0.0657113	-0.465047	0.642387	0.962223	211
SPPB	OID44758	LRPAP1	P30533	ageSex	0.0429755	0.0655492	0.655622	0.512795	0.943768	211
SPPB	OID44760	LTBR	P36941	ageSex	-0.0585276	0.0647355	-0.904105	0.366991	0.910638	211
SPPB	OID44761	LY6D	Q14210	ageSex	-0.0657669	0.0649677	-1.0123	0.312576	0.884122	211
SPPB	OID44762	LYPD3	O95274	ageSex	0.0812367	0.0653648	1.24282	0.21534	0.842007	211
SPPB	OID44763	LZTFL1	Q9NQ48	ageSex	0.0169463	0.0658537	0.257332	0.797178	0.978408	211
SPPB	OID44764	MAMDC2	Q7Z304	ageSex	-0.216866	0.0632614	-3.4281	0.00073329	0.141355	211
SPPB	OID44765	MAN2B2	Q9Y2E5	ageSex	0.215874	0.0638093	3.3831	0.000857056	0.141355	211
SPPB	OID44766	MANF	P55145	ageSex	0.0546497	0.0658166	0.830332	0.407308	0.92536	211
SPPB	OID44767	MANSC1	Q9H8J5	ageSex	-0.0304537	0.0650794	-0.467947	0.640315	0.962223	211
SPPB	OID44768	MAP2K1	Q02750	ageSex	-0.0092333	0.0649983	-0.142055	0.887175	0.988432	211
SPPB	OID44769	MARCO	Q9UEW3	ageSex	0.0732714	0.065604	1.11687	0.265343	0.870331	211
SPPB	OID44431	MARS1	P56192	ageSex	0.0377944	0.0656839	0.575398	0.565647	0.948323	211
SPPB	OID44770	MATN2	O00339	ageSex	0.0130546	0.0654272	0.199529	0.842045	0.980003	211
SPPB	OID44771	MCFD2	Q8NI22	ageSex	0.0011913	0.0651127	0.018296	0.98542	0.998359	211
SPPB	OID44772	MDK	P21741	ageSex	-0.158432	0.0644221	-2.45927	0.0147423	0.367931	211
SPPB	OID44773	MEGF10	Q96KG7	ageSex	0.0659987	0.0653591	1.00979	0.313776	0.884122	211
SPPB	OID44774	MELTF	P08582	ageSex	0.0366364	0.0655747	0.558697	0.576973	0.950509	211
SPPB	OID44775	MENT	Q9BUN1	ageSex	0.151972	0.0666016	2.28181	0.0235172	0.439058	211
SPPB	OID44776	MEP1B	Q16820	ageSex	0.00631783	0.0668195	0.0945507	0.924763	0.992451	211
SPPB	OID44777	MEPE	Q9NQ76	ageSex	0.0537361	0.0650399	0.826201	0.409641	0.926839	211
SPPB	OID44778	MERTK	Q12866	ageSex	0.0341845	0.0650462	0.525542	0.599769	0.955401	211
SPPB	OID44779	MFAP4	P55083	ageSex	0.00313925	0.0651306	0.0481994	0.961604	0.994398	211
SPPB	OID44780	MGAT2	Q10469	ageSex	0.0944794	0.0662419	1.42628	0.155294	0.798833	211
SPPB	OID44781	MGLL	Q99685	ageSex	-0.00759722	0.06533	-0.11629	0.907535	0.991687	211
SPPB	OID44782	MIA	Q16674	ageSex	0.0733203	0.0657442	1.11523	0.266043	0.870331	211
SPPB	OID44783	MMP1	P03956	ageSex	-0.116308	0.0643526	-1.80735	0.0721596	0.671857	211
SPPB	OID44784	MMP10	P09238	ageSex	0.0215747	0.0655244	0.329262	0.74229	0.968304	211
SPPB	OID44785	MMP15	P51511	ageSex	0.102885	0.0655579	1.56937	0.118088	0.757126	211
SPPB	OID44786	MMP7	P09237	ageSex	-0.0811815	0.0655922	-1.23767	0.21724	0.843593	211
SPPB	OID44787	MMP8	P22894	ageSex	-0.111437	0.0646105	-1.72475	0.0860656	0.710041	211
SPPB	OID44788	MMRN2	Q9H8L6	ageSex	0.0217755	0.0651216	0.334383	0.738429	0.968304	211
SPPB	OID44789	MNDA	P41218	ageSex	-0.195694	0.0643132	-3.04283	0.00264724	0.20968	211
SPPB	OID44790	MOCS2	O96007	ageSex	0.0809753	0.0649881	1.246	0.214172	0.842007	211
SPPB	OID44791	MPIG6B	O95866	ageSex	0.0741878	0.0656916	1.12933	0.260064	0.870331	211
SPPB	OID44792	MSMP	Q1L6U9	ageSex	0.0657805	0.0660541	0.995858	0.320482	0.886938	211
SPPB	OID44793	MSR1	P21757	ageSex	-0.0636228	0.0647969	-0.981881	0.327305	0.892638	211
SPPB	OID44794	MSRA	Q9UJ68	ageSex	0.0635837	0.0659564	0.964026	0.336158	0.898834	211
SPPB	OID44796	MYBPC1	Q00872	ageSex	-0.128211	0.0656757	-1.95219	0.0522642	0.596295	211
SPPB	OID44797	MYDGF	Q969H8	ageSex	-0.00450117	0.0659725	-0.0682279	0.94567	0.992451	211
SPPB	OID44798	MYOM3	Q5VTT5	ageSex	-0.0158202	0.0674569	-0.234524	0.81481	0.979355	211
SPPB	OID44799	MZB1	Q8WU39	ageSex	-0.141047	0.0641758	-2.19782	0.0290706	0.476909	211
SPPB	OID44800	NADK	O95544	ageSex	-0.0464711	0.065095	-0.713896	0.476096	0.935723	211
SPPB	OID44801	NAGPA	Q9UK23	ageSex	0.137353	0.0657499	2.08902	0.0379285	0.53739	211
SPPB	OID44802	NBL1	P41271	ageSex	0.0131509	0.0650031	0.202312	0.839872	0.980003	211
SPPB	OID44803	NCAN	O14594	ageSex	0.105989	0.0653983	1.62067	0.106611	0.739363	211
SPPB	OID44804	NCK2	O43639	ageSex	0.0447601	0.0656097	0.682218	0.495864	0.940498	211
SPPB	OID44805	NECTIN2	Q92692	ageSex	-0.0510499	0.0648111	-0.787671	0.43179	0.928883	211
SPPB	OID44806	NECTIN4	Q96NY8	ageSex	-0.106789	0.0644792	-1.65617	0.0992022	0.73049	211
SPPB	OID44807	NELL1	Q92832	ageSex	0.0480501	0.0655246	0.733314	0.464197	0.935723	211
SPPB	OID44808	NELL2	Q99435	ageSex	0.123195	0.0653618	1.88482	0.0608557	0.61798	211
SPPB	OID44809	NFKBIB	Q15653	ageSex	-0.0156089	0.065412	-0.238624	0.811633	0.978705	211
SPPB	OID44810	NGFR	P08138	ageSex	-0.0385956	0.0653272	-0.590805	0.555295	0.94667	211
SPPB	OID44938	NHERF1	O14745	ageSex	0.00509353	0.065719	0.0775046	0.938297	0.992451	211
SPPB	OID44811	NHLRC3	Q5JS37	ageSex	0.134799	0.0651013	2.0706	0.0396371	0.545887	211
SPPB	OID44812	NIT2	Q9NQR4	ageSex	0.0871041	0.0660492	1.31878	0.188701	0.816504	211
SPPB	OID44813	NME3	Q13232	ageSex	0.10593	0.0648542	1.63336	0.103914	0.734156	211
SPPB	OID44814	NOL3	O60936	ageSex	-0.0596134	0.064938	-0.918005	0.359685	0.910638	211
SPPB	OID44815	NPDC1	Q9NQX5	ageSex	-0.0781864	0.064733	-1.20783	0.228492	0.852386	211
SPPB	OID44816	NPL	Q9BXD5	ageSex	0.0180061	0.0655551	0.274671	0.783843	0.977957	211
SPPB	OID44817	NPTXR	O95502	ageSex	0.0620377	0.0649232	0.955555	0.340412	0.899755	211
SPPB	OID44818	NRCAM	Q92823	ageSex	-0.0227893	0.0650009	-0.350601	0.726245	0.966207	211
SPPB	OID44819	NSFL1C	Q9UNZ2	ageSex	-0.000638451	0.0653245	-0.00977353	0.992211	0.998359	211
SPPB	OID44822	NT-proBNP	NT-proBNP	ageSex	-0.158356	0.065608	-2.41366	0.0166636	0.386151	211
SPPB	OID44821	NT5E	P21589	ageSex	0.00763073	0.0658609	0.115861	0.907875	0.991687	211
SPPB	OID44823	NTRK2	Q16620	ageSex	0.104341	0.0649566	1.60631	0.109729	0.743025	211
SPPB	OID44824	NTRK3	Q16288	ageSex	0.106943	0.0645178	1.65758	0.0989172	0.73049	211
SPPB	OID44825	OLFM4	Q6UX06	ageSex	-0.0385821	0.0657439	-0.586854	0.557942	0.94667	211
SPPB	OID44826	OLR1	P78380	ageSex	-0.0334394	0.0648447	-0.515684	0.606625	0.956677	211
SPPB	OID44827	OMD	Q99983	ageSex	-0.0267454	0.065409	-0.408895	0.683039	0.962223	211
SPPB	OID44828	OSCAR	Q8IYS5	ageSex	-0.013994	0.0654961	-0.213661	0.831022	0.980003	211
SPPB	OID44829	OXT	P01178	ageSex	0.0278672	0.0658975	0.422888	0.672816	0.962223	211
SPPB	OID44830	P4HB	P07237	ageSex	0.110448	0.0663457	1.66474	0.0974784	0.730178	211
SPPB	OID44831	PAXX	Q9BUH6	ageSex	0.0233128	0.0651713	0.357716	0.72092	0.966207	211
SPPB	OID44832	PCBD1	P61457	ageSex	0.0737249	0.0658381	1.11979	0.2641	0.870331	211
SPPB	OID44834	PCDH17	O14917	ageSex	0.0750091	0.0647095	1.15917	0.247724	0.863392	211
SPPB	OID44835	PDAP1	Q13442	ageSex	0.0526941	0.0655123	0.804339	0.422124	0.928234	211
SPPB	OID44836	PDCD5	O14737	ageSex	-0.0302418	0.0656291	-0.460799	0.645426	0.962223	211
SPPB	OID44837	PDCD6	O75340	ageSex	0.0644037	0.0661446	0.973679	0.331352	0.895015	211
SPPB	OID44838	PDE5A	O76074	ageSex	0.0461566	0.0651131	0.708868	0.479204	0.935723	211
SPPB	OID44839	PDGFB	P01127	ageSex	-0.00330902	0.0653841	-0.0506089	0.959686	0.993674	211
SPPB	OID44840	PDGFD	Q9GZP0	ageSex	-0.0215121	0.065068	-0.330609	0.741274	0.968304	211
SPPB	OID44841	PDGFRA	P16234	ageSex	-0.0890259	0.0646663	-1.3767	0.170093	0.807227	211
SPPB	OID44842	PDIA3	P30101	ageSex	-0.060707	0.0648993	-0.935403	0.350671	0.905591	211
SPPB	OID44843	PDLIM7	Q9NR12	ageSex	0.0651774	0.0651624	1.00023	0.318367	0.885804	211
SPPB	OID44844	PENK	P01210	ageSex	-0.0805901	0.0651432	-1.23712	0.217443	0.843593	211
SPPB	OID44845	PGD	P52209	ageSex	-0.122484	0.064526	-1.89821	0.0590598	0.61798	211
SPPB	OID44846	PHYKPL	Q8IUZ5	ageSex	0.142998	0.0652652	2.19104	0.0295653	0.482642	211
SPPB	OID44847	PILRB	Q9UKJ0	ageSex	-0.0547822	0.0650553	-0.842087	0.400711	0.921738	211
SPPB	OID44848	PINLYP	A6NC86	ageSex	0.0972779	0.0655263	1.48456	0.139181	0.784445	211
SPPB	OID44849	PKD1	P98161	ageSex	0.073283	0.064981	1.12776	0.260727	0.870331	211
SPPB	OID44850	PKLR	P30613	ageSex	-0.0529601	0.064816	-0.817084	0.41482	0.928234	211
SPPB	OID44851	PLA2G12A	Q9BZM1	ageSex	0.0510731	0.0657597	0.776663	0.438244	0.928883	211
SPPB	OID44852	PLA2G15	Q8NCC3	ageSex	0.0885184	0.0651912	1.35783	0.175997	0.809098	211
SPPB	OID44853	PLA2G4A	P47712	ageSex	0.079012	0.0653189	1.20964	0.227798	0.852386	211
SPPB	OID44854	PLAUR	Q03405	ageSex	-0.0781335	0.0648412	-1.205	0.22958	0.852628	211
SPPB	OID44855	PLIN3	O60664	ageSex	0.0129483	0.0654462	0.197847	0.843359	0.980003	211
SPPB	OID44856	PLPBP	O94903	ageSex	0.0543744	0.0651504	0.834598	0.404906	0.923486	211
SPPB	OID44857	PLXNB3	Q9ULL4	ageSex	0.0682392	0.0649836	1.0501	0.294897	0.87172	211
SPPB	OID44858	PM20D1	Q6GTS8	ageSex	0.0506393	0.0648491	0.780879	0.435766	0.928883	211
SPPB	OID44859	PNLIPRP2	P54317	ageSex	0.107074	0.0653873	1.63754	0.103038	0.731449	211
SPPB	OID44860	PNP	P00491	ageSex	-0.00624821	0.0652144	-0.0958103	0.923764	0.992451	211
SPPB	OID44861	PODXL2	Q9NZ53	ageSex	-0.00787018	0.0649997	-0.12108	0.903745	0.991687	211
SPPB	OID44862	PON3	Q15166	ageSex	0.0939451	0.065253	1.43971	0.151461	0.7965	211
SPPB	OID44863	PPCDC	Q96CD2	ageSex	0.062185	0.065278	0.952618	0.341895	0.900778	211
SPPB	OID44864	PPM1F	P49593	ageSex	0.0734434	0.0652596	1.1254	0.261721	0.870331	211
SPPB	OID44865	PPP1R12A	O14974	ageSex	0.0482001	0.065462	0.736306	0.462378	0.935723	211
SPPB	OID44866	PPP1R2	P41236	ageSex	-0.00011447	0.0653631	-0.00175129	0.998604	0.999986	211
SPPB	OID44867	PPY	P01298	ageSex	-0.0595497	0.0652774	-0.912256	0.362695	0.910638	211
SPPB	OID44868	PRELP	P51888	ageSex	-0.0162178	0.0650343	-0.249373	0.803319	0.978408	211
SPPB	OID44869	PRKAR1A	P10644	ageSex	0.0408158	0.0652297	0.625725	0.532185	0.946249	211
SPPB	OID44870	PRKG1	Q13976	ageSex	0.0831223	0.0652705	1.27351	0.204267	0.835653	211
SPPB	OID44871	PRL	P01236	ageSex	-0.0269057	0.0650258	-0.413769	0.679472	0.962223	211
SPPB	OID44872	PRR4	Q16378	ageSex	-0.103383	0.064698	-1.59793	0.111584	0.749049	211
SPPB	OID44873	PRSS27	Q9BQR3	ageSex	0.0310426	0.0656421	0.472907	0.636778	0.962223	211
SPPB	OID44874	PRSS8	Q16651	ageSex	-0.0116464	0.0657455	-0.177144	0.859569	0.983568	211
SPPB	OID44875	PRXL2B	Q8TBF2	ageSex	0.0742952	0.065399	1.13603	0.257258	0.869603	211
SPPB	OID44876	PSTPIP2	Q9H939	ageSex	0.0727511	0.0651947	1.11591	0.265757	0.870331	211
SPPB	OID44877	PTGR1	Q14914	ageSex	0.180082	0.0656487	2.74311	0.00661976	0.291563	211
SPPB	OID44878	PTPN6	P29350	ageSex	0.0717689	0.0654417	1.09668	0.274053	0.870331	211
SPPB	OID44879	PTPRB	P23467	ageSex	0.115955	0.0657032	1.76483	0.0790676	0.691075	211
SPPB	OID44880	PTPRZ1	P23471	ageSex	0.0577756	0.0657918	0.878159	0.380876	0.916283	211
SPPB	OID44881	PTRHD1	Q6GMV3	ageSex	0.0524544	0.0654416	0.801545	0.423735	0.928234	211
SPPB	OID44882	PTX3	P26022	ageSex	-0.102227	0.0656333	-1.55755	0.120866	0.758111	211
SPPB	OID44883	PUDP	Q08623	ageSex	-0.0351126	0.0663082	-0.529536	0.597001	0.954835	211
SPPB	OID44884	PVR	P15151	ageSex	0.0109885	0.0648893	0.169342	0.865693	0.985308	211
SPPB	OID44885	PYM1	Q9BRP8	ageSex	0.0389078	0.0657359	0.591881	0.554576	0.94667	211
SPPB	OID44886	QDPR	P09417	ageSex	0.105001	0.0660015	1.59089	0.113161	0.749049	211
SPPB	OID44887	RAB10	P61026	ageSex	0.112629	0.0654535	1.72075	0.0867904	0.710401	211
SPPB	OID44888	RAB11FIP3	O75154	ageSex	0.0854707	0.0652506	1.30988	0.191687	0.823275	211
SPPB	OID44889	RAB27B	O00194	ageSex	0.0931803	0.0654076	1.42461	0.155776	0.799237	211
SPPB	OID44890	RABEP1	Q15276	ageSex	0.0904782	0.0650131	1.39169	0.165509	0.804417	211
SPPB	OID44891	REG4	Q9BYZ8	ageSex	0.0339589	0.0651855	0.520958	0.602953	0.955996	211
SPPB	OID44892	RELCH	Q9P260	ageSex	0.0739421	0.0652328	1.13351	0.258311	0.869603	211
SPPB	OID44893	REN	P00797	ageSex	-0.0979664	0.0653735	-1.49856	0.13551	0.782277	211
SPPB	OID44894	RGMA	Q96B86	ageSex	0.0979317	0.0651109	1.50408	0.134086	0.782277	211
SPPB	OID44895	RGMB	Q6NW40	ageSex	0.0340956	0.0649962	0.524579	0.600437	0.955401	211
SPPB	OID44896	RIDA	P52758	ageSex	0.057363	0.0657413	0.872556	0.383916	0.916283	211
SPPB	OID44897	RILPL2	Q969X0	ageSex	0.0605321	0.0655778	0.923059	0.357051	0.909016	211
SPPB	OID44899	RNASE3	P12724	ageSex	-0.152372	0.0641297	-2.37599	0.018414	0.406825	211
SPPB	OID44900	ROBO1	Q9Y6N7	ageSex	0.0249303	0.0660857	0.377241	0.706381	0.962223	211
SPPB	OID44901	ROBO2	Q9HCK4	ageSex	0.0631748	0.0652799	0.967753	0.334297	0.897019	211
SPPB	OID44902	ROR1	Q01973	ageSex	0.00490791	0.065007	0.0754982	0.939891	0.992451	211
SPPB	OID44903	RWDD1	Q9H446	ageSex	0.0413781	0.0655119	0.631612	0.528338	0.946249	211
SPPB	OID44904	S100A11	P31949	ageSex	-0.0305226	0.065021	-0.469427	0.639258	0.962223	211
SPPB	OID44905	S100A4	P26447	ageSex	-0.00925842	0.0656203	-0.141091	0.887935	0.988432	211
SPPB	OID44906	SARG	Q9BW04	ageSex	0.0559328	0.0654365	0.854764	0.39367	0.917201	211
SPPB	OID44907	SCARA5	Q6ZMJ2	ageSex	-0.0530892	0.0650631	-0.815965	0.415458	0.928234	211
SPPB	OID44908	SCARF2	Q96GP6	ageSex	-0.028743	0.065082	-0.441643	0.659208	0.962223	211
SPPB	OID44909	SCG3	Q8WXD2	ageSex	0.0359262	0.0655661	0.547938	0.584325	0.950543	211
SPPB	OID44910	SCGB1A1	P11684	ageSex	-0.02408	0.0650612	-0.370113	0.711677	0.963405	211
SPPB	OID44911	SCGB3A1	Q96QR1	ageSex	0.0466017	0.0655781	0.710628	0.478115	0.935723	211
SPPB	OID44912	SCGB3A2	Q96PL1	ageSex	-0.028326	0.0665726	-0.42549	0.670921	0.962223	211
SPPB	OID44913	SCRG1	O75711	ageSex	-0.025716	0.0649984	-0.395641	0.692778	0.962223	211
SPPB	OID44914	SDC1	P18827	ageSex	-0.100264	0.0649063	-1.54475	0.123935	0.760874	211
SPPB	OID44915	SDC4	P31431	ageSex	0.0141648	0.0657607	0.2154	0.829668	0.980003	211
SPPB	OID44916	SDF2	Q99470	ageSex	0.022505	0.0653799	0.344219	0.731031	0.966207	211
SPPB	OID44917	SDK2	Q58EX2	ageSex	0.071563	0.0650028	1.10092	0.272209	0.870331	211
SPPB	OID44918	SEMA3F	Q13275	ageSex	-0.0459649	0.0654885	-0.701877	0.483544	0.935723	211
SPPB	OID44919	SEMA3G	Q9NS98	ageSex	0.0261675	0.064904	0.403172	0.687238	0.962223	211
SPPB	OID44920	SEMA4D	Q92854	ageSex	0.130057	0.0653585	1.98991	0.0479175	0.575672	211
SPPB	OID44921	SERPINA12	Q8IW75	ageSex	-0.00147929	0.0654622	-0.0225976	0.981993	0.998206	211
SPPB	OID44922	SERPINB6	P35237	ageSex	0.0477534	0.0654273	0.72987	0.466295	0.935723	211
SPPB	OID44923	SERPINE2	P07093	ageSex	-0.0186175	0.0652313	-0.285407	0.775618	0.976953	211
SPPB	OID44924	SERPINI1	Q99574	ageSex	0.0888898	0.0656384	1.35423	0.177138	0.809098	211
SPPB	OID44925	SEZ6L	Q9BYH1	ageSex	0.092083	0.0652411	1.41143	0.15962	0.801478	211
SPPB	OID44926	SFRP4	Q6FHJ7	ageSex	0.0875763	0.0649446	1.34848	0.178979	0.809098	211
SPPB	OID44927	SFTPD	P35247	ageSex	-0.0132605	0.0651462	-0.203549	0.838906	0.980003	211
SPPB	OID44928	SGSH	P51688	ageSex	0.0663412	0.0654177	1.01412	0.31171	0.884122	211
SPPB	OID44929	SGTA	O43765	ageSex	0.0213017	0.0655267	0.325084	0.745446	0.968304	211
SPPB	OID44930	SHMT1	P34896	ageSex	0.059801	0.0659118	0.907288	0.36531	0.910638	211
SPPB	OID44931	SHMT2	P34897	ageSex	0.090525	0.0654387	1.38336	0.168046	0.804585	211
SPPB	OID44932	SIAE	Q9HAT2	ageSex	0.0872628	0.0649561	1.34341	0.180609	0.809098	211
SPPB	OID44933	SIGLEC1	Q9BZZ2	ageSex	-0.0264926	0.0650413	-0.40732	0.684194	0.962223	211
SPPB	OID44934	SIGLEC7	Q9Y286	ageSex	0.00836118	0.0651778	0.128283	0.89805	0.991687	211
SPPB	OID44935	SIRPB1	O00241	ageSex	-0.101287	0.0645595	-1.56889	0.118201	0.757126	211
SPPB	OID44936	SKAP2	O75563	ageSex	0.107592	0.0652836	1.64807	0.100854	0.73049	211
SPPB	OID44937	SLC38A10	Q9HBR0	ageSex	0.0279301	0.0648871	0.430441	0.667322	0.962223	211
SPPB	OID44939	SMOC2	Q9H3U7	ageSex	0.032126	0.0649755	0.494432	0.621525	0.961042	211
SPPB	OID44940	SMPD1	P17405	ageSex	0.159097	0.0646877	2.45945	0.0147351	0.367931	211
SPPB	OID44941	SMPDL3A	Q92484	ageSex	0.194539	0.0645635	3.01314	0.00290817	0.210652	211
SPPB	OID44942	SNAP23	O00161	ageSex	0.112744	0.0652912	1.72679	0.0856969	0.710041	211
SPPB	OID44943	SNAP29	O95721	ageSex	0.0713981	0.0654353	1.09113	0.276486	0.870331	211
SPPB	OID44944	SNCA	P37840	ageSex	-0.012202	0.0655332	-0.186196	0.852473	0.982298	211
SPPB	OID44946	SNX9	Q9Y5X1	ageSex	0.00925076	0.0652243	0.14183	0.887352	0.988432	211
SPPB	OID44947	SORT1	Q99523	ageSex	0.0634972	0.0651497	0.974637	0.330878	0.894851	211
SPPB	OID44948	SOST	Q9BQB4	ageSex	0.124999	0.065335	1.9132	0.0571028	0.616426	211
SPPB	OID44949	SPAG9	O60271	ageSex	0.0344297	0.0656618	0.524349	0.600597	0.955401	211
SPPB	OID44950	SPARC	P09486	ageSex	0.00947966	0.0654465	0.144846	0.884973	0.988432	211
SPPB	OID44951	SPART	Q8N0X7	ageSex	0.0298001	0.0658936	0.452246	0.651566	0.962223	211
SPPB	OID44952	SPESP1	Q6UW49	ageSex	0.0345556	0.0674935	0.511984	0.609208	0.956677	211
SPPB	OID44953	SPINK2	P20155	ageSex	-0.056806	0.0657204	-0.864358	0.388391	0.917201	211
SPPB	OID44954	SPINK7	P58062	ageSex	-0.0537859	0.0660829	-0.813916	0.416629	0.928234	211
SPPB	OID44955	SPINT2	O43291	ageSex	-0.0482819	0.064809	-0.744987	0.457124	0.935723	211
SPPB	OID44956	SPON1	Q9HCB6	ageSex	-0.0672322	0.0646724	-1.03958	0.299747	0.873317	211
SPPB	OID44957	SPON2	Q9BUD6	ageSex	-0.0167406	0.0654003	-0.255971	0.798228	0.978408	211
SPPB	OID44958	SRC	P12931	ageSex	0.118073	0.0655197	1.8021	0.0729853	0.674726	211
SPPB	OID44959	SRPX	P78539	ageSex	-0.107262	0.0644693	-1.66376	0.0976731	0.730178	211
SPPB	OID44960	SSC4D	Q8WTU2	ageSex	0.134661	0.0661441	2.03587	0.0430377	0.561274	211
SPPB	OID44961	ST13	P50502	ageSex	0.0247157	0.0655783	0.376888	0.706643	0.962223	211
SPPB	OID44962	STC1	P52823	ageSex	-0.0166036	0.0649499	-0.255637	0.798485	0.978408	211
SPPB	OID44963	STK4	Q13043	ageSex	0.0688199	0.0655875	1.04928	0.295271	0.87172	211
SPPB	OID44964	STRN	O43815	ageSex	0.0799196	0.0648493	1.23239	0.219201	0.845157	211
SPPB	OID44965	SULT1A1	P50225	ageSex	0.0371632	0.0653165	0.568971	0.569993	0.950509	211
SPPB	OID44966	SUMF2	Q8NBJ7	ageSex	0.000969582	0.0657428	0.0147481	0.988247	0.998359	211
SPPB	OID44967	SUSD5	O60279	ageSex	-0.0209332	0.0648894	-0.322599	0.747325	0.968304	211
SPPB	OID44968	SYAP1	Q96A49	ageSex	-0.0710116	0.0647734	-1.09631	0.274218	0.870331	211
SPPB	OID44969	SYTL4	Q96C24	ageSex	0.0748855	0.0654373	1.14439	0.253785	0.868909	211
SPPB	OID44970	TBCA	O75347	ageSex	-0.010539	0.0653658	-0.161232	0.872068	0.986498	211
SPPB	OID44971	TCOF1	Q13428	ageSex	-0.0505261	0.0650388	-0.77686	0.438128	0.928883	211
SPPB	OID44972	TCTN3	Q6NUS6	ageSex	0.161151	0.0650975	2.47554	0.0141063	0.367931	211
SPPB	OID44973	TEK	Q02763	ageSex	0.0468311	0.0657391	0.712378	0.477033	0.935723	211
SPPB	OID44974	TFPI2	P48307	ageSex	-0.024784	0.0648882	-0.38195	0.70289	0.962223	211
SPPB	OID44975	TGFBR2	P37173	ageSex	-0.0973455	0.0645811	-1.50734	0.133248	0.782277	211
SPPB	OID44976	TGM2	P21980	ageSex	-0.0479644	0.0650725	-0.737091	0.461902	0.935723	211
SPPB	OID44977	THBD	P07204	ageSex	0.00827703	0.0652048	0.126939	0.899112	0.991687	211
SPPB	OID44978	THOP1	P52888	ageSex	0.11806	0.066402	1.77795	0.0768793	0.68899	211
SPPB	OID44979	THY1	P04216	ageSex	-0.0521656	0.0657263	-0.793679	0.428291	0.928542	211
SPPB	OID44980	TIMM10	P62072	ageSex	-0.0507023	0.065157	-0.778155	0.437366	0.928883	211
SPPB	OID44981	TIMP2	P16035	ageSex	-0.0242205	0.0648316	-0.37359	0.709091	0.963405	211
SPPB	OID44982	TIMP3	P35625	ageSex	-0.0460913	0.0652328	-0.706567	0.48063	0.935723	211
SPPB	OID44983	TINAGL1	Q9GZM7	ageSex	0.00787886	0.0651694	0.120898	0.903889	0.991687	211
SPPB	OID44984	TJAP1	Q5JTD0	ageSex	0.09224	0.0651273	1.4163	0.15819	0.801478	211
SPPB	OID44985	TNFAIP8L2	Q6P589	ageSex	0.0447973	0.066037	0.678366	0.498297	0.942149	211
SPPB	OID44986	TNFRSF11B	O00300	ageSex	0.0517962	0.0649454	0.797535	0.426054	0.928234	211
SPPB	OID44987	TNFRSF12A	Q9NP84	ageSex	-0.0938582	0.0646231	-1.45239	0.147906	0.792996	211
SPPB	OID44988	TNFRSF13B	O14836	ageSex	-0.0460535	0.0648539	-0.710112	0.478434	0.935723	211
SPPB	OID44989	TNFRSF14	Q92956	ageSex	-0.0416244	0.0648976	-0.641385	0.521982	0.944619	211
SPPB	OID44990	TNFRSF21	O75509	ageSex	0.0225811	0.0652073	0.346298	0.729471	0.966207	211
SPPB	OID44991	TNFRSF8	P28908	ageSex	0.00866232	0.0649099	0.133452	0.893966	0.990084	211
SPPB	OID44992	TNFSF13	O75888	ageSex	-0.109203	0.0644349	-1.69478	0.0916206	0.724901	211
SPPB	OID44993	TOMM20	Q15388	ageSex	-0.0289902	0.0654206	-0.443135	0.658131	0.962223	211
SPPB	OID44994	TP53I3	Q53FA7	ageSex	0.057927	0.065021	0.890897	0.374019	0.914268	211
SPPB	OID44995	TPD52	P55327	ageSex	0.0216893	0.0661501	0.32788	0.743334	0.968304	211
SPPB	OID44996	TPD52L2	O43399	ageSex	0.0571688	0.0655011	0.872791	0.383788	0.916283	211
SPPB	OID44997	TPK1	Q9H3S4	ageSex	0.0987709	0.065298	1.51262	0.131902	0.779745	211
SPPB	OID44998	TPP1	O14773	ageSex	0.101222	0.0653946	1.54786	0.123183	0.760547	211
SPPB	OID44999	TREM2	Q9NZC2	ageSex	0.00200296	0.065128	0.0307542	0.975495	0.996705	211
SPPB	OID45000	TRMT10C	Q7L0Y3	ageSex	0.0848662	0.0651782	1.30206	0.194341	0.824994	211
SPPB	OID45001	TSHB	P01222	ageSex	-0.107285	0.0645764	-1.66136	0.0981546	0.730178	211
SPPB	OID45002	TXNDC15	Q96J42	ageSex	0.00454913	0.0649238	0.0700688	0.944207	0.992451	211
SPPB	OID45003	TXNDC5	Q8NBS9	ageSex	-0.0427378	0.0648718	-0.658804	0.510754	0.943096	211
SPPB	OID45004	TYMP	P19971	ageSex	0.0243899	0.0654229	0.372804	0.709676	0.963405	211
SPPB	OID45005	TYRO3	Q06418	ageSex	0.0842501	0.0656487	1.28335	0.200805	0.832475	211
SPPB	OID45006	UACA	Q9BZF9	ageSex	0.122433	0.0649424	1.88525	0.0607966	0.61798	211
SPPB	OID45007	UBE2L6	O14933	ageSex	0.0235584	0.0653208	0.360658	0.718723	0.965982	211
SPPB	OID45008	UBXN1	Q04323	ageSex	0.0120454	0.0652913	0.184487	0.853812	0.982298	211
SPPB	OID45009	UPB1	Q9UBR1	ageSex	0.129329	0.0662253	1.95286	0.0521841	0.596295	211
SPPB	OID45010	UPF3B	Q9BZI7	ageSex	-0.00922232	0.0648594	-0.142189	0.887069	0.988432	211
SPPB	OID45011	UROD	P06132	ageSex	0.0367183	0.0657093	0.558799	0.576903	0.950509	211
SPPB	OID45012	VCAN	P13611	ageSex	-0.0227245	0.064824	-0.350557	0.726277	0.966207	211
SPPB	OID45013	VEGFC	P49767	ageSex	-0.0126637	0.0650421	-0.194699	0.845819	0.980565	211
SPPB	OID45014	VIT	Q6UXI7	ageSex	-0.0272059	0.0658698	-0.413025	0.680016	0.962223	211
SPPB	OID45015	VSIR	Q9H7M9	ageSex	0.0354904	0.0651887	0.544425	0.586735	0.951551	211
SPPB	OID45016	VTA1	Q9NP79	ageSex	0.0662593	0.0655883	1.01023	0.313564	0.884122	211
SPPB	OID45017	VTI1A	Q96AJ9	ageSex	0.0359345	0.0649795	0.553013	0.580851	0.950509	211
SPPB	OID45018	WFDC2	Q14508	ageSex	-0.127601	0.0643482	-1.98298	0.0486922	0.578832	211
SPPB	OID45019	WFIKKN2	Q8TEU8	ageSex	0.0353146	0.0655521	0.538726	0.590655	0.952985	211
SPPB	OID45020	XPNPEP2	O43895	ageSex	0.0978473	0.0669209	1.46214	0.145221	0.792859	211
SPPB	OID45021	YWHAQ	P27348	ageSex	-0.0310776	0.0650438	-0.477795	0.6333	0.962223	211
SPPB	OID45022	ACP5	P13686	ageSex	0.0896016	0.0658299	1.36111	0.174959	0.809098	211
SPPB	OID45023	ADAMTS13	Q76LX8	ageSex	0.146447	0.0664848	2.20271	0.0287187	0.474455	211
SPPB	OID45024	ADAMTSL2	Q86TH1	ageSex	-0.0608583	0.0652384	-0.932859	0.35198	0.905965	211
SPPB	OID45025	ADGRE5	P48960	ageSex	0.0605391	0.0647963	0.934298	0.351239	0.905591	211
SPPB	OID45026	AFP	P02771	ageSex	0.144926	0.0670349	2.16195	0.0317689	0.497427	211
SPPB	OID45027	AHSP	Q9NZD4	ageSex	-0.0768634	0.0651156	-1.18041	0.239191	0.859079	211
SPPB	OID45028	ALCAM	Q13740	ageSex	0.0591488	0.0654849	0.903244	0.367447	0.910638	211
SPPB	OID45029	ALDH1A1	P00352	ageSex	0.0806309	0.0655323	1.2304	0.219944	0.845712	211
SPPB	OID45030	AMDHD2	Q9Y303	ageSex	0.0757115	0.064772	1.16889	0.243791	0.860929	211
SPPB	OID45033	APOH	P02749	ageSex	-0.0713536	0.0656287	-1.08723	0.278199	0.870331	211
SPPB	OID45034	APP	P05067	ageSex	-0.0939401	0.0645412	-1.45551	0.147044	0.792996	211
SPPB	OID45036	ASAH1	Q13510	ageSex	0.0548219	0.0650648	0.842574	0.400439	0.921738	211
SPPB	OID45037	AZU1	P20160	ageSex	-0.164283	0.0645244	-2.54606	0.0116219	0.32755	211
SPPB	OID45038	B4GAT1	O43505	ageSex	0.0928239	0.0651989	1.4237	0.156038	0.799237	211
SPPB	OID45039	BCAM	P50895	ageSex	-0.00732018	0.0648464	-0.112885	0.910231	0.991687	211
SPPB	OID45040	BDNF	P23560	ageSex	-0.00673483	0.065468	-0.102872	0.918164	0.992451	211
SPPB	OID45041	BGLAP	P02818	ageSex	-0.0657094	0.0659521	-0.996321	0.320258	0.886938	211
SPPB	OID45042	BIN2	Q9UBW5	ageSex	0.115984	0.0652202	1.77835	0.0768146	0.68899	211
SPPB	OID45043	BLMH	Q13867	ageSex	0.0778414	0.0655766	1.18703	0.236576	0.856556	211
SPPB	OID45044	BLVRB	P30043	ageSex	-0.101266	0.0645886	-1.56786	0.118442	0.757523	211
SPPB	OID45045	BPIFB1	Q8TDL5	ageSex	0.0179781	0.0661418	0.271811	0.786038	0.978406	211
SPPB	OID45046	CA2	P00918	ageSex	0.00352977	0.0649198	0.0543713	0.956692	0.993674	211
SPPB	OID45047	CA3	P07451	ageSex	-0.0755072	0.0651097	-1.15969	0.24751	0.863222	211
SPPB	OID45048	CA4	P22748	ageSex	0.0605905	0.065689	0.922384	0.357402	0.909465	211
SPPB	OID45049	CA6	P23280	ageSex	0.151473	0.0657114	2.30512	0.0221511	0.430954	211
SPPB	OID45050	CASP3	P42574	ageSex	0.0509279	0.065499	0.777537	0.43773	0.928883	211
SPPB	OID45051	CBLN2	Q8IUK8	ageSex	0.0589827	0.0651481	0.905364	0.366325	0.910638	211
SPPB	OID45052	CCL15	Q16663	ageSex	-0.0735653	0.0656923	-1.11985	0.264077	0.870331	211
SPPB	OID45053	CCL16	O15467	ageSex	-0.0460581	0.065817	-0.699789	0.484844	0.936053	211
SPPB	OID45054	CCN3	P48745	ageSex	-0.0520444	0.0648051	-0.803091	0.422843	0.928234	211
SPPB	OID45055	CCN5	O76076	ageSex	-0.00173817	0.0649916	-0.0267445	0.978689	0.996705	211
SPPB	OID45056	CD109	Q6YHK3	ageSex	0.0248091	0.0651427	0.380842	0.703711	0.962223	211
SPPB	OID45057	CD164	Q04900	ageSex	-0.00590101	0.0651443	-0.0905836	0.927911	0.992451	211
SPPB	OID45058	CD177	Q8N6Q3	ageSex	0.0112317	0.064978	0.172855	0.862935	0.985185	211
SPPB	OID45059	CD248	Q9HCU0	ageSex	-0.024854	0.0650289	-0.3822	0.702705	0.962223	211
SPPB	OID45060	CD300LG	Q6UXG3	ageSex	-0.0701512	0.0657338	-1.0672	0.287124	0.870331	211
SPPB	OID45061	CD59	P13987	ageSex	-0.0630148	0.0648378	-0.971884	0.332243	0.895015	211
SPPB	OID45062	CD99	P14209	ageSex	0.00672262	0.0653102	0.102934	0.918115	0.992451	211
SPPB	OID45063	CD99L2	Q8TCZ2	ageSex	0.0259261	0.0652398	0.397397	0.691484	0.962223	211
SPPB	OID45064	CDH5	P33151	ageSex	0.0655919	0.0650893	1.00772	0.314764	0.884122	211
SPPB	OID45065	CEACAM6	P40199	ageSex	-0.0139491	0.0650038	-0.21459	0.830299	0.980003	211
SPPB	OID45066	CELA2A	P08217	ageSex	0.119144	0.0644451	1.84877	0.0659175	0.640556	211
SPPB	OID45067	CELA3A	P09093	ageSex	0.0995066	0.0645562	1.54139	0.124748	0.760874	211
SPPB	OID45068	CES1	P23141	ageSex	0.093298	0.0660386	1.41278	0.159222	0.801478	211
SPPB	OID45070	CHGA	P10645	ageSex	-0.0945247	0.0646119	-1.46296	0.144995	0.792859	211
SPPB	OID45071	CHIT1	Q13231	ageSex	0.0612815	0.0650052	0.942718	0.346924	0.902239	211
SPPB	OID45072	CILP	O75339	ageSex	-0.0857232	0.0648868	-1.32112	0.18792	0.814477	211
SPPB	OID45073	CKB	P12277	ageSex	-0.117318	0.064987	-1.80525	0.0724891	0.672524	211
SPPB	OID45074	CLEC11A	Q9Y240	ageSex	-0.0283456	0.0651287	-0.435225	0.663853	0.962223	211
SPPB	OID45075	CLEC14A	Q86T13	ageSex	-0.0494576	0.0648922	-0.762151	0.446837	0.931551	211
SPPB	OID45076	CLEC4M	Q9H2X3	ageSex	0.059838	0.0656649	0.911263	0.363217	0.910638	211
SPPB	OID45077	CLPS	P04118	ageSex	-0.0482043	0.0647528	-0.744435	0.457457	0.935723	211
SPPB	OID45078	CNTN1	Q12860	ageSex	-0.00895133	0.0652406	-0.137205	0.891002	0.988654	211
SPPB	OID45079	CNTN3	Q9P232	ageSex	0.0951202	0.0664546	1.43136	0.153836	0.798833	211
SPPB	OID45080	CNTN4	Q8IWV2	ageSex	0.041147	0.0648866	0.634138	0.526691	0.945685	211
SPPB	OID45081	COL15A1	P39059	ageSex	0.0366991	0.0655001	0.560292	0.575886	0.950509	211
SPPB	OID45082	COL18A1	P39060	ageSex	-0.0166101	0.06509	-0.255187	0.798832	0.978408	211
SPPB	OID45083	COL1A1	P02452	ageSex	-0.0122406	0.0652939	-0.187469	0.851477	0.982298	211
SPPB	OID45084	COL3A1	P02461	ageSex	-0.00631454	0.0654986	-0.0964072	0.92329	0.992451	211
SPPB	OID45085	COL6A3	P12111	ageSex	-0.0580095	0.0651042	-0.891026	0.37395	0.914268	211
SPPB	OID45086	COLEC11	Q9BWP8	ageSex	0.0195556	0.0660343	0.296143	0.767418	0.975279	211
SPPB	OID45087	CORO1A	P31146	ageSex	0.0812402	0.065191	1.24619	0.214104	0.842007	211
SPPB	OID45088	CPA1	P15085	ageSex	0.0438682	0.0648199	0.676771	0.499307	0.942597	211
SPPB	OID45089	CPB1	P15086	ageSex	0.0457773	0.0648288	0.706126	0.480904	0.935723	211
SPPB	OID45090	CPQ	Q9Y646	ageSex	0.0812709	0.0662106	1.22746	0.221043	0.848064	211
SPPB	OID45091	CRTAC1	Q9NQ79	ageSex	0.0832481	0.0653338	1.2742	0.204023	0.835653	211
SPPB	OID45092	CSPG4	Q6UVK1	ageSex	-0.0397894	0.0648349	-0.613704	0.540085	0.946397	211
SPPB	OID45093	CST6	Q15828	ageSex	-0.058324	0.067055	-0.869794	0.385421	0.916283	211
SPPB	OID45094	CSTB	P04080	ageSex	-0.0755494	0.0648816	-1.16442	0.245595	0.86173	211
SPPB	OID45095	CTHRC1	Q96CG8	ageSex	-0.0834514	0.064795	-1.28793	0.199208	0.830273	211
SPPB	OID45096	CTLA4	P16410	ageSex	0.0391232	0.0650492	0.601441	0.548205	0.94667	211
SPPB	OID45097	CTRB1	P17538	ageSex	0.0540398	0.0647731	0.834294	0.405077	0.923486	211
SPPB	OID45098	CTSA	P10619	ageSex	0.0823524	0.065659	1.25425	0.211167	0.839837	211
SPPB	OID45099	CTSB	P07858	ageSex	-0.121471	0.0646019	-1.88031	0.0614704	0.622343	211
SPPB	OID45100	CXCL16	Q9H2A7	ageSex	-0.0298894	0.0664333	-0.449916	0.653242	0.962223	211
SPPB	OID45101	CXCL3	P19876	ageSex	-0.00606447	0.0654996	-0.0925878	0.926321	0.992451	211
SPPB	OID45102	CYTL1	Q9NRR1	ageSex	-0.0328902	0.0650678	-0.505476	0.613763	0.95799	211
SPPB	OID45103	DBI	P07108	ageSex	-0.0595472	0.0652519	-0.912574	0.362528	0.910638	211
SPPB	OID45104	DDT	P30046	ageSex	-0.0077204	0.0650735	-0.118641	0.905675	0.991687	211
SPPB	OID45105	DEFB1	P60022	ageSex	-0.0229717	0.0653629	-0.351448	0.725609	0.966207	211
SPPB	OID45106	DKK3	Q9UBP4	ageSex	0.000819402	0.0649735	0.0126113	0.98995	0.998359	211
SPPB	OID45107	DLK1	P80370	ageSex	-0.0334069	0.0647981	-0.515554	0.606716	0.956677	211
SPPB	OID45108	DNASE1	P24855	ageSex	0.0424087	0.0648363	0.654089	0.51378	0.943768	211
SPPB	OID45109	DPT	Q07507	ageSex	0.0548843	0.0654964	0.837974	0.403012	0.923486	211
SPPB	OID45110	DSC2	Q02487	ageSex	-0.0377291	0.0647961	-0.582274	0.561016	0.946698	211
SPPB	OID45111	DSG2	Q14126	ageSex	-0.0140387	0.0649177	-0.216253	0.829003	0.980003	211
SPPB	OID45112	ECI1	P42126	ageSex	0.0531287	0.0657953	0.807484	0.420315	0.928234	211
SPPB	OID45114	EFNA1	P20827	ageSex	-0.0991465	0.0644798	-1.53764	0.125665	0.761678	211
SPPB	OID45115	EGFR	P00533	ageSex	0.141972	0.0655913	2.1645	0.0315706	0.497308	211
SPPB	OID45116	ENG	P17813	ageSex	0.0133556	0.0650764	0.205229	0.837595	0.980003	211
SPPB	OID45117	ENPP2	Q13822	ageSex	0.0508776	0.0663099	0.76727	0.443795	0.929789	211
SPPB	OID45118	EPHB4	P54760	ageSex	-0.0910485	0.064597	-1.40948	0.160193	0.801478	211
SPPB	OID45119	ESAM	Q96AP7	ageSex	-0.0479152	0.0649121	-0.738155	0.461256	0.935723	211
SPPB	OID45120	F11R	Q9Y624	ageSex	0.022454	0.0656943	0.341795	0.732852	0.967364	211
SPPB	OID45121	FABP4	P15090	ageSex	-0.190505	0.0655139	-2.90786	0.00403593	0.22792	211
SPPB	OID45122	FAP	Q12884	ageSex	0.052569	0.0657454	0.799584	0.424869	0.928234	211
SPPB	OID45123	FAS	P25445	ageSex	0.00732237	0.0651396	0.11241	0.910607	0.991687	211
SPPB	OID45124	FBLN2	P98095	ageSex	-0.0927776	0.0646559	-1.43494	0.152812	0.798359	211
SPPB	OID45125	FCER2	P06734	ageSex	0.0144739	0.065425	0.221229	0.825132	0.980003	211
SPPB	OID45126	FCRL5	Q96RD9	ageSex	0.0275244	0.0652313	0.42195	0.673499	0.962223	211
SPPB	OID45127	FGFBP2	Q9BYJ0	ageSex	0.200725	0.068207	2.94288	0.00362265	0.22792	211
SPPB	OID45128	FUCA1	P04066	ageSex	-0.0772712	0.0671229	-1.15119	0.250982	0.864061	211
SPPB	OID45129	FYB1	O15117	ageSex	0.0913327	0.0655592	1.39313	0.165074	0.804417	211
SPPB	OID45130	GAS6	Q14393	ageSex	0.00446885	0.0650858	0.0686609	0.945326	0.992451	211
SPPB	OID45131	GDF15	Q99988	ageSex	-0.130619	0.0644449	-2.02683	0.0439626	0.565877	211
SPPB	OID45132	GGT1	P19440	ageSex	-0.0118279	0.0663704	-0.178211	0.858732	0.983186	211
SPPB	OID45133	GM2A	P17900	ageSex	-0.0984973	0.0644882	-1.52737	0.128196	0.769173	211
SPPB	OID45134	GNLY	P22749	ageSex	-0.0677386	0.0647851	-1.04559	0.29697	0.872025	211
SPPB	OID45135	GOT1	P17174	ageSex	0.0848868	0.0648451	1.30907	0.191962	0.823391	211
SPPB	OID45136	GP6	Q9HCN6	ageSex	0.0540371	0.065528	0.824642	0.410524	0.926839	211
SPPB	OID45137	GRN	P28799	ageSex	0.0279662	0.0655861	0.426405	0.670256	0.962223	211
SPPB	OID45138	GUCA2A	Q02747	ageSex	-0.109474	0.0644795	-1.69781	0.0910469	0.724901	211
SPPB	OID45139	GUSB	P08236	ageSex	0.0443579	0.0660067	0.672021	0.50232	0.942597	211
SPPB	OID45140	HARS1	P12081	ageSex	0.0568939	0.065595	0.867351	0.386754	0.916607	211
SPPB	OID45141	HAVCR2	Q8TDQ0	ageSex	-0.0886264	0.0645463	-1.37307	0.171217	0.807897	211
SPPB	OID45142	HPD	P32754	ageSex	0.152927	0.0661204	2.31286	0.0217128	0.430458	211
SPPB	OID45143	HPSE	Q9Y251	ageSex	0.031725	0.0656377	0.483335	0.629368	0.962223	211
SPPB	OID45144	HSPB1	P04792	ageSex	0.0425906	0.0657552	0.647716	0.517887	0.944619	211
SPPB	OID45145	HYOU1	Q9Y4L1	ageSex	-0.000600887	0.0653802	-0.00919067	0.992676	0.998359	211
SPPB	OID45146	ICAM2	P13598	ageSex	-0.0241039	0.0652077	-0.369648	0.712023	0.963405	211
SPPB	OID45147	ICAM3	P32942	ageSex	0.0429489	0.065212	0.658604	0.510882	0.943096	211
SPPB	OID45148	IFNAR2	P48551	ageSex	-0.0782863	0.0647041	-1.20991	0.227693	0.852386	211
SPPB	OID45149	IGDCC4	Q8TDY8	ageSex	0.064547	0.0658921	0.979587	0.328433	0.894194	211
SPPB	OID45150	IGF2R	P11717	ageSex	0.0410805	0.0651889	0.630176	0.529275	0.946249	211
SPPB	OID45151	IGFBP1	P08833	ageSex	-0.0888827	0.0661883	-1.34288	0.180782	0.809098	211
SPPB	OID45152	IGFBP2	P18065	ageSex	-0.103992	0.0649653	-1.60073	0.110961	0.749049	211
SPPB	OID45153	IGFBP4	P22692	ageSex	-0.135331	0.0642028	-2.10787	0.0362453	0.527885	211
SPPB	OID45154	IGFBP7	Q16270	ageSex	-0.0292937	0.0649663	-0.450906	0.652529	0.962223	211
SPPB	OID45155	IL17RA	Q96F46	ageSex	0.00766565	0.0653231	0.11735	0.906697	0.991687	211
SPPB	OID45156	IL1R1	P14778	ageSex	0.0396755	0.0648424	0.611876	0.541291	0.946397	211
SPPB	OID45157	IL1RAP	Q9NPH3	ageSex	0.0651379	0.0652156	0.998808	0.319054	0.885804	211
SPPB	OID45158	IL1RL1	Q01638	ageSex	-0.167413	0.0647439	-2.58577	0.0104025	0.311715	211
SPPB	OID45159	IL2RA	P01589	ageSex	0.0248885	0.0649223	0.383358	0.701848	0.962223	211
SPPB	OID45160	IL7R	P16871	ageSex	-0.0106987	0.066191	-0.161634	0.871752	0.986498	211
SPPB	OID45161	IMUP	Q9GZP8	ageSex	0.0965866	0.0652961	1.47921	0.140604	0.785249	211
SPPB	OID45162	INHBC	P55103	ageSex	0.0932964	0.0668809	1.39496	0.164522	0.804417	211
SPPB	OID45163	ISM2	Q6H9L7	ageSex	0.000454799	0.0648824	0.00700959	0.994414	0.998359	211
SPPB	OID45164	ITGA5	P08648	ageSex	0.0885226	0.0653208	1.3552	0.176832	0.809098	211
SPPB	OID45165	ITGAM	P11215	ageSex	0.0806255	0.0657503	1.22624	0.221503	0.848578	211
SPPB	OID45166	ITGB2	P05107	ageSex	0.0939944	0.0651676	1.44235	0.150715	0.795372	211
SPPB	OID45167	ITGBL1	O95965	ageSex	-0.0734585	0.0648797	-1.13223	0.258849	0.869852	211
SPPB	OID45168	IVL	P07476	ageSex	-0.0901233	0.0666982	-1.35121	0.178103	0.809098	211
SPPB	OID45169	KISS1	Q15726	ageSex	-0.0118208	0.0649624	-0.181964	0.855789	0.982617	211
SPPB	OID45171	LAMB2	P55268	ageSex	0.0303865	0.065086	0.466867	0.641086	0.962223	211
SPPB	OID45172	LAMP1	P11279	ageSex	0.0969717	0.0646025	1.50105	0.134866	0.782277	211
SPPB	OID45173	LCP1	P13796	ageSex	-0.00560295	0.0658975	-0.0850252	0.932324	0.992451	211
SPPB	OID45174	LDLR	P01130	ageSex	0.108601	0.0667677	1.62655	0.105353	0.736341	211
SPPB	OID45175	LGALS3	P17931	ageSex	-0.0404388	0.0658796	-0.613829	0.540002	0.946397	211
SPPB	OID45176	LILRA2	Q8N149	ageSex	0.032265	0.0648814	0.497292	0.619511	0.959349	211
SPPB	OID45177	LILRA3	Q8N6C8	ageSex	0.0581655	0.0654409	0.888824	0.375129	0.914626	211
SPPB	OID45178	LILRB5	O75023	ageSex	0.083801	0.0673316	1.2446	0.214685	0.842007	211
SPPB	OID45179	LTBP2	Q14767	ageSex	-0.0426498	0.065352	-0.652616	0.514728	0.944319	211
SPPB	OID45180	LTF	P02788	ageSex	0.114169	0.0647592	1.76298	0.0793799	0.692118	211
SPPB	OID45181	MEGF9	Q9H1U4	ageSex	0.122787	0.0663078	1.85178	0.0654814	0.639363	211
SPPB	OID45182	MESD	Q14696	ageSex	0.0272672	0.0654089	0.416873	0.677203	0.962223	211
SPPB	OID45183	MET	P08581	ageSex	0.0705035	0.0651445	1.08226	0.280394	0.870331	211
SPPB	OID45184	MFAP5	Q13361	ageSex	0.0382619	0.0651081	0.587668	0.557396	0.94667	211
SPPB	OID45185	MFGE8	Q08431	ageSex	0.0686989	0.0661273	1.03889	0.300068	0.873317	211
SPPB	OID45186	MIF	P14174	ageSex	0.0326528	0.0654126	0.499182	0.618181	0.958964	211
SPPB	OID45187	MMP3	P08254	ageSex	-0.0270296	0.0668107	-0.40457	0.686212	0.962223	211
SPPB	OID45188	MMP9	P14780	ageSex	-0.0255958	0.0648929	-0.394431	0.693669	0.962223	211
SPPB	OID45189	MPO	P05164	ageSex	-0.0824014	0.064846	-1.27072	0.205253	0.837394	211
SPPB	OID45190	MSMB	P08118	ageSex	0.00621062	0.0656008	0.0946729	0.924666	0.992451	211
SPPB	OID45191	MUC1	P15941	ageSex	-0.131952	0.0685333	-1.92538	0.0555528	0.609014	211
SPPB	OID45192	MUC2	Q02817	ageSex	0.0883827	0.0651404	1.3568	0.176322	0.809098	211
SPPB	OID45193	MYH9	P35579	ageSex	0.0666663	0.0651685	1.02298	0.307509	0.881321	211
SPPB	OID45194	MYOC	Q99972	ageSex	-0.0720509	0.0648895	-1.11036	0.26813	0.870331	211
SPPB	OID45195	NCAM2	O15394	ageSex	0.102906	0.0644524	1.59663	0.111875	0.749049	211
SPPB	OID45196	NID2	Q14112	ageSex	-0.00565652	0.0650851	-0.0869096	0.930827	0.992451	211
SPPB	OID45197	NOMO1	Q15155	ageSex	0.0650392	0.0657148	0.98972	0.323467	0.889891	211
SPPB	OID45198	NOTCH1	P46531	ageSex	0.109599	0.0650592	1.6846	0.0935724	0.727181	211
SPPB	OID45199	NOTCH2	Q04721	ageSex	0.0748743	0.0658095	1.13774	0.256543	0.869603	211
SPPB	OID45200	NOTCH3	Q9UM47	ageSex	0.000389692	0.0649246	0.00600223	0.995217	0.998359	211
SPPB	OID45201	NPC2	P61916	ageSex	-0.0592826	0.0647499	-0.915564	0.360961	0.910638	211
SPPB	OID45202	NPTX1	Q15818	ageSex	-0.0223919	0.0652035	-0.343415	0.731635	0.966247	211
SPPB	OID45203	NPTX2	P47972	ageSex	-0.0703568	0.0650812	-1.08106	0.280928	0.870331	211
SPPB	OID45204	NRP2	O60462	ageSex	0.0147607	0.0653161	0.225988	0.821433	0.980003	211
SPPB	OID45205	NUDT5	Q9UKK9	ageSex	0.0317456	0.0657444	0.482865	0.629702	0.962223	211
SPPB	OID45206	OAF	Q86UD1	ageSex	0.0061544	0.0656126	0.0937991	0.925359	0.992451	211
SPPB	OID45207	OGN	P20774	ageSex	-0.0529025	0.0655097	-0.807552	0.420276	0.928234	211
SPPB	OID45208	PAM	P19021	ageSex	0.0452985	0.0654481	0.692129	0.489632	0.938166	211
SPPB	OID45209	PAMR1	Q6UXH9	ageSex	0.0453976	0.0676502	0.671063	0.502928	0.942597	211
SPPB	OID45210	PARK7	Q99497	ageSex	0.0463837	0.0656683	0.706334	0.480775	0.935723	211
SPPB	OID45211	PCSK9	Q8NBP7	ageSex	-0.0309236	0.065456	-0.472433	0.637115	0.962223	211
SPPB	OID45212	PDGFA	P04085	ageSex	-0.0222976	0.0651632	-0.342181	0.732562	0.967226	211
SPPB	OID45213	PDGFRB	P09619	ageSex	0.0230672	0.0648367	0.355774	0.722372	0.966207	211
SPPB	OID45214	PDIA4	P13667	ageSex	0.0206697	0.0657507	0.314364	0.753561	0.972048	211
SPPB	OID45215	PDLIM1	O00151	ageSex	0.0509863	0.0654174	0.779399	0.436635	0.928883	211
SPPB	OID45216	PEAR1	Q5VY43	ageSex	0.0537935	0.0650333	0.827168	0.409094	0.926839	211
SPPB	OID45217	PEBP1	P30086	ageSex	0.0233373	0.0656824	0.355306	0.722722	0.966207	211
SPPB	OID45218	PECAM1	P16284	ageSex	0.0684574	0.0651591	1.05062	0.294658	0.87172	211
SPPB	OID45219	PGLYRP1	O75594	ageSex	-0.025849	0.0648348	-0.39869	0.690532	0.962223	211
SPPB	OID45220	PI3	P19957	ageSex	-0.0682341	0.0654172	-1.04306	0.298137	0.872025	211
SPPB	OID45221	PIGR	P01833	ageSex	-0.0839332	0.0646405	-1.29846	0.195574	0.826355	211
SPPB	OID45222	PIK3IP1	Q96FE7	ageSex	-0.0819922	0.0646231	-1.26878	0.205946	0.837511	211
SPPB	OID45223	PILRA	Q9UKJ1	ageSex	-0.0661662	0.0648779	-1.01986	0.308986	0.882091	211
SPPB	OID45224	PLA2G1B	P04054	ageSex	0.0396072	0.0648021	0.611202	0.541737	0.946397	211
SPPB	OID45225	PLA2G2A	P14555	ageSex	-0.121941	0.0647131	-1.88434	0.060921	0.61798	211
SPPB	OID45226	PLA2G7	Q13093	ageSex	0.105894	0.0644802	1.64227	0.102053	0.730963	211
SPPB	OID45227	PLAU	P00749	ageSex	0.104606	0.0650371	1.60841	0.10927	0.743025	211
SPPB	OID45228	PLTP	P55058	ageSex	0.0502638	0.0654394	0.768097	0.443305	0.929789	211
SPPB	OID45229	PLXNB2	O15031	ageSex	0.0296758	0.065202	0.455137	0.649488	0.962223	211
SPPB	OID45230	POSTN	Q15063	ageSex	-0.00896712	0.0648505	-0.138274	0.890159	0.988432	211
SPPB	OID45231	PPIB	P23284	ageSex	0.0333452	0.0660882	0.504557	0.614407	0.95799	211
SPPB	OID45232	PPIF	P30405	ageSex	0.0184786	0.0649238	0.28462	0.77622	0.977351	211
SPPB	OID45233	PRAM1	Q96QH2	ageSex	-0.052124	0.0653149	-0.798041	0.425761	0.928234	211
SPPB	OID45234	PRAP1	Q96NZ9	ageSex	-0.00827005	0.066269	-0.124795	0.900807	0.991687	211
SPPB	OID45235	PRCP	P42785	ageSex	0.117316	0.0661631	1.77313	0.077677	0.689962	211
SPPB	OID45236	PRG2	P13727	ageSex	-0.0842466	0.0657262	-1.28178	0.201353	0.833219	211
SPPB	OID45237	PRG3	Q9Y2Y8	ageSex	0.0826921	0.0649276	1.2736	0.204232	0.835653	211
SPPB	OID45238	PRTN3	P24158	ageSex	-0.0361241	0.0650689	-0.555168	0.579379	0.950509	211
SPPB	OID45239	PSAP	P07602	ageSex	-0.0467262	0.0648271	-0.720782	0.471857	0.935723	211
SPPB	OID45240	PTPRC	P08575	ageSex	0.108786	0.0648055	1.67865	0.0947288	0.730178	211
SPPB	OID45241	PTPRF	P10586	ageSex	0.0623207	0.0652791	0.95468	0.340853	0.899943	211
SPPB	OID45242	PTPRS	Q13332	ageSex	0.0590846	0.0653905	0.903565	0.367276	0.910638	211
SPPB	OID45243	QPCT	Q16769	ageSex	-0.0403725	0.0653142	-0.618128	0.537171	0.946397	211
SPPB	OID45244	REG1B	P48304	ageSex	-0.0862072	0.0647247	-1.3319	0.184356	0.813744	211
SPPB	OID45245	REG3A	Q06141	ageSex	-0.17302	0.0642474	-2.69303	0.00766085	0.299722	211
SPPB	OID45246	RELT	Q969Z4	ageSex	-0.0845824	0.0646455	-1.3084	0.192188	0.823391	211
SPPB	OID45247	RETN	Q9HD89	ageSex	-0.0786075	0.0647897	-1.21327	0.226409	0.852386	211
SPPB	OID45248	RNASET2	O00584	ageSex	-0.041755	0.0647931	-0.644436	0.520006	0.944619	211
SPPB	OID45249	SBSN	Q6UWP8	ageSex	-0.0653034	0.0657956	-0.992519	0.322103	0.888048	211
SPPB	OID45250	SCARF1	Q14162	ageSex	0.0262095	0.0652164	0.401885	0.688183	0.962223	211
SPPB	OID45251	SELE	P16581	ageSex	-0.0030625	0.0682549	-0.0448686	0.964255	0.994429	211
SPPB	OID45252	SELL	P14151	ageSex	0.125101	0.0647837	1.93106	0.0548414	0.606743	211
SPPB	OID45253	SEMA7A	O75326	ageSex	0.0377506	0.0647921	0.582642	0.560768	0.946698	211
SPPB	OID45254	SERPINA11	Q86U17	ageSex	0.00382649	0.0659726	0.0580012	0.953804	0.993674	211
SPPB	OID45255	SERPINB1	P30740	ageSex	0.0171558	0.0657146	0.261065	0.794302	0.978408	211
SPPB	OID45256	SERPINE1	P05121	ageSex	0.0506436	0.0657662	0.770055	0.442145	0.929762	211
SPPB	OID45257	SHISA5	Q8N114	ageSex	-0.141982	0.0641089	-2.2147	0.0278714	0.467272	211
SPPB	OID45258	SIGLEC5	O15389	ageSex	0.00795341	0.0654162	0.121582	0.903348	0.991687	211
SPPB	OID45259	SIRPA	P78324	ageSex	-0.0146737	0.0653051	-0.224694	0.822439	0.980003	211
SPPB	OID45260	SLC4A1	P02730	ageSex	-0.0247732	0.0649333	-0.381518	0.70321	0.962223	211
SPPB	OID45261	SLPI	P03973	ageSex	-0.0275084	0.0658413	-0.417798	0.676528	0.962223	211
SPPB	OID45262	SLURP1	P55000	ageSex	-0.0529706	0.0653361	-0.81074	0.418446	0.928234	211
SPPB	OID45263	SOD2	P04179	ageSex	0.115676	0.0660184	1.75217	0.0812249	0.699657	211
SPPB	OID45264	SPINK1	P00995	ageSex	-0.144334	0.064108	-2.25142	0.0254094	0.443755	211
SPPB	OID45265	SPINK5	Q9NQ38	ageSex	-0.0769334	0.0648327	-1.18665	0.236727	0.856556	211
SPPB	OID45266	SPINT1	O43278	ageSex	0.00587933	0.0654456	0.0898354	0.928505	0.992451	211
SPPB	OID45267	SPP1	P10451	ageSex	-0.0941216	0.0646361	-1.45618	0.146859	0.792996	211
SPPB	OID45268	ST6GAL1	P15907	ageSex	-0.00297431	0.0655323	-0.0453869	0.963843	0.994429	211
SPPB	OID45269	STAB2	Q8WWQ8	ageSex	0.0423273	0.0662372	0.639026	0.523512	0.94515	211
SPPB	OID45270	STC2	O76061	ageSex	-0.0308447	0.0656445	-0.469874	0.638939	0.962223	211
SPPB	OID45271	STIP1	P31948	ageSex	-0.0101965	0.0654818	-0.155715	0.87641	0.98737	211
SPPB	OID45272	SUSD2	Q9UGT4	ageSex	0.051218	0.0647508	0.791002	0.429848	0.928819	211
SPPB	OID45273	TALDO1	P37837	ageSex	0.0198203	0.0660423	0.300115	0.764391	0.974696	211
SPPB	OID45274	TFF1	P04155	ageSex	-0.187394	0.0635818	-2.94728	0.00357358	0.22792	211
SPPB	OID45275	TFF2	Q03403	ageSex	-0.14866	0.0641996	-2.3156	0.0215596	0.430324	211
SPPB	OID45276	TGFBR3	Q03167	ageSex	-0.0313035	0.0652277	-0.47991	0.631798	0.962223	211
SPPB	OID45277	THBS2	P35442	ageSex	-0.0428509	0.0647803	-0.661481	0.50904	0.943096	211
SPPB	OID45278	TIE1	P35590	ageSex	0.0820655	0.0653782	1.25524	0.210806	0.839682	211
SPPB	OID45279	TIMP4	Q99727	ageSex	-0.092134	0.0647396	-1.42315	0.156199	0.799237	211
SPPB	OID45280	TMSB10	P63313	ageSex	-0.0468656	0.0652793	-0.717923	0.473614	0.935723	211
SPPB	OID45281	TNFRSF10C	O14798	ageSex	-0.0521119	0.0656811	-0.793408	0.428449	0.928542	211
SPPB	OID45282	TNFRSF17	Q02223	ageSex	0.015755	0.0653029	0.24126	0.809592	0.978408	211
SPPB	OID45283	TNFRSF1A	P19438	ageSex	-0.119565	0.0643211	-1.85887	0.0644642	0.634182	211
SPPB	OID45284	TNFRSF1B	P20333	ageSex	-0.132584	0.0642223	-2.06446	0.0402206	0.54612	211
SPPB	OID45285	TNFSF13B	Q9Y275	ageSex	0.0414099	0.0651352	0.635754	0.525639	0.945685	211
SPPB	OID45286	TNFSF8	P32971	ageSex	0.0154783	0.0649048	0.238477	0.811747	0.978705	211
SPPB	OID45287	TNN	Q9UQP3	ageSex	-0.0876755	0.0649434	-1.35003	0.178481	0.809098	211
SPPB	OID45288	TNXB	P22105	ageSex	0.0915484	0.066544	1.37576	0.170383	0.807227	211
SPPB	OID45289	TREH	O43280	ageSex	-0.0184771	0.0668149	-0.276541	0.782408	0.977957	211
SPPB	OID45290	TREML2	Q5T2D2	ageSex	0.0193025	0.0651697	0.296188	0.767383	0.975279	211
SPPB	OID45291	TWF2	Q6IBS0	ageSex	0.0583276	0.0656959	0.887842	0.375656	0.914626	211
SPPB	OID45292	TXNRD1	Q16881	ageSex	0.106156	0.065584	1.61863	0.10705	0.739363	211
SPPB	OID45293	UMOD	P07911	ageSex	0.139432	0.0644692	2.16277	0.031705	0.497427	211
SPPB	OID45294	VSIG4	Q9Y279	ageSex	-0.184951	0.0636884	-2.90399	0.00408409	0.22792	211
SPPB	OID45295	VWF	P04275	ageSex	0.0501524	0.0651848	0.769387	0.44254	0.929762	211
SPPB	OID45296	WARS1	P23381	ageSex	0.00975954	0.0654651	0.14908	0.881636	0.987986	211
SPPB	OID45297	XG	P55808	ageSex	-0.0874276	0.0684616	-1.27703	0.203022	0.83536	211
SPPB	OID40001	ABCF3	Q9NUQ8	ageSexBMIDiabCADAfibSmokEGFR	0.0939171	0.0582259	1.61298	0.108326	0.997982	210
SPPB	OID40002	ABHD5	Q8WTS1	ageSexBMIDiabCADAfibSmokEGFR	0.0434078	0.0579241	0.749391	0.454502	0.997982	210
SPPB	OID40003	ABHD8	Q96I13	ageSexBMIDiabCADAfibSmokEGFR	-0.0122172	0.0581726	-0.210016	0.833869	0.997982	210
SPPB	OID40004	ACAD9	Q9H845	ageSexBMIDiabCADAfibSmokEGFR	-0.0188203	0.0607774	-0.309659	0.757143	0.997982	210
SPPB	OID40005	ACSM5	Q6NUN0	ageSexBMIDiabCADAfibSmokEGFR	0.0361027	0.0584493	0.617676	0.537492	0.997982	210
SPPB	OID40006	ADGRF2	Q8IZF7	ageSexBMIDiabCADAfibSmokEGFR	-0.0965283	0.0576427	-1.6746	0.0955761	0.997982	210
SPPB	OID40007	AFTPH	Q6ULP2	ageSexBMIDiabCADAfibSmokEGFR	-0.0219724	0.0593346	-0.370312	0.711542	0.997982	210
SPPB	OID40008	AHI1	Q8N157	ageSexBMIDiabCADAfibSmokEGFR	-0.0374901	0.0577661	-0.648999	0.517083	0.997982	210
SPPB	OID40009	AJM1	C9J069	ageSexBMIDiabCADAfibSmokEGFR	0.0617726	0.057902	1.06685	0.287327	0.997982	210
SPPB	OID40010	AKAP5	P24588	ageSexBMIDiabCADAfibSmokEGFR	-0.0330478	0.058585	-0.5641	0.573318	0.997982	210
SPPB	OID40011	ALPK2	Q86TB3	ageSexBMIDiabCADAfibSmokEGFR	0.00174896	0.0575049	0.0304141	0.975767	0.997982	210
SPPB	OID40012	AMELY	Q99218	ageSexBMIDiabCADAfibSmokEGFR	0.0345119	0.0607382	0.568208	0.570531	0.997982	210
SPPB	OID40013	ANAPC10	Q9UM13	ageSexBMIDiabCADAfibSmokEGFR	-0.0321817	0.0580672	-0.554215	0.580051	0.997982	210
SPPB	OID40014	ANKRD20A1	Q5TYW2	ageSexBMIDiabCADAfibSmokEGFR	-0.0318627	0.0571648	-0.557383	0.577889	0.997982	210
SPPB	OID40015	ANKRD26P1	Q6NSI1	ageSexBMIDiabCADAfibSmokEGFR	0.011448	0.0579203	0.197651	0.843519	0.997982	210
SPPB	OID40016	ANKRD28	O15084	ageSexBMIDiabCADAfibSmokEGFR	-0.027699	0.0574113	-0.482465	0.630003	0.997982	210
SPPB	OID40017	ANKRD34B	A5PLL1	ageSexBMIDiabCADAfibSmokEGFR	-0.00767587	0.05811	-0.132092	0.895044	0.997982	210
SPPB	OID40018	ANKRD34C	P0C6C1	ageSexBMIDiabCADAfibSmokEGFR	-0.0050052	0.0591643	-0.0845983	0.932665	0.997982	210
SPPB	OID40019	ANKRD36BP1	Q96IX9	ageSexBMIDiabCADAfibSmokEGFR	-0.0271726	0.0583158	-0.465956	0.641754	0.997982	210
SPPB	OID40020	ANKRD45	Q5TZF3	ageSexBMIDiabCADAfibSmokEGFR	-0.0234043	0.0579234	-0.404056	0.686603	0.997982	210
SPPB	OID40021	ANLN	Q9NQW6	ageSexBMIDiabCADAfibSmokEGFR	0.068428	0.0576933	1.18607	0.237003	0.997982	210
SPPB	OID40022	APBB1	O00213	ageSexBMIDiabCADAfibSmokEGFR	0.00358094	0.0594548	0.0602296	0.952033	0.997982	210
SPPB	OID40023	APEX2	Q9UBZ4	ageSexBMIDiabCADAfibSmokEGFR	0.0146398	0.057325	0.255382	0.79869	0.997982	210
SPPB	OID40024	APLF	Q8IW19	ageSexBMIDiabCADAfibSmokEGFR	-0.0111193	0.0581076	-0.191357	0.84844	0.997982	210
SPPB	OID40025	APOBEC2	Q9Y235	ageSexBMIDiabCADAfibSmokEGFR	-0.0374501	0.0594596	-0.629842	0.529517	0.997982	210
SPPB	OID40026	APTX	Q7Z2E3	ageSexBMIDiabCADAfibSmokEGFR	0.00960416	0.0584031	0.164446	0.869546	0.997982	210
SPPB	OID40027	AQP1	P29972	ageSexBMIDiabCADAfibSmokEGFR	-0.0184963	0.0581196	-0.318244	0.750632	0.997982	210
SPPB	OID40028	AREL1	O15033	ageSexBMIDiabCADAfibSmokEGFR	-0.0228638	0.0595585	-0.383889	0.701469	0.997982	210
SPPB	OID40029	ARFGEF2	Q9Y6D5	ageSexBMIDiabCADAfibSmokEGFR	-0.0667216	0.0573017	-1.16439	0.245653	0.997982	210
SPPB	OID40030	ARHGAP20	Q9P2F6	ageSexBMIDiabCADAfibSmokEGFR	0.0823347	0.057368	1.4352	0.152792	0.997982	210
SPPB	OID40031	ARHGEF33	A8MVX0	ageSexBMIDiabCADAfibSmokEGFR	0.0124016	0.0577328	0.214811	0.830134	0.997982	210
SPPB	OID40032	ARHGEF40	Q8TER5	ageSexBMIDiabCADAfibSmokEGFR	-0.00788212	0.0601271	-0.131091	0.895835	0.997982	210
SPPB	OID40033	ARL14EP	Q8N8R7	ageSexBMIDiabCADAfibSmokEGFR	-0.0645899	0.0573786	-1.12568	0.26165	0.997982	210
SPPB	OID40034	ARPP21	Q9UBL0	ageSexBMIDiabCADAfibSmokEGFR	0.0137978	0.0579284	0.238188	0.811979	0.997982	210
SPPB	OID40035	ARR3	P36575	ageSexBMIDiabCADAfibSmokEGFR	0.0194262	0.0591789	0.328262	0.743057	0.997982	210
SPPB	OID40036	ARVCF	O00192	ageSexBMIDiabCADAfibSmokEGFR	-0.0258133	0.0577606	-0.446901	0.65543	0.997982	210
SPPB	OID40037	ASAP3	Q8TDY4	ageSexBMIDiabCADAfibSmokEGFR	0.0243768	0.0579009	0.421009	0.674201	0.997982	210
SPPB	OID40038	ASB11	Q8WXH4	ageSexBMIDiabCADAfibSmokEGFR	-0.0284229	0.058299	-0.487537	0.626412	0.997982	210
SPPB	OID40039	ASB6	Q9NWX5	ageSexBMIDiabCADAfibSmokEGFR	0.0147254	0.0587244	0.250755	0.802261	0.997982	210
SPPB	OID40040	ASXL3	Q9C0F0	ageSexBMIDiabCADAfibSmokEGFR	0.00476764	0.0576619	0.0826826	0.934187	0.997982	210
SPPB	OID40041	ASZ1	Q8WWH4	ageSexBMIDiabCADAfibSmokEGFR	0.02102	0.0590858	0.355753	0.7224	0.997982	210
SPPB	OID40042	ATF3	P18847	ageSexBMIDiabCADAfibSmokEGFR	-0.0621034	0.0570296	-1.08897	0.277478	0.997982	210
SPPB	OID40043	ATP6AP1	Q15904	ageSexBMIDiabCADAfibSmokEGFR	-0.0828599	0.0570444	-1.45255	0.147915	0.997982	210
SPPB	OID40044	ATRX	P46100	ageSexBMIDiabCADAfibSmokEGFR	-0.036706	0.0589742	-0.622409	0.534382	0.997982	210
SPPB	OID40045	ATXN1	P54253	ageSexBMIDiabCADAfibSmokEGFR	-0.0208979	0.0576394	-0.362562	0.717315	0.997982	210
SPPB	OID40046	ATXN7	O15265	ageSexBMIDiabCADAfibSmokEGFR	0.0728559	0.0574902	1.26728	0.20653	0.997982	210
SPPB	OID40047	ATXN7L2	Q5T6C5	ageSexBMIDiabCADAfibSmokEGFR	0.0485629	0.0578536	0.839411	0.402241	0.997982	210
SPPB	OID40048	AUNIP	Q9H7T9	ageSexBMIDiabCADAfibSmokEGFR	-0.0126031	0.0585422	-0.215283	0.829766	0.997982	210
SPPB	OID40049	BANP	Q8N9N5	ageSexBMIDiabCADAfibSmokEGFR	-0.104889	0.0572933	-1.83074	0.0686277	0.976855	210
SPPB	OID40050	BAZ1A	Q9NRL2	ageSexBMIDiabCADAfibSmokEGFR	-0.00304957	0.057467	-0.0530666	0.957732	0.997982	210
SPPB	OID40051	BCL2L11	O43521	ageSexBMIDiabCADAfibSmokEGFR	0.0154401	0.0596642	0.258784	0.796068	0.997982	210
SPPB	OID40052	BHLHA15	Q7RTS1	ageSexBMIDiabCADAfibSmokEGFR	-0.165033	0.0575306	-2.86861	0.00456524	0.664747	210
SPPB	OID40053	BICD1	Q96G01	ageSexBMIDiabCADAfibSmokEGFR	-0.0875616	0.0569052	-1.53873	0.125452	0.997982	210
SPPB	OID40054	BICDL1	Q6ZP65	ageSexBMIDiabCADAfibSmokEGFR	0.0145658	0.057471	0.253446	0.800184	0.997982	210
SPPB	OID40055	BICRAL	Q6AI39	ageSexBMIDiabCADAfibSmokEGFR	-0.0358211	0.0577602	-0.62017	0.535852	0.997982	210
SPPB	OID40056	BIK	Q13323	ageSexBMIDiabCADAfibSmokEGFR	0.0216938	0.0580096	0.37397	0.708823	0.997982	210
SPPB	OID40057	BIN1	O00499	ageSexBMIDiabCADAfibSmokEGFR	-0.0228803	0.0581146	-0.393709	0.694215	0.997982	210
SPPB	OID40058	BIRC3	Q13489	ageSexBMIDiabCADAfibSmokEGFR	-0.0909239	0.0576705	-1.57661	0.116466	0.997982	210
SPPB	OID40059	BIRC7	Q96CA5	ageSexBMIDiabCADAfibSmokEGFR	0.0646081	0.0572442	1.12864	0.260401	0.997982	210
SPPB	OID40060	BLM	P54132	ageSexBMIDiabCADAfibSmokEGFR	-0.0614226	0.0573231	-1.07152	0.285229	0.997982	210
SPPB	OID40061	BLZF1	Q9H2G9	ageSexBMIDiabCADAfibSmokEGFR	-0.0216276	0.0587742	-0.367978	0.713279	0.997982	210
SPPB	OID40062	BMI1	P35226	ageSexBMIDiabCADAfibSmokEGFR	0.0188126	0.0591349	0.31813	0.750718	0.997982	210
SPPB	OID40063	BMPR1B	O00238	ageSexBMIDiabCADAfibSmokEGFR	-0.00576504	0.0599151	-0.0962202	0.923442	0.997982	210
SPPB	OID40064	BOD1L1	Q8NFC6	ageSexBMIDiabCADAfibSmokEGFR	-0.0544959	0.0580553	-0.93869	0.349022	0.997982	210
SPPB	OID40065	BPIFA3	Q9BQP9	ageSexBMIDiabCADAfibSmokEGFR	-0.0586482	0.0578641	-1.01355	0.312021	0.997982	210
SPPB	OID40066	BRPF1	P55201	ageSexBMIDiabCADAfibSmokEGFR	-0.0149097	0.0574951	-0.259322	0.795654	0.997982	210
SPPB	OID40067	BTG4	Q9NY30	ageSexBMIDiabCADAfibSmokEGFR	-0.0861632	0.0590974	-1.45799	0.146413	0.997982	210
SPPB	OID40068	BYSL	Q13895	ageSexBMIDiabCADAfibSmokEGFR	-0.045685	0.0603694	-0.756759	0.450085	0.997982	210
SPPB	OID40069	C10orf62	Q5T681	ageSexBMIDiabCADAfibSmokEGFR	0.0681112	0.0585327	1.16364	0.245955	0.997982	210
SPPB	OID40070	C10orf67	Q8IYJ2	ageSexBMIDiabCADAfibSmokEGFR	0.0307191	0.0579173	0.530396	0.596426	0.997982	210
SPPB	OID40071	C10orf90	Q96M02	ageSexBMIDiabCADAfibSmokEGFR	-0.0593839	0.058504	-1.01504	0.311313	0.997982	210
SPPB	OID40072	C12orf42	Q96LP6	ageSexBMIDiabCADAfibSmokEGFR	0.0423347	0.0584262	0.724583	0.469554	0.997982	210
SPPB	OID40073	C14orf178	Q8N769	ageSexBMIDiabCADAfibSmokEGFR	-0.0622812	0.0575268	-1.08265	0.280269	0.997982	210
SPPB	OID40074	C1orf167	Q5SNV9	ageSexBMIDiabCADAfibSmokEGFR	0.00338727	0.0583027	0.058098	0.953729	0.997982	210
SPPB	OID40075	C22orf23	Q9BZE7	ageSexBMIDiabCADAfibSmokEGFR	0.0387241	0.0582578	0.664703	0.507006	0.997982	210
SPPB	OID40076	C2CD4C	Q8TF44	ageSexBMIDiabCADAfibSmokEGFR	0.0115766	0.0583012	0.198566	0.842804	0.997982	210
SPPB	OID40077	C2orf42	Q9NWW7	ageSexBMIDiabCADAfibSmokEGFR	0.0345786	0.0577297	0.598974	0.549868	0.997982	210
SPPB	OID40078	C2orf83	Q53S99	ageSexBMIDiabCADAfibSmokEGFR	-0.0679093	0.0585789	-1.15928	0.247725	0.997982	210
SPPB	OID40079	C4orf17	Q53FE4	ageSexBMIDiabCADAfibSmokEGFR	-0.0863456	0.058559	-1.4745	0.141918	0.997982	210
SPPB	OID40080	C6orf132	Q5T0Z8	ageSexBMIDiabCADAfibSmokEGFR	-0.0661177	0.0592777	-1.11539	0.266022	0.997982	210
SPPB	OID40081	C9orf131	Q5VYM1	ageSexBMIDiabCADAfibSmokEGFR	0.07406	0.05786	1.27999	0.202033	0.997982	210
SPPB	OID40082	CABP4	P57796	ageSexBMIDiabCADAfibSmokEGFR	-0.0284362	0.0573367	-0.495952	0.620473	0.997982	210
SPPB	OID40083	CACNB4	O00305	ageSexBMIDiabCADAfibSmokEGFR	0.0715135	0.057307	1.2479	0.213527	0.997982	210
SPPB	OID40084	CACTIN	Q8WUQ7	ageSexBMIDiabCADAfibSmokEGFR	0.028209	0.0579521	0.486763	0.626959	0.997982	210
SPPB	OID40085	CAGE1	Q8TC20	ageSexBMIDiabCADAfibSmokEGFR	-0.0401696	0.0580414	-0.692085	0.489687	0.997982	210
SPPB	OID40086	CAMK1G	Q96NX5	ageSexBMIDiabCADAfibSmokEGFR	-0.0500272	0.0584979	-0.855196	0.393466	0.997982	210
SPPB	OID40087	CAPSL	Q8WWF8	ageSexBMIDiabCADAfibSmokEGFR	-0.0608561	0.0577897	-1.05306	0.293583	0.997982	210
SPPB	OID40088	CASKIN1	Q8WXD9	ageSexBMIDiabCADAfibSmokEGFR	-0.0183235	0.0593195	-0.308895	0.757723	0.997982	210
SPPB	OID40089	CBY2	Q8NA61	ageSexBMIDiabCADAfibSmokEGFR	-0.0354194	0.0582565	-0.607991	0.543883	0.997982	210
SPPB	OID40090	CCDC121	Q6ZUS5	ageSexBMIDiabCADAfibSmokEGFR	-0.0419017	0.058267	-0.719133	0.472898	0.997982	210
SPPB	OID40091	CCDC172	P0C7W6	ageSexBMIDiabCADAfibSmokEGFR	0.016358	0.0571173	0.286392	0.774874	0.997982	210
SPPB	OID40092	CCDC181	Q5TID7	ageSexBMIDiabCADAfibSmokEGFR	-0.104309	0.0573298	-1.81946	0.0703365	0.977405	210
SPPB	OID40093	CCDC30	Q5VVM6	ageSexBMIDiabCADAfibSmokEGFR	-0.0600648	0.0575177	-1.04428	0.297614	0.997982	210
SPPB	OID40094	CCDC33	Q8N5R6	ageSexBMIDiabCADAfibSmokEGFR	0.0138001	0.0577634	0.238907	0.811422	0.997982	210
SPPB	OID40095	CCDC69	A6NI79	ageSexBMIDiabCADAfibSmokEGFR	-0.0142519	0.0571949	-0.249181	0.803476	0.997982	210
SPPB	OID40096	CCND1	P24385	ageSexBMIDiabCADAfibSmokEGFR	-0.00287841	0.0582064	-0.0494518	0.960609	0.997982	210
SPPB	OID40097	CD300LD	Q6UXZ3	ageSexBMIDiabCADAfibSmokEGFR	0.0331204	0.058223	0.568854	0.570093	0.997982	210
SPPB	OID40098	CDC25C	P30307	ageSexBMIDiabCADAfibSmokEGFR	-0.105192	0.0583659	-1.80228	0.073007	0.980862	210
SPPB	OID40099	CDCA2	Q69YH5	ageSexBMIDiabCADAfibSmokEGFR	0.0462597	0.0576059	0.803036	0.422907	0.997982	210
SPPB	OID40100	CDCA3	Q99618	ageSexBMIDiabCADAfibSmokEGFR	-0.0658987	0.0579127	-1.1379	0.256525	0.997982	210
SPPB	OID40101	CDCA8	Q53HL2	ageSexBMIDiabCADAfibSmokEGFR	-0.0221932	0.058266	-0.380894	0.703686	0.997982	210
SPPB	OID40102	CEACAM4	O75871	ageSexBMIDiabCADAfibSmokEGFR	-0.11149	0.0581765	-1.9164	0.0567395	0.963733	210
SPPB	OID40103	CENPS	Q8N2Z9	ageSexBMIDiabCADAfibSmokEGFR	0.0172605	0.0582728	0.296201	0.767384	0.997982	210
SPPB	OID40104	CEP78	Q5JTW2	ageSexBMIDiabCADAfibSmokEGFR	-0.0376715	0.0586095	-0.642753	0.52112	0.997982	210
SPPB	OID40105	CEP83	Q9Y592	ageSexBMIDiabCADAfibSmokEGFR	0.0162663	0.0579413	0.280737	0.779202	0.997982	210
SPPB	OID40106	CER1	O95813	ageSexBMIDiabCADAfibSmokEGFR	0.0353042	0.0576461	0.61243	0.540949	0.997982	210
SPPB	OID40107	CETN1	Q12798	ageSexBMIDiabCADAfibSmokEGFR	0.00539909	0.0599342	0.0900837	0.928311	0.997982	210
SPPB	OID40108	CFAP126	Q5VTH2	ageSexBMIDiabCADAfibSmokEGFR	-0.0340009	0.057843	-0.587814	0.55732	0.997982	210
SPPB	OID40109	CFAP20DC	Q6ZVT6	ageSexBMIDiabCADAfibSmokEGFR	-0.00171757	0.0583086	-0.0294566	0.97653	0.997982	210
SPPB	OID40110	CFAP43	Q8NDM7	ageSexBMIDiabCADAfibSmokEGFR	0.0501054	0.057632	0.869401	0.38567	0.997982	210
SPPB	OID40111	CFAP74	Q9C0B2	ageSexBMIDiabCADAfibSmokEGFR	-0.104787	0.0568496	-1.84323	0.0667749	0.972526	210
SPPB	OID40112	CFAP97	Q9P2B7	ageSexBMIDiabCADAfibSmokEGFR	0.0628932	0.0575776	1.09232	0.276006	0.997982	210
SPPB	OID40113	CHAF1B	Q13112	ageSexBMIDiabCADAfibSmokEGFR	0.0441728	0.0572686	0.771327	0.441423	0.997982	210
SPPB	OID40114	CHAMP1	Q96JM3	ageSexBMIDiabCADAfibSmokEGFR	-0.00593812	0.0578432	-0.102659	0.918337	0.997982	210
SPPB	OID40115	CHD2	O14647	ageSexBMIDiabCADAfibSmokEGFR	0.0216848	0.0575319	0.376917	0.706635	0.997982	210
SPPB	OID40116	CHST1	O43916	ageSexBMIDiabCADAfibSmokEGFR	-0.059459	0.0572212	-1.03911	0.300009	0.997982	210
SPPB	OID40117	CIAO1	O76071	ageSexBMIDiabCADAfibSmokEGFR	0.0353704	0.0583017	0.606679	0.544752	0.997982	210
SPPB	OID40118	CIPC	Q9C0C6	ageSexBMIDiabCADAfibSmokEGFR	-0.0657212	0.0580833	-1.1315	0.2592	0.997982	210
SPPB	OID40119	CISD2	Q8N5K1	ageSexBMIDiabCADAfibSmokEGFR	-0.0437286	0.0573291	-0.762765	0.446502	0.997982	210
SPPB	OID40120	CLBA1	Q96F83	ageSexBMIDiabCADAfibSmokEGFR	0.0661833	0.0576555	1.14791	0.252378	0.997982	210
SPPB	OID40121	CLXN	Q9HAE3	ageSexBMIDiabCADAfibSmokEGFR	0.0203052	0.0588337	0.345128	0.730361	0.997982	210
SPPB	OID40122	CNKSR1	Q969H4	ageSexBMIDiabCADAfibSmokEGFR	-0.024978	0.0579781	-0.430818	0.667064	0.997982	210
SPPB	OID40123	CNOT11	Q9UKZ1	ageSexBMIDiabCADAfibSmokEGFR	-0.00369247	0.0586805	-0.062925	0.949889	0.997982	210
SPPB	OID40124	COL23A1	Q86Y22	ageSexBMIDiabCADAfibSmokEGFR	-0.027585	0.0583972	-0.472368	0.637179	0.997982	210
SPPB	OID40125	COL4A6	Q14031	ageSexBMIDiabCADAfibSmokEGFR	-0.0651152	0.0589341	-1.10488	0.270538	0.997982	210
SPPB	OID40126	COLQ	Q9Y215	ageSexBMIDiabCADAfibSmokEGFR	-0.0827932	0.0570804	-1.45046	0.148495	0.997982	210
SPPB	OID40127	COMMD7	Q86VX2	ageSexBMIDiabCADAfibSmokEGFR	-0.052516	0.05769	-0.910313	0.363753	0.997982	210
SPPB	OID40128	CPSF2	Q9P2I0	ageSexBMIDiabCADAfibSmokEGFR	-0.025306	0.0582726	-0.434268	0.664562	0.997982	210
SPPB	OID40129	CPSF3	Q9UKF6	ageSexBMIDiabCADAfibSmokEGFR	0.00602429	0.0579461	0.103964	0.917302	0.997982	210
SPPB	OID40130	CREG2	Q8IUH2	ageSexBMIDiabCADAfibSmokEGFR	-0.00697828	0.0581432	-0.120019	0.904589	0.997982	210
SPPB	OID40131	CROCCP2	Q86T23	ageSexBMIDiabCADAfibSmokEGFR	-0.0448871	0.0578104	-0.776454	0.438399	0.997982	210
SPPB	OID40132	CROCCP3	Q8IVE0	ageSexBMIDiabCADAfibSmokEGFR	0.0403604	0.0579458	0.69652	0.486912	0.997982	210
SPPB	OID40133	CRYAA	P02489	ageSexBMIDiabCADAfibSmokEGFR	-0.0881834	0.0591119	-1.49181	0.137326	0.997982	210
SPPB	OID40134	CSNK1G2	P78368	ageSexBMIDiabCADAfibSmokEGFR	0.00115044	0.0572977	0.0200784	0.984001	0.998828	210
SPPB	OID40135	CSTL1	Q9H114	ageSexBMIDiabCADAfibSmokEGFR	-0.0484995	0.0579075	-0.837534	0.403292	0.997982	210
SPPB	OID40136	CT45A1	Q5HYN5	ageSexBMIDiabCADAfibSmokEGFR	-0.0666091	0.0588871	-1.13113	0.259354	0.997982	210
SPPB	OID40137	CTDSPL	O15194	ageSexBMIDiabCADAfibSmokEGFR	-0.0564232	0.0579043	-0.974422	0.331024	0.997982	210
SPPB	OID40138	CTNNA3	Q9UI47	ageSexBMIDiabCADAfibSmokEGFR	-0.0382871	0.0584888	-0.654606	0.513474	0.997982	210
SPPB	OID40139	CTNND1	O60716	ageSexBMIDiabCADAfibSmokEGFR	-0.00746614	0.0575872	-0.129649	0.896974	0.997982	210
SPPB	OID40140	CTSL3P	Q5NE16	ageSexBMIDiabCADAfibSmokEGFR	-0.0900798	0.0573286	-1.57129	0.117696	0.997982	210
SPPB	OID40141	CTTNBP2NL	Q9P2B4	ageSexBMIDiabCADAfibSmokEGFR	0.00961655	0.0575315	0.167153	0.867419	0.997982	210
SPPB	OID40142	CUL7	Q14999	ageSexBMIDiabCADAfibSmokEGFR	0.0565482	0.0572506	0.987732	0.324477	0.997982	210
SPPB	OID40143	CWF19L1	Q69YN2	ageSexBMIDiabCADAfibSmokEGFR	-0.0473988	0.0596029	-0.795243	0.427415	0.997982	210
SPPB	OID40144	CXorf51B	P0DPH9	ageSexBMIDiabCADAfibSmokEGFR	-0.0246991	0.0574846	-0.429664	0.667902	0.997982	210
SPPB	OID40145	CYLC2	Q14093	ageSexBMIDiabCADAfibSmokEGFR	-0.0205082	0.0585611	-0.350201	0.726556	0.997982	210
SPPB	OID40146	CYSRT1	A8MQ03	ageSexBMIDiabCADAfibSmokEGFR	-0.0306156	0.0580207	-0.527667	0.598315	0.997982	210
SPPB	OID40147	DAB1	O75553	ageSexBMIDiabCADAfibSmokEGFR	0.0160952	0.0575682	0.279585	0.780085	0.997982	210
SPPB	OID40148	DAB2IP	Q5VWQ8	ageSexBMIDiabCADAfibSmokEGFR	-0.0209038	0.058883	-0.355007	0.722959	0.997982	210
SPPB	OID40149	DCAF12	Q5T6F0	ageSexBMIDiabCADAfibSmokEGFR	-0.0218938	0.0585182	-0.374136	0.708699	0.997982	210
SPPB	OID40150	DCDC2B	A2VCK2	ageSexBMIDiabCADAfibSmokEGFR	-0.0669359	0.0573159	-1.16784	0.244261	0.997982	210
SPPB	OID40151	DCLK3	Q9C098	ageSexBMIDiabCADAfibSmokEGFR	0.0217931	0.0577937	0.377085	0.706511	0.997982	210
SPPB	OID40152	DDI1	Q8WTU0	ageSexBMIDiabCADAfibSmokEGFR	-0.0607937	0.0577602	-1.05252	0.293831	0.997982	210
SPPB	OID40153	DDIT3	P35638	ageSexBMIDiabCADAfibSmokEGFR	-0.149003	0.0571995	-2.60497	0.00987848	0.812209	210
SPPB	OID40154	DEF8	Q6ZN54	ageSexBMIDiabCADAfibSmokEGFR	0.0154336	0.0575133	0.268349	0.788707	0.997982	210
SPPB	OID40155	DEPDC1	Q5TB30	ageSexBMIDiabCADAfibSmokEGFR	-0.0461876	0.0585493	-0.788866	0.431124	0.997982	210
SPPB	OID40156	DEUP1	Q05D60	ageSexBMIDiabCADAfibSmokEGFR	0.0126726	0.0574111	0.220735	0.825524	0.997982	210
SPPB	OID40157	DIP2C	Q9Y2E4	ageSexBMIDiabCADAfibSmokEGFR	0.0654574	0.0581874	1.12494	0.261962	0.997982	210
SPPB	OID40158	DIS3L2	Q8IYB7	ageSexBMIDiabCADAfibSmokEGFR	-0.040225	0.0579752	-0.693832	0.488593	0.997982	210
SPPB	OID40159	DIXDC1	Q155Q3	ageSexBMIDiabCADAfibSmokEGFR	-0.0437603	0.0577341	-0.757963	0.449365	0.997982	210
SPPB	OID40160	DLEU7	Q6UYE1	ageSexBMIDiabCADAfibSmokEGFR	-0.0485364	0.0582219	-0.833645	0.405476	0.997982	210
SPPB	OID40161	DLX3	O60479	ageSexBMIDiabCADAfibSmokEGFR	-0.0502875	0.0581255	-0.865154	0.387991	0.997982	210
SPPB	OID40162	DMRTC1	Q5HYR2	ageSexBMIDiabCADAfibSmokEGFR	0.0728858	0.0582913	1.25037	0.212625	0.997982	210
SPPB	OID40163	DNAAF2	Q9NVR5	ageSexBMIDiabCADAfibSmokEGFR	-0.0644532	0.0575916	-1.11914	0.264422	0.997982	210
SPPB	OID40164	DNAAF4	Q8WXU2	ageSexBMIDiabCADAfibSmokEGFR	0.0534734	0.0584218	0.915299	0.361137	0.997982	210
SPPB	OID40165	DNAAF6	Q9NQM4	ageSexBMIDiabCADAfibSmokEGFR	0.0264661	0.0584613	0.452711	0.651248	0.997982	210
SPPB	OID40166	DNAH11	Q96DT5	ageSexBMIDiabCADAfibSmokEGFR	-0.0200304	0.0587572	-0.3409	0.733536	0.997982	210
SPPB	OID40167	DNAH7	Q8WXX0	ageSexBMIDiabCADAfibSmokEGFR	-0.0537969	0.0579819	-0.927822	0.354618	0.997982	210
SPPB	OID40168	DNAH9	Q9NYC9	ageSexBMIDiabCADAfibSmokEGFR	-0.0103003	0.0572425	-0.179941	0.857381	0.997982	210
SPPB	OID40169	DNAJC27	Q9NZQ0	ageSexBMIDiabCADAfibSmokEGFR	-0.0406131	0.0581367	-0.698579	0.485627	0.997982	210
SPPB	OID40170	DNALI1	O14645	ageSexBMIDiabCADAfibSmokEGFR	-0.0555677	0.0570042	-0.9748	0.330837	0.997982	210
SPPB	OID40171	DOHH	Q9BU89	ageSexBMIDiabCADAfibSmokEGFR	-0.0422274	0.0578129	-0.730415	0.465992	0.997982	210
SPPB	OID40172	DOK7	Q18PE1	ageSexBMIDiabCADAfibSmokEGFR	0.0987845	0.0575071	1.71778	0.0873845	0.997982	210
SPPB	OID40173	DOP1B	Q9Y3R5	ageSexBMIDiabCADAfibSmokEGFR	0.0258465	0.0573832	0.45042	0.652895	0.997982	210
SPPB	OID40174	DPPA4	Q7L190	ageSexBMIDiabCADAfibSmokEGFR	-0.0959603	0.0583322	-1.64507	0.101527	0.997982	210
SPPB	OID40175	DRC1	Q96MC2	ageSexBMIDiabCADAfibSmokEGFR	-0.0276486	0.0577405	-0.478842	0.632574	0.997982	210
SPPB	OID40176	DRC3	Q9H069	ageSexBMIDiabCADAfibSmokEGFR	-0.00582255	0.0590368	-0.0986258	0.921534	0.997982	210
SPPB	OID40177	DRGX	A6NNA5	ageSexBMIDiabCADAfibSmokEGFR	0.0547751	0.0571068	0.959169	0.338632	0.997982	210
SPPB	OID40178	DTHD1	Q6ZMT9	ageSexBMIDiabCADAfibSmokEGFR	0.0733261	0.0593359	1.23578	0.21799	0.997982	210
SPPB	OID40179	DUS1L	Q6P1R4	ageSexBMIDiabCADAfibSmokEGFR	0.0838973	0.0575918	1.45676	0.146752	0.997982	210
SPPB	OID40180	DUS2	Q9NX74	ageSexBMIDiabCADAfibSmokEGFR	0.0166489	0.0580991	0.286561	0.774745	0.997982	210
SPPB	OID40181	DUS3L	Q96G46	ageSexBMIDiabCADAfibSmokEGFR	-0.0345937	0.0576602	-0.599958	0.549213	0.997982	210
SPPB	OID40182	DYRK4	Q9NR20	ageSexBMIDiabCADAfibSmokEGFR	-0.0303169	0.0582225	-0.520708	0.603146	0.997982	210
SPPB	OID40183	DZANK1	Q9NVP4	ageSexBMIDiabCADAfibSmokEGFR	-0.0434283	0.0580497	-0.748124	0.455264	0.997982	210
SPPB	OID40184	ECD	O95905	ageSexBMIDiabCADAfibSmokEGFR	-0.0231182	0.0580228	-0.398433	0.690736	0.997982	210
SPPB	OID40185	ECPAS	Q5VYK3	ageSexBMIDiabCADAfibSmokEGFR	-0.048779	0.0579508	-0.841732	0.400944	0.997982	210
SPPB	OID40186	EDARADD	Q8WWZ3	ageSexBMIDiabCADAfibSmokEGFR	-0.0591412	0.0581479	-1.01708	0.310342	0.997982	210
SPPB	OID40187	EFCAB13	Q8IY85	ageSexBMIDiabCADAfibSmokEGFR	-0.0939103	0.0571489	-1.64326	0.101901	0.997982	210
SPPB	OID40188	EHMT1	Q9H9B1	ageSexBMIDiabCADAfibSmokEGFR	-0.0403185	0.0578546	-0.696893	0.486679	0.997982	210
SPPB	OID40189	EID1	Q9Y6B2	ageSexBMIDiabCADAfibSmokEGFR	-0.0309357	0.0574911	-0.538095	0.59111	0.997982	210
SPPB	OID40190	EIF2AK1	Q9BQI3	ageSexBMIDiabCADAfibSmokEGFR	-0.0201511	0.0573095	-0.351619	0.725494	0.997982	210
SPPB	OID40191	EIF2B5	Q13144	ageSexBMIDiabCADAfibSmokEGFR	-0.0608076	0.0583312	-1.04245	0.29846	0.997982	210
SPPB	OID40192	EIF3M	Q7L2H7	ageSexBMIDiabCADAfibSmokEGFR	0.0020163	0.0576139	0.0349967	0.972117	0.997982	210
SPPB	OID40193	EIF5AL1	Q6IS14	ageSexBMIDiabCADAfibSmokEGFR	0.0459566	0.0574435	0.800031	0.424642	0.997982	210
SPPB	OID40194	ELF5	Q9UKW6	ageSexBMIDiabCADAfibSmokEGFR	-0.0781097	0.0567839	-1.37556	0.170496	0.997982	210
SPPB	OID40195	EMC7	Q9NPA0	ageSexBMIDiabCADAfibSmokEGFR	0.0335605	0.0576026	0.58262	0.560805	0.997982	210
SPPB	OID40196	EME1	Q96AY2	ageSexBMIDiabCADAfibSmokEGFR	0.0778565	0.0571536	1.36223	0.174657	0.997982	210
SPPB	OID40197	EML1	O00423	ageSexBMIDiabCADAfibSmokEGFR	-0.00258279	0.0594125	-0.0434722	0.965368	0.997982	210
SPPB	OID40198	EN2	P19622	ageSexBMIDiabCADAfibSmokEGFR	0.040373	0.0575523	0.701501	0.483806	0.997982	210
SPPB	OID40199	ENDOD1	O94919	ageSexBMIDiabCADAfibSmokEGFR	0.0361146	0.0592899	0.609119	0.543137	0.997982	210
SPPB	OID40200	EP400	Q96L91	ageSexBMIDiabCADAfibSmokEGFR	-0.0767558	0.0580036	-1.32329	0.187248	0.997982	210
SPPB	OID40201	EP400P1	Q6ZTU2	ageSexBMIDiabCADAfibSmokEGFR	0.0501071	0.0577867	0.867103	0.386925	0.997982	210
SPPB	OID40202	EPAS1	Q99814	ageSexBMIDiabCADAfibSmokEGFR	-0.10683	0.0582036	-1.83545	0.0679246	0.976855	210
SPPB	OID40203	EPHA3	P29320	ageSexBMIDiabCADAfibSmokEGFR	-0.0279003	0.0582339	-0.479108	0.632385	0.997982	210
SPPB	OID40204	ERCC6L	Q2NKX8	ageSexBMIDiabCADAfibSmokEGFR	-0.0280707	0.0586529	-0.478591	0.632752	0.997982	210
SPPB	OID40205	ERG	P11308	ageSexBMIDiabCADAfibSmokEGFR	-0.0151875	0.0600152	-0.25306	0.800481	0.997982	210
SPPB	OID40206	ERI2	A8K979	ageSexBMIDiabCADAfibSmokEGFR	0.0100282	0.058318	0.171956	0.863646	0.997982	210
SPPB	OID40207	ETV4	P43268	ageSexBMIDiabCADAfibSmokEGFR	-0.0513203	0.057123	-0.898417	0.370043	0.997982	210
SPPB	OID40208	EVL	Q9UI08	ageSexBMIDiabCADAfibSmokEGFR	0.0218167	0.0580562	0.375786	0.707474	0.997982	210
SPPB	OID40209	EVPLL	A8MZ36	ageSexBMIDiabCADAfibSmokEGFR	0.0711475	0.057134	1.24528	0.214488	0.997982	210
SPPB	OID40210	EVX2	Q03828	ageSexBMIDiabCADAfibSmokEGFR	0.0122108	0.0583627	0.209223	0.834487	0.997982	210
SPPB	OID40212	EXOSC5	Q9NQT4	ageSexBMIDiabCADAfibSmokEGFR	-0.0399672	0.0576658	-0.693084	0.489061	0.997982	210
SPPB	OID40213	EXPH5	Q8NEV8	ageSexBMIDiabCADAfibSmokEGFR	0.00411448	0.0575684	0.0714712	0.943094	0.997982	210
SPPB	OID40214	F231L	P0DMU3	ageSexBMIDiabCADAfibSmokEGFR	-0.0780584	0.0585068	-1.33418	0.183663	0.997982	210
SPPB	OID40215	FAM111B	Q6SJ93	ageSexBMIDiabCADAfibSmokEGFR	0.0195244	0.0579121	0.337138	0.736366	0.997982	210
SPPB	OID40216	FAM120C	Q9NX05	ageSexBMIDiabCADAfibSmokEGFR	0.062239	0.0579767	1.07352	0.284333	0.997982	210
SPPB	OID40217	FAM13C	Q8NE31	ageSexBMIDiabCADAfibSmokEGFR	0.00624754	0.058901	0.106068	0.915634	0.997982	210
SPPB	OID40218	FAM153A	Q9UHL3	ageSexBMIDiabCADAfibSmokEGFR	0.0116789	0.0579171	0.201649	0.840396	0.997982	210
SPPB	OID40219	FAM166A	Q6J272	ageSexBMIDiabCADAfibSmokEGFR	0.0174484	0.0577495	0.30214	0.762859	0.997982	210
SPPB	OID40220	FAM167A	Q96KS9	ageSexBMIDiabCADAfibSmokEGFR	0.0327983	0.0580349	0.565148	0.572607	0.997982	210
SPPB	OID40221	FAM170B	A6NMN3	ageSexBMIDiabCADAfibSmokEGFR	-0.0218683	0.058035	-0.376813	0.706712	0.997982	210
SPPB	OID40222	FAM177B	A6PVY3	ageSexBMIDiabCADAfibSmokEGFR	0.0224561	0.0574407	0.390945	0.696254	0.997982	210
SPPB	OID40223	FAM184B	Q9ULE4	ageSexBMIDiabCADAfibSmokEGFR	-0.0206457	0.0580969	-0.355367	0.722689	0.997982	210
SPPB	OID40224	FAM186B	Q8IYM0	ageSexBMIDiabCADAfibSmokEGFR	-0.0791969	0.0580285	-1.36479	0.173851	0.997982	210
SPPB	OID40225	FAM193B	Q96PV7	ageSexBMIDiabCADAfibSmokEGFR	0.0177861	0.0582536	0.305323	0.760438	0.997982	210
SPPB	OID40226	FAM222B	Q8WU58	ageSexBMIDiabCADAfibSmokEGFR	-0.00570892	0.0591375	-0.0965364	0.923191	0.997982	210
SPPB	OID40227	FAM227A	F5H4B4	ageSexBMIDiabCADAfibSmokEGFR	0.0786524	0.0573399	1.37169	0.171698	0.997982	210
SPPB	OID40228	FAM228A	Q86W67	ageSexBMIDiabCADAfibSmokEGFR	0.0858102	0.0589655	1.45526	0.147165	0.997982	210
SPPB	OID40229	FAM81B	Q96LP2	ageSexBMIDiabCADAfibSmokEGFR	0.0912797	0.0577853	1.57963	0.115771	0.997982	210
SPPB	OID40230	FAM83C	Q9BQN1	ageSexBMIDiabCADAfibSmokEGFR	0.00269908	0.0580958	0.0464592	0.962991	0.997982	210
SPPB	OID40231	FARP2	O94887	ageSexBMIDiabCADAfibSmokEGFR	0.00865154	0.0581911	0.148675	0.88196	0.997982	210
SPPB	OID40232	FBXL19	Q6PCT2	ageSexBMIDiabCADAfibSmokEGFR	-0.0110304	0.0586799	-0.187976	0.851086	0.997982	210
SPPB	OID40233	FBXL7	Q9UJT9	ageSexBMIDiabCADAfibSmokEGFR	0.0320859	0.0577601	0.555504	0.579171	0.997982	210
SPPB	OID40234	FBXO31	Q5XUX0	ageSexBMIDiabCADAfibSmokEGFR	0.101329	0.0569313	1.77985	0.0766191	0.99509	210
SPPB	OID40235	FBXO34	Q9NWN3	ageSexBMIDiabCADAfibSmokEGFR	0.0290086	0.0600957	0.482706	0.629832	0.997982	210
SPPB	OID40236	FBXO40	Q9UH90	ageSexBMIDiabCADAfibSmokEGFR	-0.0406811	0.0587569	-0.692363	0.489513	0.997982	210
SPPB	OID40237	FBXO42	Q6P3S6	ageSexBMIDiabCADAfibSmokEGFR	-0.0439803	0.057295	-0.767611	0.443623	0.997982	210
SPPB	OID40238	FCHO1	O14526	ageSexBMIDiabCADAfibSmokEGFR	-0.0372777	0.0583235	-0.639154	0.523454	0.997982	210
SPPB	OID40239	FCHSD2	O94868	ageSexBMIDiabCADAfibSmokEGFR	0.0122036	0.0588808	0.207259	0.836018	0.997982	210
SPPB	OID40240	FDXR	P22570	ageSexBMIDiabCADAfibSmokEGFR	0.0308532	0.0576258	0.535406	0.592964	0.997982	210
SPPB	OID40241	FGF1	P05230	ageSexBMIDiabCADAfibSmokEGFR	-0.0327562	0.0580613	-0.564167	0.573273	0.997982	210
SPPB	OID40242	FHAD1	B1AJZ9	ageSexBMIDiabCADAfibSmokEGFR	-0.0618769	0.058259	-1.0621	0.289471	0.997982	210
SPPB	OID40243	FHOD3	Q2V2M9	ageSexBMIDiabCADAfibSmokEGFR	-0.0295922	0.0593808	-0.498346	0.618788	0.997982	210
SPPB	OID40244	FILIP1	Q7Z7B0	ageSexBMIDiabCADAfibSmokEGFR	0.0507689	0.0589862	0.860691	0.390439	0.997982	210
SPPB	OID40245	FLACC1	Q96Q35	ageSexBMIDiabCADAfibSmokEGFR	-0.0651357	0.0585093	-1.11325	0.266936	0.997982	210
SPPB	OID40246	FLCN	Q8NFG4	ageSexBMIDiabCADAfibSmokEGFR	-0.0402068	0.0578535	-0.694977	0.487876	0.997982	210
SPPB	OID40248	FOXG1	P55316	ageSexBMIDiabCADAfibSmokEGFR	-0.00483659	0.0579404	-0.0834753	0.933557	0.997982	210
SPPB	OID40249	FOXL1	Q12952	ageSexBMIDiabCADAfibSmokEGFR	-0.0219036	0.057694	-0.379651	0.704607	0.997982	210
SPPB	OID40250	FOXN1	O15353	ageSexBMIDiabCADAfibSmokEGFR	0.0797896	0.0573239	1.39191	0.165497	0.997982	210
SPPB	OID40251	FOXP4	Q8IVH2	ageSexBMIDiabCADAfibSmokEGFR	0.0348164	0.0576651	0.603769	0.546681	0.997982	210
SPPB	OID40252	FRMD6	Q96NE9	ageSexBMIDiabCADAfibSmokEGFR	-0.0145469	0.0585055	-0.248642	0.803893	0.997982	210
SPPB	OID40253	FRMD8	Q9BZ67	ageSexBMIDiabCADAfibSmokEGFR	-0.0277858	0.0588285	-0.472318	0.637215	0.997982	210
SPPB	OID40254	FRMPD1	Q5SYB0	ageSexBMIDiabCADAfibSmokEGFR	0.0164837	0.0584518	0.282005	0.778232	0.997982	210
SPPB	OID40255	FRMPD2B	Q6IN97	ageSexBMIDiabCADAfibSmokEGFR	-0.0816195	0.0579054	-1.40953	0.160231	0.997982	210
SPPB	OID40256	FSIP2	Q5CZC0	ageSexBMIDiabCADAfibSmokEGFR	-0.0405138	0.0584357	-0.693306	0.488922	0.997982	210
SPPB	OID40257	FUBP3	Q96I24	ageSexBMIDiabCADAfibSmokEGFR	0.00530218	0.0579987	0.091419	0.927251	0.997982	210
SPPB	OID40258	FZD9	O00144	ageSexBMIDiabCADAfibSmokEGFR	-0.0464739	0.0573461	-0.810411	0.418667	0.997982	210
SPPB	OID40259	GAB4	Q2WGN9	ageSexBMIDiabCADAfibSmokEGFR	-0.0174127	0.0583666	-0.298332	0.765759	0.997982	210
SPPB	OID40260	GAK	O14976	ageSexBMIDiabCADAfibSmokEGFR	0.0277936	0.0603072	0.460867	0.645395	0.997982	210
SPPB	OID40261	GANC	Q8TET4	ageSexBMIDiabCADAfibSmokEGFR	0.0408385	0.0588835	0.693547	0.488771	0.997982	210
SPPB	OID40262	GAS8	O95995	ageSexBMIDiabCADAfibSmokEGFR	-0.0109894	0.059273	-0.185402	0.853101	0.997982	210
SPPB	OID40263	GBF1	Q92538	ageSexBMIDiabCADAfibSmokEGFR	0.0425041	0.058533	0.726156	0.468592	0.997982	210
SPPB	OID40264	GDPD1	Q8N9F7	ageSexBMIDiabCADAfibSmokEGFR	-0.0971913	0.0569453	-1.70675	0.0894205	0.997982	210
SPPB	OID40265	GGA2	Q9UJY4	ageSexBMIDiabCADAfibSmokEGFR	-0.0388559	0.0586011	-0.663057	0.508058	0.997982	210
SPPB	OID40266	GJA3	Q9Y6H8	ageSexBMIDiabCADAfibSmokEGFR	-0.0637055	0.0570536	-1.11659	0.265509	0.997982	210
SPPB	OID40267	GKAP1	Q5VSY0	ageSexBMIDiabCADAfibSmokEGFR	0.0460912	0.0579571	0.795264	0.427403	0.997982	210
SPPB	OID40268	GLE1	Q53GS7	ageSexBMIDiabCADAfibSmokEGFR	-0.100795	0.0583079	-1.72866	0.0854133	0.997982	210
SPPB	OID40269	GLTP	Q9NZD2	ageSexBMIDiabCADAfibSmokEGFR	-0.00302191	0.0573474	-0.0526948	0.958028	0.997982	210
SPPB	OID40270	GMEB2	Q9UKD1	ageSexBMIDiabCADAfibSmokEGFR	-0.06831	0.0585642	-1.16641	0.244837	0.997982	210
SPPB	OID40271	GOLGA6L4_GOLGA6L9_GOLGA6L10	A6NEF3_A6NEM1_A6NI86	ageSexBMIDiabCADAfibSmokEGFR	0.00956213	0.0575971	0.166018	0.868311	0.997982	210
SPPB	OID40272	GOLGA8CP	A6NN73	ageSexBMIDiabCADAfibSmokEGFR	-0.0209063	0.0583263	-0.358438	0.720394	0.997982	210
SPPB	OID40273	GPC4	O75487	ageSexBMIDiabCADAfibSmokEGFR	0.0320674	0.0572051	0.560569	0.575719	0.997982	210
SPPB	OID40274	GPR135	Q8IZ08	ageSexBMIDiabCADAfibSmokEGFR	0.00510474	0.0574812	0.0888072	0.929324	0.997982	210
SPPB	OID40275	GPSM3	Q9Y4H4	ageSexBMIDiabCADAfibSmokEGFR	-0.0319912	0.0596843	-0.536006	0.59255	0.997982	210
SPPB	OID40276	GRK4	P32298	ageSexBMIDiabCADAfibSmokEGFR	-0.0987516	0.0572207	-1.7258	0.0859275	0.997982	210
SPPB	OID40277	GSDMD	P57764	ageSexBMIDiabCADAfibSmokEGFR	-0.00401312	0.0582677	-0.0688738	0.945159	0.997982	210
SPPB	OID40278	GSG1L	Q6UXU4	ageSexBMIDiabCADAfibSmokEGFR	0.00954569	0.0581514	0.164152	0.869777	0.997982	210
SPPB	OID40279	GTPBP3	Q969Y2	ageSexBMIDiabCADAfibSmokEGFR	-0.0446137	0.057589	-0.77469	0.439437	0.997982	210
SPPB	OID40280	GTSF1L	Q9H1H1	ageSexBMIDiabCADAfibSmokEGFR	0.0532714	0.0572585	0.930367	0.353303	0.997982	210
SPPB	OID40281	GYPA	P02724	ageSexBMIDiabCADAfibSmokEGFR	0.0209914	0.0583943	0.359477	0.719617	0.997982	210
SPPB	OID40282	HDAC5	Q9UQL6	ageSexBMIDiabCADAfibSmokEGFR	-0.0183886	0.0581958	-0.315978	0.752349	0.997982	210
SPPB	OID40283	HDGFL1	Q5TGJ6	ageSexBMIDiabCADAfibSmokEGFR	-0.0516097	0.0579282	-0.890925	0.37404	0.997982	210
SPPB	OID40284	HECW2	Q9P2P5	ageSexBMIDiabCADAfibSmokEGFR	-0.0296855	0.0585031	-0.507418	0.612421	0.997982	210
SPPB	OID40285	HELB	Q8NG08	ageSexBMIDiabCADAfibSmokEGFR	0.0566588	0.0578386	0.979602	0.328466	0.997982	210
SPPB	OID40286	HES4	Q9HCC6	ageSexBMIDiabCADAfibSmokEGFR	0.0208165	0.0582985	0.357068	0.721417	0.997982	210
SPPB	OID40287	HHLA1	C9JL84	ageSexBMIDiabCADAfibSmokEGFR	0.0884629	0.057398	1.54122	0.124844	0.997982	210
SPPB	OID40288	HIPK3	Q9H422	ageSexBMIDiabCADAfibSmokEGFR	0.0586839	0.0572956	1.02423	0.306963	0.997982	210
SPPB	OID40289	HIPK4	Q8NE63	ageSexBMIDiabCADAfibSmokEGFR	0.0156978	0.0585257	0.268221	0.788806	0.997982	210
SPPB	OID40290	HNF4A	P41235	ageSexBMIDiabCADAfibSmokEGFR	0.100151	0.0597921	1.67498	0.0955008	0.997982	210
SPPB	OID40291	HOOK1	Q9UJC3	ageSexBMIDiabCADAfibSmokEGFR	-0.042496	0.057663	-0.736971	0.462004	0.997982	210
SPPB	OID40292	HPS5	Q9UPZ3	ageSexBMIDiabCADAfibSmokEGFR	0.0464322	0.0585239	0.793389	0.428492	0.997982	210
SPPB	OID40293	HSD17B12	Q53GQ0	ageSexBMIDiabCADAfibSmokEGFR	-0.0130552	0.0575454	-0.226868	0.820758	0.997982	210
SPPB	OID40294	HSD17B2	P37059	ageSexBMIDiabCADAfibSmokEGFR	0.0846866	0.0576418	1.46919	0.143353	0.997982	210
SPPB	OID40295	HSFX1_HSFX2	Q9UBD0	ageSexBMIDiabCADAfibSmokEGFR	-0.0142743	0.0584251	-0.244318	0.807235	0.997982	210
SPPB	OID40296	HSPA12A	O43301	ageSexBMIDiabCADAfibSmokEGFR	0.0158648	0.0576502	0.275191	0.783454	0.997982	210
SPPB	OID40297	HSPA4L	O95757	ageSexBMIDiabCADAfibSmokEGFR	0.0108679	0.0583332	0.186308	0.852392	0.997982	210
SPPB	OID40298	HYLS1	Q96M11	ageSexBMIDiabCADAfibSmokEGFR	0.0317266	0.0624237	0.508245	0.611841	0.997982	210
SPPB	OID40299	ID2	Q02363	ageSexBMIDiabCADAfibSmokEGFR	-0.0442009	0.0580918	-0.760879	0.447625	0.997982	210
SPPB	OID40300	IER2	Q9BTL4	ageSexBMIDiabCADAfibSmokEGFR	-0.0362015	0.0574729	-0.629888	0.529487	0.997982	210
SPPB	OID40301	IFNA2	P01563	ageSexBMIDiabCADAfibSmokEGFR	0.053331	0.0571568	0.933065	0.351911	0.997982	210
SPPB	OID40302	IFNB1	P01574	ageSexBMIDiabCADAfibSmokEGFR	0.0153174	0.0586691	0.261082	0.794298	0.997982	210
SPPB	OID40303	IFNL4	K9M1U5	ageSexBMIDiabCADAfibSmokEGFR	0.0173375	0.0580542	0.298643	0.765522	0.997982	210
SPPB	OID40304	IFT22	Q9H7X7	ageSexBMIDiabCADAfibSmokEGFR	-0.0253058	0.0575665	-0.439593	0.660707	0.997982	210
SPPB	OID40305	IGSF11	Q5DX21	ageSexBMIDiabCADAfibSmokEGFR	0.040849	0.0572995	0.712904	0.476736	0.997982	210
SPPB	OID40306	IL11RA	Q14626	ageSexBMIDiabCADAfibSmokEGFR	-0.0194686	0.0580729	-0.335244	0.737792	0.997982	210
SPPB	OID40307	IL17RE	Q8NFR9	ageSexBMIDiabCADAfibSmokEGFR	0.020732	0.0590369	0.35117	0.72583	0.997982	210
SPPB	OID40309	INCENP	Q9NQS7	ageSexBMIDiabCADAfibSmokEGFR	-0.0273185	0.0588519	-0.464192	0.643015	0.997982	210
SPPB	OID40310	INPP5F	Q9Y2H2	ageSexBMIDiabCADAfibSmokEGFR	-0.146133	0.0570907	-2.55967	0.0112158	0.812209	210
SPPB	OID40311	INSYN1	Q2T9L4	ageSexBMIDiabCADAfibSmokEGFR	-0.00860014	0.05774	-0.148946	0.881746	0.997982	210
SPPB	OID40312	INSYN2B	A6NMK8	ageSexBMIDiabCADAfibSmokEGFR	0.103115	0.0575776	1.79088	0.0748247	0.98271	210
SPPB	OID40313	IQCA1	Q86XH1	ageSexBMIDiabCADAfibSmokEGFR	0.0398328	0.0581908	0.684521	0.494439	0.997982	210
SPPB	OID40314	IQCA1L	A6NCM1	ageSexBMIDiabCADAfibSmokEGFR	-0.0206833	0.0576174	-0.358977	0.719991	0.997982	210
SPPB	OID40315	IQUB	Q8NA54	ageSexBMIDiabCADAfibSmokEGFR	-0.0265489	0.0574444	-0.462167	0.644464	0.997982	210
SPPB	OID40316	IRAK1BP1	Q5VVH5	ageSexBMIDiabCADAfibSmokEGFR	-0.0342723	0.0571571	-0.599616	0.549441	0.997982	210
SPPB	OID40317	ITGAD	Q13349	ageSexBMIDiabCADAfibSmokEGFR	0.0765341	0.0583869	1.31081	0.191425	0.997982	210
SPPB	OID40318	ITGB3BP	Q13352	ageSexBMIDiabCADAfibSmokEGFR	-0.0248443	0.0586108	-0.423885	0.672105	0.997982	210
SPPB	OID40319	ITPKA	P23677	ageSexBMIDiabCADAfibSmokEGFR	-0.0788669	0.057648	-1.36808	0.172823	0.997982	210
SPPB	OID40320	ITPRID2	P28290	ageSexBMIDiabCADAfibSmokEGFR	-0.0102309	0.057581	-0.177677	0.859156	0.997982	210
SPPB	OID40321	JADE1	Q6IE81	ageSexBMIDiabCADAfibSmokEGFR	0.0362781	0.0583721	0.621497	0.534981	0.997982	210
SPPB	OID40322	JAKMIP3	Q5VZ66	ageSexBMIDiabCADAfibSmokEGFR	-0.0909047	0.0573819	-1.5842	0.114727	0.997982	210
SPPB	OID40323	JAZF1	Q86VZ6	ageSexBMIDiabCADAfibSmokEGFR	0.00408354	0.0576813	0.0707949	0.943632	0.997982	210
SPPB	OID40324	JCAD	Q9P266	ageSexBMIDiabCADAfibSmokEGFR	0.0233354	0.0592337	0.393955	0.694034	0.997982	210
SPPB	OID40325	JMJD6	Q6NYC1	ageSexBMIDiabCADAfibSmokEGFR	0.0180708	0.0578737	0.312245	0.75518	0.997982	210
SPPB	OID40326	KALRN	O60229	ageSexBMIDiabCADAfibSmokEGFR	0.00667939	0.0578279	0.115505	0.908161	0.997982	210
SPPB	OID40327	KANK4	Q5T7N3	ageSexBMIDiabCADAfibSmokEGFR	-0.0902355	0.0583621	-1.54613	0.123654	0.997982	210
SPPB	OID40328	KAT2B	Q92831	ageSexBMIDiabCADAfibSmokEGFR	-0.0516716	0.0588785	-0.877597	0.381215	0.997982	210
SPPB	OID40329	KCNIP3	Q9Y2W7	ageSexBMIDiabCADAfibSmokEGFR	-0.0314514	0.0577819	-0.544313	0.586832	0.997982	210
SPPB	OID40330	KCNJ11	Q14654	ageSexBMIDiabCADAfibSmokEGFR	0.0495071	0.0570407	0.867926	0.386475	0.997982	210
SPPB	OID40331	KCTD20	Q7Z5Y7	ageSexBMIDiabCADAfibSmokEGFR	-0.0288942	0.0572791	-0.504445	0.614504	0.997982	210
SPPB	OID40332	KDM1A	O60341	ageSexBMIDiabCADAfibSmokEGFR	-0.0589844	0.0579427	-1.01798	0.309918	0.997982	210
SPPB	OID40333	KDM5A	P29375	ageSexBMIDiabCADAfibSmokEGFR	-0.0844443	0.0588733	-1.43434	0.153037	0.997982	210
SPPB	OID40334	KIAA0232	Q92628	ageSexBMIDiabCADAfibSmokEGFR	0.02508	0.0586769	0.427426	0.669529	0.997982	210
SPPB	OID40335	KIAA0753	Q2KHM9	ageSexBMIDiabCADAfibSmokEGFR	-0.0631785	0.0576649	-1.09561	0.274565	0.997982	210
SPPB	OID40336	KIAA1217	Q5T5P2	ageSexBMIDiabCADAfibSmokEGFR	-0.0364593	0.0607321	-0.60033	0.548966	0.997982	210
SPPB	OID40337	KIAA1614	Q5VZ46	ageSexBMIDiabCADAfibSmokEGFR	-0.0177635	0.0575331	-0.308753	0.757831	0.997982	210
SPPB	OID40338	KIAA1958	Q8N8K9	ageSexBMIDiabCADAfibSmokEGFR	0.0215593	0.0578783	0.372494	0.70992	0.997982	210
SPPB	OID40339	KIAA2026	Q5HYC2	ageSexBMIDiabCADAfibSmokEGFR	0.0448768	0.0574023	0.781793	0.435261	0.997982	210
SPPB	OID40340	KIF13A	Q9H1H9	ageSexBMIDiabCADAfibSmokEGFR	0.0172389	0.0572062	0.301346	0.763463	0.997982	210
SPPB	OID40341	KIF13B	Q9NQT8	ageSexBMIDiabCADAfibSmokEGFR	0.00283117	0.0588642	0.0480967	0.961687	0.997982	210
SPPB	OID40342	KIF26B	Q2KJY2	ageSexBMIDiabCADAfibSmokEGFR	0.0122538	0.0577355	0.21224	0.832136	0.997982	210
SPPB	OID40343	KIF28P	B7ZC32	ageSexBMIDiabCADAfibSmokEGFR	-0.126307	0.0568911	-2.22016	0.0275307	0.886832	210
SPPB	OID40344	KIF2B	Q8N4N8	ageSexBMIDiabCADAfibSmokEGFR	-0.0284859	0.0576643	-0.493996	0.621851	0.997982	210
SPPB	OID40345	KIF6	Q6ZMV9	ageSexBMIDiabCADAfibSmokEGFR	0.079159	0.0584718	1.3538	0.177329	0.997982	210
SPPB	OID40346	KIFC2	Q96AC6	ageSexBMIDiabCADAfibSmokEGFR	-0.0468802	0.0576934	-0.812574	0.417428	0.997982	210
SPPB	OID40347	KIN	O60870	ageSexBMIDiabCADAfibSmokEGFR	-0.0168382	0.0593312	-0.283799	0.776858	0.997982	210
SPPB	OID40349	KIRREL3	Q8IZU9	ageSexBMIDiabCADAfibSmokEGFR	0.0178982	0.0573993	0.311819	0.755503	0.997982	210
SPPB	OID40350	KLF15	Q9UIH9	ageSexBMIDiabCADAfibSmokEGFR	-0.0321673	0.0573209	-0.561178	0.575304	0.997982	210
SPPB	OID40351	KLF8	O95600	ageSexBMIDiabCADAfibSmokEGFR	0.00718119	0.057537	0.12481	0.900799	0.997982	210
SPPB	OID40352	KMT2C	Q8NEZ4	ageSexBMIDiabCADAfibSmokEGFR	-0.016344	0.0584947	-0.27941	0.780219	0.997982	210
SPPB	OID40353	KNDC1	Q76NI1	ageSexBMIDiabCADAfibSmokEGFR	0.0888173	0.0569845	1.55862	0.120667	0.997982	210
SPPB	OID40354	KNSTRN	Q9Y448	ageSexBMIDiabCADAfibSmokEGFR	-0.0688355	0.0579711	-1.18741	0.236474	0.997982	210
SPPB	OID40355	KPNA7	A9QM74	ageSexBMIDiabCADAfibSmokEGFR	-0.0191093	0.0576949	-0.331213	0.74083	0.997982	210
SPPB	OID40356	KRBA1	A5PL33	ageSexBMIDiabCADAfibSmokEGFR	-0.0313506	0.0577421	-0.542942	0.587774	0.997982	210
SPPB	OID40357	KRI1	Q8N9T8	ageSexBMIDiabCADAfibSmokEGFR	0.0100252	0.0585802	0.171137	0.864289	0.997982	210
SPPB	OID40358	KRIT1	O00522	ageSexBMIDiabCADAfibSmokEGFR	-0.0269525	0.0590638	-0.456329	0.648648	0.997982	210
SPPB	OID40359	KRT12	Q99456	ageSexBMIDiabCADAfibSmokEGFR	-0.0288645	0.0576333	-0.50083	0.617041	0.997982	210
SPPB	OID40360	KRT20	P35900	ageSexBMIDiabCADAfibSmokEGFR	0.0513817	0.0585553	0.877489	0.381274	0.997982	210
SPPB	OID40361	L3MBTL4	Q8NA19	ageSexBMIDiabCADAfibSmokEGFR	0.114683	0.0570742	2.00937	0.0458425	0.953598	210
SPPB	OID40362	LCTL	Q6UWM7	ageSexBMIDiabCADAfibSmokEGFR	0.01069	0.0584101	0.183016	0.854971	0.997982	210
SPPB	OID40363	LDB3	O75112	ageSexBMIDiabCADAfibSmokEGFR	-0.125516	0.0588949	-2.13118	0.0342952	0.933336	210
SPPB	OID40364	LHX2	P50458	ageSexBMIDiabCADAfibSmokEGFR	0.0301285	0.0590435	0.510276	0.610421	0.997982	210
SPPB	OID40365	LIMCH1	Q9UPQ0	ageSexBMIDiabCADAfibSmokEGFR	0.0101567	0.058798	0.172738	0.863032	0.997982	210
SPPB	OID40366	LIN9	Q5TKA1	ageSexBMIDiabCADAfibSmokEGFR	-0.00320812	0.0584378	-0.0548979	0.956275	0.997982	210
SPPB	OID40367	LINC00469	Q8N7U9	ageSexBMIDiabCADAfibSmokEGFR	-0.0625029	0.0581789	-1.07432	0.283972	0.997982	210
SPPB	OID40368	LINC00471	Q8N535	ageSexBMIDiabCADAfibSmokEGFR	-0.0624716	0.0583038	-1.07148	0.285243	0.997982	210
SPPB	OID40369	LINC01356	Q8N9X3	ageSexBMIDiabCADAfibSmokEGFR	0.0136696	0.0581734	0.234981	0.814464	0.997982	210
SPPB	OID40370	LMO4	P61968	ageSexBMIDiabCADAfibSmokEGFR	-0.00756947	0.057671	-0.131253	0.895707	0.997982	210
SPPB	OID40371	LONRF2	Q1L5Z9	ageSexBMIDiabCADAfibSmokEGFR	-0.0722185	0.0583335	-1.23803	0.217157	0.997982	210
SPPB	OID40372	LRFN1	Q9P244	ageSexBMIDiabCADAfibSmokEGFR	0.0585085	0.0577678	1.01282	0.312369	0.997982	210
SPPB	OID40373	LRIT2	A6NDA9	ageSexBMIDiabCADAfibSmokEGFR	-0.0462255	0.057852	-0.79903	0.425221	0.997982	210
SPPB	OID40374	LRRC1	Q9BTT6	ageSexBMIDiabCADAfibSmokEGFR	-0.0167565	0.0581776	-0.288023	0.773628	0.997982	210
SPPB	OID40375	LRRC27	Q9C0I9	ageSexBMIDiabCADAfibSmokEGFR	-0.0273324	0.05768	-0.473863	0.636114	0.997982	210
SPPB	OID40376	LRRC43	Q8N309	ageSexBMIDiabCADAfibSmokEGFR	0.0939837	0.0579771	1.62105	0.106583	0.997982	210
SPPB	OID40377	LRRC75A	Q8NAA5	ageSexBMIDiabCADAfibSmokEGFR	0.0173655	0.0590369	0.294147	0.768951	0.997982	210
SPPB	OID40378	LRRTM1	Q86UE6	ageSexBMIDiabCADAfibSmokEGFR	-0.0199709	0.0572831	-0.348636	0.72773	0.997982	210
SPPB	OID40379	LVRN	Q6Q4G3	ageSexBMIDiabCADAfibSmokEGFR	0.0344682	0.0576096	0.598306	0.550313	0.997982	210
SPPB	OID40380	LY6K	Q17RY6	ageSexBMIDiabCADAfibSmokEGFR	-0.0349734	0.0584877	-0.597961	0.550542	0.997982	210
SPPB	OID40381	MACC1	Q6ZN28	ageSexBMIDiabCADAfibSmokEGFR	0.02383	0.0576375	0.413447	0.679722	0.997982	210
SPPB	OID40382	MACROD2	A1Z1Q3	ageSexBMIDiabCADAfibSmokEGFR	-0.0452363	0.0587069	-0.770546	0.441885	0.997982	210
SPPB	OID40383	MADD	Q8WXG6	ageSexBMIDiabCADAfibSmokEGFR	-0.0134372	0.0586898	-0.228953	0.81914	0.997982	210
SPPB	OID40384	MAGEA1	P43355	ageSexBMIDiabCADAfibSmokEGFR	0.0535551	0.0577584	0.927226	0.354927	0.997982	210
SPPB	OID40385	MAGEB3	O15480	ageSexBMIDiabCADAfibSmokEGFR	-0.00629352	0.0577429	-0.108992	0.913318	0.997982	210
SPPB	OID40386	MAGEB4	O15481	ageSexBMIDiabCADAfibSmokEGFR	-0.0101347	0.0579228	-0.174969	0.861281	0.997982	210
SPPB	OID40387	MAGED4	Q96JG8	ageSexBMIDiabCADAfibSmokEGFR	-0.0394347	0.0580256	-0.679608	0.497538	0.997982	210
SPPB	OID40388	MAK	P20794	ageSexBMIDiabCADAfibSmokEGFR	-0.12918	0.0579839	-2.22786	0.027004	0.886832	210
SPPB	OID40389	MAP3K13	O43283	ageSexBMIDiabCADAfibSmokEGFR	0.0527949	0.0572633	0.921967	0.357656	0.997982	210
SPPB	OID40390	MAP3K3	Q99759	ageSexBMIDiabCADAfibSmokEGFR	0.0352564	0.0582628	0.605127	0.545781	0.997982	210
SPPB	OID40391	MAP3K4	Q9Y6R4	ageSexBMIDiabCADAfibSmokEGFR	0.0312574	0.0586171	0.533247	0.594455	0.997982	210
SPPB	OID40392	MAP7	Q14244	ageSexBMIDiabCADAfibSmokEGFR	0.0199006	0.060898	0.326786	0.744171	0.997982	210
SPPB	OID40393	MAPK12	P53778	ageSexBMIDiabCADAfibSmokEGFR	-0.0175935	0.0573096	-0.30699	0.75917	0.997982	210
SPPB	OID40394	MAPK4	P31152	ageSexBMIDiabCADAfibSmokEGFR	-0.0372413	0.0575399	-0.647226	0.518228	0.997982	210
SPPB	OID40395	MAPKAPK3	Q16644	ageSexBMIDiabCADAfibSmokEGFR	-0.00201865	0.0583611	-0.0345889	0.972442	0.997982	210
SPPB	OID40396	MAPKAPK5-AS1	Q8N8E1	ageSexBMIDiabCADAfibSmokEGFR	-0.017246	0.0596301	-0.289217	0.772715	0.997982	210
SPPB	OID40397	MAPKBP1	O60336	ageSexBMIDiabCADAfibSmokEGFR	-0.0905879	0.057665	-1.57093	0.117779	0.997982	210
SPPB	OID40398	MAST1	Q9Y2H9	ageSexBMIDiabCADAfibSmokEGFR	-0.0547052	0.0583149	-0.938099	0.349325	0.997982	210
SPPB	OID40399	MBLAC1	A4D2B0	ageSexBMIDiabCADAfibSmokEGFR	-0.0752641	0.0580172	-1.29727	0.196032	0.997982	210
SPPB	OID40400	MCCC1	Q96RQ3	ageSexBMIDiabCADAfibSmokEGFR	-0.0715027	0.0574667	-1.24425	0.214865	0.997982	210
SPPB	OID40401	MCF2L2	Q86YR7	ageSexBMIDiabCADAfibSmokEGFR	-0.00157676	0.0577907	-0.0272839	0.978261	0.998366	210
SPPB	OID40402	MCMBP	Q9BTE3	ageSexBMIDiabCADAfibSmokEGFR	-0.0653885	0.0576591	-1.13405	0.25813	0.997982	210
SPPB	OID40403	MDC1	Q14676	ageSexBMIDiabCADAfibSmokEGFR	-0.0294264	0.0588246	-0.50024	0.617456	0.997982	210
SPPB	OID40404	MED12	Q93074	ageSexBMIDiabCADAfibSmokEGFR	0.0804363	0.0605126	1.32925	0.185281	0.997982	210
SPPB	OID40405	MEIS2	O14770	ageSexBMIDiabCADAfibSmokEGFR	0.020889	0.0575578	0.362921	0.717047	0.997982	210
SPPB	OID40406	METTL15P1	P0C7V9	ageSexBMIDiabCADAfibSmokEGFR	-0.0488314	0.0579146	-0.843162	0.400145	0.997982	210
SPPB	OID40407	METTL16	Q86W50	ageSexBMIDiabCADAfibSmokEGFR	-0.025365	0.0574858	-0.441239	0.659517	0.997982	210
SPPB	OID40408	METTL25	Q8N6Q8	ageSexBMIDiabCADAfibSmokEGFR	-0.149978	0.0577548	-2.5968	0.0101085	0.812209	210
SPPB	OID40409	MIIP	Q5JXC2	ageSexBMIDiabCADAfibSmokEGFR	-0.037158	0.0576148	-0.644939	0.519706	0.997982	210
SPPB	OID40410	MINDY4	Q4G0A6	ageSexBMIDiabCADAfibSmokEGFR	-0.0599223	0.0589039	-1.01729	0.310245	0.997982	210
SPPB	OID40411	MINDY4B	A8MYZ0	ageSexBMIDiabCADAfibSmokEGFR	-0.0644338	0.0594836	-1.08322	0.280015	0.997982	210
SPPB	OID40412	MLF1	P58340	ageSexBMIDiabCADAfibSmokEGFR	-0.100384	0.0583844	-1.71936	0.0870966	0.997982	210
SPPB	OID40413	MLXIP	Q9HAP2	ageSexBMIDiabCADAfibSmokEGFR	0.0682993	0.0578569	1.18049	0.239209	0.997982	210
SPPB	OID40414	MMEL1	Q495T6	ageSexBMIDiabCADAfibSmokEGFR	0.0116364	0.0573449	0.20292	0.839404	0.997982	210
SPPB	OID40415	MND1	Q9BWT6	ageSexBMIDiabCADAfibSmokEGFR	-0.0298039	0.0586352	-0.508293	0.611808	0.997982	210
SPPB	OID40416	MNT	Q99583	ageSexBMIDiabCADAfibSmokEGFR	-0.0646622	0.0586043	-1.10337	0.271192	0.997982	210
SPPB	OID40417	MORC2	Q9Y6X9	ageSexBMIDiabCADAfibSmokEGFR	-0.148349	0.0571605	-2.59532	0.0101508	0.812209	210
SPPB	OID40418	MORN5	Q5VZ52	ageSexBMIDiabCADAfibSmokEGFR	0.00258329	0.0578907	0.0446236	0.964452	0.997982	210
SPPB	OID40419	MOSPD1	Q9UJG1	ageSexBMIDiabCADAfibSmokEGFR	-0.0508869	0.0577791	-0.880715	0.379529	0.997982	210
SPPB	OID40420	MPG	P29372	ageSexBMIDiabCADAfibSmokEGFR	-0.0648424	0.0579852	-1.11826	0.264798	0.997982	210
SPPB	OID40421	MRAP2	Q96G30	ageSexBMIDiabCADAfibSmokEGFR	-0.0691204	0.0576791	-1.19836	0.232195	0.997982	210
SPPB	OID40422	MREG	Q8N565	ageSexBMIDiabCADAfibSmokEGFR	-0.0393213	0.0585624	-0.671443	0.502713	0.997982	210
SPPB	OID40423	MRM1	Q6IN84	ageSexBMIDiabCADAfibSmokEGFR	-0.00869394	0.0582786	-0.149179	0.881563	0.997982	210
SPPB	OID40424	MROH2A	A6NES4	ageSexBMIDiabCADAfibSmokEGFR	-0.0213548	0.0573898	-0.372101	0.710212	0.997982	210
SPPB	OID40425	MSX2	P35548	ageSexBMIDiabCADAfibSmokEGFR	-0.0938823	0.0580633	-1.61689	0.107477	0.997982	210
SPPB	OID40426	MTFR1	Q15390	ageSexBMIDiabCADAfibSmokEGFR	-0.079921	0.0573659	-1.39318	0.165112	0.997982	210
SPPB	OID40427	MTG2	Q9H4K7	ageSexBMIDiabCADAfibSmokEGFR	-0.0915207	0.0576148	-1.58849	0.113755	0.997982	210
SPPB	OID40428	MTIF2	P46199	ageSexBMIDiabCADAfibSmokEGFR	-0.0671557	0.0570202	-1.17775	0.240295	0.997982	210
SPPB	OID40429	MUC3A	Q02505	ageSexBMIDiabCADAfibSmokEGFR	-0.0473467	0.0583549	-0.811358	0.418124	0.997982	210
SPPB	OID40430	MUC7	Q8TAX7	ageSexBMIDiabCADAfibSmokEGFR	-0.0705659	0.0575298	-1.2266	0.221416	0.997982	210
SPPB	OID40431	MUS81	Q96NY9	ageSexBMIDiabCADAfibSmokEGFR	-0.0874942	0.0576932	-1.51654	0.130961	0.997982	210
SPPB	OID40432	MYCBPAP	Q8TBZ2	ageSexBMIDiabCADAfibSmokEGFR	0.00769768	0.0583468	0.13193	0.895172	0.997982	210
SPPB	OID40433	MYH13	Q9UKX3	ageSexBMIDiabCADAfibSmokEGFR	0.0174594	0.0581357	0.300321	0.764244	0.997982	210
SPPB	OID40434	MYH15	Q9Y2K3	ageSexBMIDiabCADAfibSmokEGFR	-0.0300962	0.0581035	-0.517975	0.605048	0.997982	210
SPPB	OID40435	MYL10	Q9BUA6	ageSexBMIDiabCADAfibSmokEGFR	0.0673979	0.0586846	1.14848	0.252144	0.997982	210
SPPB	OID40436	MYO10	Q9HD67	ageSexBMIDiabCADAfibSmokEGFR	0.0620278	0.0577765	1.07358	0.284304	0.997982	210
SPPB	OID40437	MYO5C	Q9NQX4	ageSexBMIDiabCADAfibSmokEGFR	-0.0337504	0.0582526	-0.579381	0.562984	0.997982	210
SPPB	OID40438	MYOD1	P15172	ageSexBMIDiabCADAfibSmokEGFR	0.0284209	0.0576766	0.492762	0.622721	0.997982	210
SPPB	OID40439	MYT1L	Q9UL68	ageSexBMIDiabCADAfibSmokEGFR	-0.168831	0.0578265	-2.91961	0.0039066	0.664747	210
SPPB	OID40442	NACA2	Q9H009	ageSexBMIDiabCADAfibSmokEGFR	0.0156427	0.0582367	0.268605	0.78851	0.997982	210
SPPB	OID40443	NANOG	Q9H9S0	ageSexBMIDiabCADAfibSmokEGFR	-0.0403322	0.0583374	-0.691361	0.49014	0.997982	210
SPPB	OID40445	NBEA	Q8NFP9	ageSexBMIDiabCADAfibSmokEGFR	-0.103447	0.0576599	-1.79408	0.0743102	0.980862	210
SPPB	OID40447	NCKAP5	O14513	ageSexBMIDiabCADAfibSmokEGFR	-0.0746565	0.0576853	-1.2942	0.197088	0.997982	210
SPPB	OID40448	NCOR1P1	Q9H4R4	ageSexBMIDiabCADAfibSmokEGFR	0.00727961	0.0576992	0.126165	0.899728	0.997982	210
SPPB	OID40449	NDOR1	Q9UHB4	ageSexBMIDiabCADAfibSmokEGFR	-0.019008	0.0577319	-0.329247	0.742314	0.997982	210
SPPB	OID40450	NDUFAF1	Q9Y375	ageSexBMIDiabCADAfibSmokEGFR	0.0964684	0.0579157	1.66567	0.0973449	0.997982	210
SPPB	OID40451	NDUFAF4	Q9P032	ageSexBMIDiabCADAfibSmokEGFR	-0.112232	0.0586445	-1.91378	0.0570765	0.963733	210
SPPB	OID40452	NDUFS3	O75489	ageSexBMIDiabCADAfibSmokEGFR	-0.0769283	0.058607	-1.31261	0.190818	0.997982	210
SPPB	OID40453	NECAB3	Q96P71	ageSexBMIDiabCADAfibSmokEGFR	0.0357666	0.0576225	0.620705	0.5355	0.997982	210
SPPB	OID40454	NEK5	Q6P3R8	ageSexBMIDiabCADAfibSmokEGFR	-0.0130793	0.0598503	-0.218534	0.827236	0.997982	210
SPPB	OID40455	NET1	Q7Z628	ageSexBMIDiabCADAfibSmokEGFR	0.0596645	0.0584591	1.02062	0.308668	0.997982	210
SPPB	OID40456	NETO2	Q8NC67	ageSexBMIDiabCADAfibSmokEGFR	0.0865844	0.0591828	1.463	0.145037	0.997982	210
SPPB	OID40457	NFATC4	Q14934	ageSexBMIDiabCADAfibSmokEGFR	0.0139209	0.0580328	0.23988	0.810669	0.997982	210
SPPB	OID40458	NGLY1	Q96IV0	ageSexBMIDiabCADAfibSmokEGFR	-0.0676084	0.0579076	-1.16752	0.24439	0.997982	210
SPPB	OID40459	NHSL2	Q5HYW2	ageSexBMIDiabCADAfibSmokEGFR	-0.195426	0.0555977	-3.515	0.000543885	0.345337	210
SPPB	OID40460	NIBAN2	Q96TA1	ageSexBMIDiabCADAfibSmokEGFR	0.0281258	0.0589176	0.477374	0.633617	0.997982	210
SPPB	OID40461	NINJ2	Q9NZG7	ageSexBMIDiabCADAfibSmokEGFR	-0.00950122	0.0590278	-0.160962	0.872286	0.997982	210
SPPB	OID40462	NODAL	Q96S42	ageSexBMIDiabCADAfibSmokEGFR	-0.0540999	0.0577513	-0.936774	0.350004	0.997982	210
SPPB	OID40463	NOL4L	Q96MY1	ageSexBMIDiabCADAfibSmokEGFR	0.0679078	0.0577569	1.17575	0.241091	0.997982	210
SPPB	OID40464	NPAT	Q14207	ageSexBMIDiabCADAfibSmokEGFR	0.0389681	0.0577621	0.674631	0.500689	0.997982	210
SPPB	OID40465	NR1I3	Q14994	ageSexBMIDiabCADAfibSmokEGFR	-0.0316444	0.0578755	-0.546767	0.585148	0.997982	210
SPPB	OID40466	NRARP	Q7Z6K4	ageSexBMIDiabCADAfibSmokEGFR	-0.0536087	0.058306	-0.919436	0.358975	0.997982	210
SPPB	OID40467	NRAS	P01111	ageSexBMIDiabCADAfibSmokEGFR	0.000208906	0.058547	0.00356817	0.997157	0.999457	210
SPPB	OID40468	NRF1	Q16656	ageSexBMIDiabCADAfibSmokEGFR	-0.14654	0.0574883	-2.54904	0.0115521	0.813954	210
SPPB	OID40469	NRIP3	Q9NQ35	ageSexBMIDiabCADAfibSmokEGFR	0.0239559	0.0581308	0.412103	0.680705	0.997982	210
SPPB	OID40470	NT5C3B	Q969T7	ageSexBMIDiabCADAfibSmokEGFR	-0.00507418	0.0586248	-0.0865535	0.931113	0.997982	210
SPPB	OID40471	NUAK2	Q9H093	ageSexBMIDiabCADAfibSmokEGFR	-0.0618971	0.057693	-1.07287	0.284622	0.997982	210
SPPB	OID40472	NUDT4	Q9NZJ9	ageSexBMIDiabCADAfibSmokEGFR	0.015539	0.0574888	0.270296	0.787212	0.997982	210
SPPB	OID40473	NUMBL	Q9Y6R0	ageSexBMIDiabCADAfibSmokEGFR	0.0223846	0.0599429	0.373431	0.709223	0.997982	210
SPPB	OID40474	NUP160	Q12769	ageSexBMIDiabCADAfibSmokEGFR	0.00211694	0.0592242	0.0357445	0.971522	0.997982	210
SPPB	OID40475	NUTM2B	A6NNL0	ageSexBMIDiabCADAfibSmokEGFR	0.107092	0.0578918	1.84986	0.0658086	0.972448	210
SPPB	OID40476	NVL	O15381	ageSexBMIDiabCADAfibSmokEGFR	-0.0363081	0.0581185	-0.624726	0.532863	0.997982	210
SPPB	OID40477	NXF3	Q9H4D5	ageSexBMIDiabCADAfibSmokEGFR	0.0135017	0.0576087	0.234369	0.814938	0.997982	210
SPPB	OID40478	NYAP1	Q6ZVC0	ageSexBMIDiabCADAfibSmokEGFR	-0.0267167	0.057794	-0.462275	0.644387	0.997982	210
SPPB	OID40479	ODC1	P11926	ageSexBMIDiabCADAfibSmokEGFR	-0.00498216	0.0590355	-0.0843926	0.932829	0.997982	210
SPPB	OID40480	ODF2L	Q9ULJ1	ageSexBMIDiabCADAfibSmokEGFR	-0.0213219	0.0585325	-0.364275	0.716037	0.997982	210
SPPB	OID40481	OTOR	Q9NRC9	ageSexBMIDiabCADAfibSmokEGFR	-0.0582274	0.0586485	-0.992819	0.321998	0.997982	210
SPPB	OID40482	OTUD6A	Q7L8S5	ageSexBMIDiabCADAfibSmokEGFR	-0.0748803	0.0612831	-1.22187	0.223193	0.997982	210
SPPB	OID40483	PABIR2	Q7Z309	ageSexBMIDiabCADAfibSmokEGFR	0.0176785	0.0576224	0.306799	0.759315	0.997982	210
SPPB	OID40484	PALMD	Q9NP74	ageSexBMIDiabCADAfibSmokEGFR	0.0278614	0.0589709	0.47246	0.637113	0.997982	210
SPPB	OID40485	PARD6A	Q9NPB6	ageSexBMIDiabCADAfibSmokEGFR	0.117603	0.0578245	2.03379	0.0432938	0.953598	210
SPPB	OID40486	PARM1	Q6UWI2	ageSexBMIDiabCADAfibSmokEGFR	0.0690512	0.0573159	1.20475	0.229724	0.997982	210
SPPB	OID40487	PARP3	Q9Y6F1	ageSexBMIDiabCADAfibSmokEGFR	-0.0200304	0.0574878	-0.348429	0.727884	0.997982	210
SPPB	OID40488	PARP4	Q9UKK3	ageSexBMIDiabCADAfibSmokEGFR	-0.0432674	0.058883	-0.734802	0.463321	0.997982	210
SPPB	OID40489	PASD1	Q8IV76	ageSexBMIDiabCADAfibSmokEGFR	-0.0248505	0.0583258	-0.426064	0.67052	0.997982	210
SPPB	OID40490	PASK	Q96RG2	ageSexBMIDiabCADAfibSmokEGFR	-0.0287145	0.0573876	-0.500361	0.617371	0.997982	210
SPPB	OID40491	PAX4	O43316	ageSexBMIDiabCADAfibSmokEGFR	0.0177275	0.0582814	0.30417	0.761314	0.997982	210
SPPB	OID40492	PCLAF	Q15004	ageSexBMIDiabCADAfibSmokEGFR	-0.0720428	0.0576778	-1.24906	0.213105	0.997982	210
SPPB	OID40493	PCM1	Q15154	ageSexBMIDiabCADAfibSmokEGFR	-0.0715389	0.0585487	-1.22187	0.223195	0.997982	210
SPPB	OID40494	PCMTD2	Q9NV79	ageSexBMIDiabCADAfibSmokEGFR	-0.0128564	0.0576354	-0.223064	0.823713	0.997982	210
SPPB	OID40495	PDE4C	Q08493	ageSexBMIDiabCADAfibSmokEGFR	-0.0204712	0.0580374	-0.352725	0.724666	0.997982	210
SPPB	OID40496	PDZD11	Q5EBL8	ageSexBMIDiabCADAfibSmokEGFR	-0.0104738	0.0591256	-0.177144	0.859574	0.997982	210
SPPB	OID40497	PDZRN3	Q9UPQ7	ageSexBMIDiabCADAfibSmokEGFR	0.0333912	0.0581199	0.574522	0.56626	0.997982	210
SPPB	OID40498	PELI1	Q96FA3	ageSexBMIDiabCADAfibSmokEGFR	-0.0155386	0.057932	-0.268221	0.788806	0.997982	210
SPPB	OID40499	PEX19	P40855	ageSexBMIDiabCADAfibSmokEGFR	0.0589264	0.0579923	1.01611	0.310805	0.997982	210
SPPB	OID40500	PFKFB1	P16118	ageSexBMIDiabCADAfibSmokEGFR	-0.150924	0.0564213	-2.67495	0.00809277	0.796146	210
SPPB	OID40501	PFKFB4	Q16877	ageSexBMIDiabCADAfibSmokEGFR	-0.0738222	0.0594108	-1.24257	0.21548	0.997982	210
SPPB	OID40502	PHLDB3	Q6NSJ2	ageSexBMIDiabCADAfibSmokEGFR	0.124648	0.0577811	2.15725	0.0321791	0.926972	210
SPPB	OID40503	PIK3CD	O00329	ageSexBMIDiabCADAfibSmokEGFR	-0.142462	0.0568963	-2.50388	0.0130834	0.827564	210
SPPB	OID40504	PIWIL3	Q7Z3Z3	ageSexBMIDiabCADAfibSmokEGFR	-0.0403675	0.0576683	-0.699995	0.484744	0.997982	210
SPPB	OID40505	PKD2L1	Q9P0L9	ageSexBMIDiabCADAfibSmokEGFR	-0.0750413	0.0571539	-1.31297	0.190698	0.997982	210
SPPB	OID40506	PLA2G4D	Q86XP0	ageSexBMIDiabCADAfibSmokEGFR	-0.0324863	0.0589847	-0.550759	0.582413	0.997982	210
SPPB	OID40507	PLAAT3	P53816	ageSexBMIDiabCADAfibSmokEGFR	0.0838257	0.0585778	1.43101	0.153987	0.997982	210
SPPB	OID40508	PLEKHA8P1	O95397	ageSexBMIDiabCADAfibSmokEGFR	-0.00169559	0.0580735	-0.0291972	0.976736	0.997982	210
SPPB	OID40509	PLEKHG3	A1L390	ageSexBMIDiabCADAfibSmokEGFR	-0.0611187	0.0575096	-1.06276	0.289174	0.997982	210
SPPB	OID40510	PLEKHG4B	Q96PX9	ageSexBMIDiabCADAfibSmokEGFR	0.141783	0.0568503	2.49397	0.013443	0.827564	210
SPPB	OID40511	PLEKHS1	Q5SXH7	ageSexBMIDiabCADAfibSmokEGFR	-0.0267689	0.0575949	-0.464779	0.642595	0.997982	210
SPPB	OID40512	PLK5	Q496M5	ageSexBMIDiabCADAfibSmokEGFR	0.0417613	0.0570454	0.732072	0.464982	0.997982	210
SPPB	OID40513	PLP1	P60201	ageSexBMIDiabCADAfibSmokEGFR	-0.0405064	0.0585198	-0.692182	0.489626	0.997982	210
SPPB	OID40514	PMFBP1	Q8TBY8	ageSexBMIDiabCADAfibSmokEGFR	-0.0106554	0.0580297	-0.183619	0.854498	0.997982	210
SPPB	OID40515	PMS2P3	Q13401	ageSexBMIDiabCADAfibSmokEGFR	-0.0473948	0.0590273	-0.80293	0.422968	0.997982	210
SPPB	OID40516	PNMA5	Q96PV4	ageSexBMIDiabCADAfibSmokEGFR	-0.0744638	0.0579289	-1.28543	0.200127	0.997982	210
SPPB	OID40517	PNPLA1	Q8N8W4	ageSexBMIDiabCADAfibSmokEGFR	-0.0462332	0.0577456	-0.800636	0.424293	0.997982	210
SPPB	OID40518	POM121L1P	Q3SYA9	ageSexBMIDiabCADAfibSmokEGFR	0.0648056	0.0590508	1.09745	0.273763	0.997982	210
SPPB	OID40519	POTEB2	H3BUK9	ageSexBMIDiabCADAfibSmokEGFR	-0.0325225	0.0575987	-0.564639	0.572952	0.997982	210
SPPB	OID40520	PPP1R32	Q7Z5V6	ageSexBMIDiabCADAfibSmokEGFR	0.0850645	0.0576953	1.47437	0.141953	0.997982	210
SPPB	OID40521	PPP3CA	Q08209	ageSexBMIDiabCADAfibSmokEGFR	0.031788	0.058289	0.545351	0.58612	0.997982	210
SPPB	OID40522	PPP3R2	Q96LZ3	ageSexBMIDiabCADAfibSmokEGFR	-0.110096	0.0571433	-1.92666	0.0554388	0.963733	210
SPPB	OID40523	PRORSD1P	A6NEY8	ageSexBMIDiabCADAfibSmokEGFR	0.000742558	0.0581682	0.0127657	0.989827	0.998828	210
SPPB	OID40524	PROSER3	Q2NL68	ageSexBMIDiabCADAfibSmokEGFR	0.0136577	0.0587751	0.232372	0.816486	0.997982	210
SPPB	OID40525	PRPF19	Q9UMS4	ageSexBMIDiabCADAfibSmokEGFR	-0.0179255	0.0589463	-0.304099	0.761369	0.997982	210
SPPB	OID40526	PRR11	Q96HE9	ageSexBMIDiabCADAfibSmokEGFR	-0.00251657	0.0577376	-0.0435863	0.965278	0.997982	210
SPPB	OID40527	PRR18	Q8N4B5	ageSexBMIDiabCADAfibSmokEGFR	-0.0169414	0.0579017	-0.292589	0.770139	0.997982	210
SPPB	OID40528	PRR23D2	P0DMB1	ageSexBMIDiabCADAfibSmokEGFR	0.0656468	0.0590342	1.11201	0.267468	0.997982	210
SPPB	OID40529	PRR25	Q96S07	ageSexBMIDiabCADAfibSmokEGFR	-0.0589909	0.057503	-1.02588	0.306189	0.997982	210
SPPB	OID40530	PRR3	P79522	ageSexBMIDiabCADAfibSmokEGFR	0.0118969	0.0584008	0.203711	0.838787	0.997982	210
SPPB	OID40531	PRRT2	Q7Z6L0	ageSexBMIDiabCADAfibSmokEGFR	0.00482616	0.0602265	0.0801334	0.936211	0.997982	210
SPPB	OID40532	PSKH1	P11801	ageSexBMIDiabCADAfibSmokEGFR	-0.0181989	0.0586149	-0.310482	0.756518	0.997982	210
SPPB	OID40533	PSMA2	P25787	ageSexBMIDiabCADAfibSmokEGFR	-0.0436825	0.0585994	-0.745444	0.456879	0.997982	210
SPPB	OID40534	PSMB11	A5LHX3	ageSexBMIDiabCADAfibSmokEGFR	-0.0225981	0.0577143	-0.391551	0.695807	0.997982	210
SPPB	OID40535	PSMC3IP	Q9P2W1	ageSexBMIDiabCADAfibSmokEGFR	-0.0836594	0.0580274	-1.44172	0.150945	0.997982	210
SPPB	OID40536	PSMG3-AS1	Q96PY0	ageSexBMIDiabCADAfibSmokEGFR	-0.0299614	0.0576052	-0.520116	0.603558	0.997982	210
SPPB	OID40537	PTPN21	Q16825	ageSexBMIDiabCADAfibSmokEGFR	-0.0425795	0.0588207	-0.723886	0.469981	0.997982	210
SPPB	OID40538	PTTG3P	Q9NZH4	ageSexBMIDiabCADAfibSmokEGFR	-0.121221	0.0570573	-2.12455	0.0348519	0.933336	210
SPPB	OID40539	R3HDM1	Q15032	ageSexBMIDiabCADAfibSmokEGFR	-0.0935043	0.0580108	-1.61184	0.108573	0.997982	210
SPPB	OID40540	RAB19	A4D1S5	ageSexBMIDiabCADAfibSmokEGFR	0.00942288	0.0576474	0.163457	0.870324	0.997982	210
SPPB	OID40541	RAB38	P57729	ageSexBMIDiabCADAfibSmokEGFR	0.0661248	0.0576625	1.14676	0.252852	0.997982	210
SPPB	OID40542	RAB3B	P20337	ageSexBMIDiabCADAfibSmokEGFR	0.0236455	0.0584275	0.404698	0.686132	0.997982	210
SPPB	OID40543	RABGGTA	Q92696	ageSexBMIDiabCADAfibSmokEGFR	-0.00530557	0.0588175	-0.0902039	0.928215	0.997982	210
SPPB	OID40544	RALBP1	Q15311	ageSexBMIDiabCADAfibSmokEGFR	0.0785333	0.064752	1.21283	0.226624	0.997982	210
SPPB	OID40545	RALGAPA2	Q2PPJ7	ageSexBMIDiabCADAfibSmokEGFR	0.0684274	0.0577578	1.18473	0.23753	0.997982	210
SPPB	OID40546	RALYL	Q86SE5	ageSexBMIDiabCADAfibSmokEGFR	0.0390484	0.0572822	0.681684	0.496227	0.997982	210
SPPB	OID40547	RAMP3	O60896	ageSexBMIDiabCADAfibSmokEGFR	-0.144613	0.0578606	-2.49933	0.0132475	0.827564	210
SPPB	OID40548	RANBP3L	Q86VV4	ageSexBMIDiabCADAfibSmokEGFR	0.0263312	0.057734	0.456079	0.648828	0.997982	210
SPPB	OID40549	RANBP6	O60518	ageSexBMIDiabCADAfibSmokEGFR	0.0215553	0.0578238	0.372776	0.70971	0.997982	210
SPPB	OID40550	RASEF	Q8IZ41	ageSexBMIDiabCADAfibSmokEGFR	-0.0557598	0.0587229	-0.949541	0.343492	0.997982	210
SPPB	OID40551	RASSF9	O75901	ageSexBMIDiabCADAfibSmokEGFR	0.0572428	0.057106	1.00239	0.317364	0.997982	210
SPPB	OID40552	RBBP8	Q99708	ageSexBMIDiabCADAfibSmokEGFR	0.0337281	0.0582615	0.578909	0.563302	0.997982	210
SPPB	OID40553	RBBP9	O75884	ageSexBMIDiabCADAfibSmokEGFR	0.0328609	0.058895	0.557958	0.577497	0.997982	210
SPPB	OID40554	RBFA	Q8N0V3	ageSexBMIDiabCADAfibSmokEGFR	-0.045367	0.0577736	-0.785254	0.433234	0.997982	210
SPPB	OID40555	RBM48	Q5RL73	ageSexBMIDiabCADAfibSmokEGFR	-0.00466574	0.0580483	-0.0803769	0.936018	0.997982	210
SPPB	OID40556	RECQL5	O94762	ageSexBMIDiabCADAfibSmokEGFR	0.0274055	0.0588206	0.465917	0.641782	0.997982	210
SPPB	OID40557	RERG	Q96A58	ageSexBMIDiabCADAfibSmokEGFR	0.0746503	0.0573704	1.3012	0.194688	0.997982	210
SPPB	OID40558	RFLNA	Q6ZTI6	ageSexBMIDiabCADAfibSmokEGFR	0.0222916	0.0579045	0.384971	0.700668	0.997982	210
SPPB	OID40559	RGS12	O14924	ageSexBMIDiabCADAfibSmokEGFR	0.0403703	0.0576307	0.7005	0.484429	0.997982	210
SPPB	OID40560	RGS22	Q8NE09	ageSexBMIDiabCADAfibSmokEGFR	0.0173361	0.0576346	0.300794	0.763884	0.997982	210
SPPB	OID40561	RGS5	O15539	ageSexBMIDiabCADAfibSmokEGFR	-0.0340914	0.0578324	-0.589486	0.556201	0.997982	210
SPPB	OID40562	RGS7BP	Q6MZT1	ageSexBMIDiabCADAfibSmokEGFR	0.0145761	0.0575711	0.253184	0.800386	0.997982	210
SPPB	OID40563	RHPN1	Q8TCX5	ageSexBMIDiabCADAfibSmokEGFR	0.0549831	0.057682	0.95321	0.341634	0.997982	210
SPPB	OID40564	RIC8B	Q9NVN3	ageSexBMIDiabCADAfibSmokEGFR	-0.013125	0.0574981	-0.228269	0.81967	0.997982	210
SPPB	OID40565	RIMBP3C_RIMBP3	A6NJZ7_Q9UFD9	ageSexBMIDiabCADAfibSmokEGFR	0.026848	0.0579595	0.463219	0.643711	0.997982	210
SPPB	OID40566	RIN1	Q13671	ageSexBMIDiabCADAfibSmokEGFR	0.0948595	0.0582297	1.62906	0.104875	0.997982	210
SPPB	OID40567	RIPK3	Q9Y572	ageSexBMIDiabCADAfibSmokEGFR	0.0119403	0.0587625	0.203195	0.839189	0.997982	210
SPPB	OID40568	RNF135	Q8IUD6	ageSexBMIDiabCADAfibSmokEGFR	-0.0588208	0.0571741	-1.0288	0.304816	0.997982	210
SPPB	OID40569	RNF17	Q9BXT8	ageSexBMIDiabCADAfibSmokEGFR	0.0994358	0.056978	1.74516	0.0824927	0.997982	210
SPPB	OID40570	RNF208	Q9H0X6	ageSexBMIDiabCADAfibSmokEGFR	-0.0300429	0.057107	-0.526082	0.599414	0.997982	210
SPPB	OID40571	RNF212B	A8MTL3	ageSexBMIDiabCADAfibSmokEGFR	0.0684644	0.0584272	1.17179	0.242676	0.997982	210
SPPB	OID40572	RNF32	Q9H0A6	ageSexBMIDiabCADAfibSmokEGFR	-0.047284	0.0577955	-0.818126	0.414259	0.997982	210
SPPB	OID40573	RNF34	Q969K3	ageSexBMIDiabCADAfibSmokEGFR	0.00496966	0.0589948	0.084239	0.932951	0.997982	210
SPPB	OID40574	RNF38	Q9H0F5	ageSexBMIDiabCADAfibSmokEGFR	0.0003439	0.0574954	0.00598135	0.995234	0.998828	210
SPPB	OID40575	ROR2	Q01974	ageSexBMIDiabCADAfibSmokEGFR	-0.0722631	0.0579894	-1.24614	0.214169	0.997982	210
SPPB	OID40576	RORA	P35398	ageSexBMIDiabCADAfibSmokEGFR	-0.00307919	0.0585033	-0.0526327	0.958077	0.997982	210
SPPB	OID40577	RPAIN	Q86UA6	ageSexBMIDiabCADAfibSmokEGFR	-0.067759	0.0576207	-1.17595	0.241013	0.997982	210
SPPB	OID40578	RPAP2	Q8IXW5	ageSexBMIDiabCADAfibSmokEGFR	0.00560646	0.0585646	0.0957311	0.92383	0.997982	210
SPPB	OID40579	RPL5	P46777	ageSexBMIDiabCADAfibSmokEGFR	0.0263867	0.0590204	0.447078	0.655302	0.997982	210
SPPB	OID40580	RPLP1	P05386	ageSexBMIDiabCADAfibSmokEGFR	0.0626106	0.0575878	1.08722	0.278247	0.997982	210
SPPB	OID40581	RRP7BP	Q9NSQ0	ageSexBMIDiabCADAfibSmokEGFR	-0.0485304	0.0576904	-0.841223	0.401228	0.997982	210
SPPB	OID40582	RTEL1	Q9NZ71	ageSexBMIDiabCADAfibSmokEGFR	0.0623164	0.0570222	1.09285	0.275776	0.997982	210
SPPB	OID40583	SAGE1	Q9NXZ1	ageSexBMIDiabCADAfibSmokEGFR	0.0380403	0.0574705	0.66191	0.508791	0.997982	210
SPPB	OID40584	SAMD15	Q9P1V8	ageSexBMIDiabCADAfibSmokEGFR	-0.0129355	0.0578903	-0.223448	0.823415	0.997982	210
SPPB	OID40585	SCAF11	Q99590	ageSexBMIDiabCADAfibSmokEGFR	0.00529813	0.0577977	0.0916669	0.927054	0.997982	210
SPPB	OID40586	SCEL	O95171	ageSexBMIDiabCADAfibSmokEGFR	0.0286826	0.0581231	0.493479	0.622216	0.997982	210
SPPB	OID40587	SCN4A	P35499	ageSexBMIDiabCADAfibSmokEGFR	0.0236406	0.0576521	0.410056	0.682204	0.997982	210
SPPB	OID40588	SDC3	O75056	ageSexBMIDiabCADAfibSmokEGFR	0.0782507	0.0607154	1.28881	0.198953	0.997982	210
SPPB	OID40589	SECISBP2L	Q93073	ageSexBMIDiabCADAfibSmokEGFR	4.45884e-05	0.0583772	0.000763799	0.999391	0.99972	210
SPPB	OID40590	SEMA3A	Q14563	ageSexBMIDiabCADAfibSmokEGFR	-0.0109118	0.0577096	-0.189082	0.850221	0.997982	210
SPPB	OID40591	SEMA5A	Q13591	ageSexBMIDiabCADAfibSmokEGFR	-0.0683011	0.0579547	-1.17852	0.239988	0.997982	210
SPPB	OID40592	SEMA6D	Q8NFY4	ageSexBMIDiabCADAfibSmokEGFR	0.00938836	0.0586974	0.159945	0.873086	0.997982	210
SPPB	OID40593	SERTAD2	Q14140	ageSexBMIDiabCADAfibSmokEGFR	-0.034773	0.0588791	-0.590584	0.555466	0.997982	210
SPPB	OID40594	SETD7	Q8WTS6	ageSexBMIDiabCADAfibSmokEGFR	0.0113902	0.0571184	0.199414	0.842142	0.997982	210
SPPB	OID40595	SF3B3	Q15393	ageSexBMIDiabCADAfibSmokEGFR	-0.0348615	0.0573981	-0.607365	0.544298	0.997982	210
SPPB	OID40596	SGK1	O00141	ageSexBMIDiabCADAfibSmokEGFR	-0.0272423	0.0574873	-0.473884	0.6361	0.997982	210
SPPB	OID40597	SH2D3C	Q8N5H7	ageSexBMIDiabCADAfibSmokEGFR	0.0206684	0.0578728	0.357135	0.721368	0.997982	210
SPPB	OID40598	SHE	Q5VZ18	ageSexBMIDiabCADAfibSmokEGFR	-0.0572677	0.0582365	-0.983365	0.326616	0.997982	210
SPPB	OID40599	SIK3	Q9Y2K2	ageSexBMIDiabCADAfibSmokEGFR	0.0132177	0.0575777	0.229564	0.818666	0.997982	210
SPPB	OID40600	SIRT3	Q9NTG7	ageSexBMIDiabCADAfibSmokEGFR	0.0498221	0.0580753	0.857888	0.391981	0.997982	210
SPPB	OID40601	SIRT6	Q8N6T7	ageSexBMIDiabCADAfibSmokEGFR	0.086371	0.0577684	1.49512	0.136458	0.997982	210
SPPB	OID40602	SLC12A1	Q13621	ageSexBMIDiabCADAfibSmokEGFR	0.00287707	0.0582052	0.0494297	0.960626	0.997982	210
SPPB	OID40603	SMAP1	Q8IYB5	ageSexBMIDiabCADAfibSmokEGFR	-0.0779982	0.0576253	-1.35354	0.17741	0.997982	210
SPPB	OID40604	SMC5	Q8IY18	ageSexBMIDiabCADAfibSmokEGFR	-0.0344217	0.0581904	-0.591537	0.554829	0.997982	210
SPPB	OID40605	SMC6	Q96SB8	ageSexBMIDiabCADAfibSmokEGFR	-0.0512039	0.0579544	-0.883521	0.378016	0.997982	210
SPPB	OID40606	SMG6	Q86US8	ageSexBMIDiabCADAfibSmokEGFR	0.0590068	0.0573049	1.0297	0.304395	0.997982	210
SPPB	OID40607	SMG7	Q92540	ageSexBMIDiabCADAfibSmokEGFR	-0.00783208	0.0578801	-0.135315	0.892499	0.997982	210
SPPB	OID40608	SMTNL2	Q2TAL5	ageSexBMIDiabCADAfibSmokEGFR	-0.0421547	0.0579637	-0.727259	0.467917	0.997982	210
SPPB	OID40609	SMURF2	Q9HAU4	ageSexBMIDiabCADAfibSmokEGFR	0.0122319	0.057951	0.211073	0.833045	0.997982	210
SPPB	OID40610	SNTN	A6NMZ2	ageSexBMIDiabCADAfibSmokEGFR	0.00403689	0.0588362	0.0686124	0.945367	0.997982	210
SPPB	OID40611	SOX6	P35712	ageSexBMIDiabCADAfibSmokEGFR	-0.0333566	0.0582354	-0.572789	0.567431	0.997982	210
SPPB	OID40612	SOX7	Q9BT81	ageSexBMIDiabCADAfibSmokEGFR	0.0297147	0.0580916	0.511513	0.609556	0.997982	210
SPPB	OID40613	SPACA7	Q96KW9	ageSexBMIDiabCADAfibSmokEGFR	-0.108319	0.0579249	-1.86998	0.0629472	0.968326	210
SPPB	OID40614	SPANXN2	Q5MJ10	ageSexBMIDiabCADAfibSmokEGFR	0.0478738	0.0571955	0.837021	0.40358	0.997982	210
SPPB	OID40615	SPATA19	Q7Z5L4	ageSexBMIDiabCADAfibSmokEGFR	0.0136255	0.0576777	0.236235	0.813492	0.997982	210
SPPB	OID40616	SPATA24	Q86W54	ageSexBMIDiabCADAfibSmokEGFR	-0.0540176	0.0586416	-0.921149	0.358083	0.997982	210
SPPB	OID40617	SPATA33	Q96N06	ageSexBMIDiabCADAfibSmokEGFR	0.0110034	0.0574296	0.191599	0.848251	0.997982	210
SPPB	OID40618	SPATS2	Q86XZ4	ageSexBMIDiabCADAfibSmokEGFR	-0.0823215	0.0577603	-1.42523	0.15565	0.997982	210
SPPB	OID40619	SPECC1	Q5M775	ageSexBMIDiabCADAfibSmokEGFR	0.018146	0.0580767	0.31245	0.755024	0.997982	210
SPPB	OID40620	SPG21	Q9NZD8	ageSexBMIDiabCADAfibSmokEGFR	-0.0685141	0.0589518	-1.1622	0.246537	0.997982	210
SPPB	OID40621	SPZ1	Q9BXG8	ageSexBMIDiabCADAfibSmokEGFR	-0.0297932	0.0576579	-0.516723	0.60592	0.997982	210
SPPB	OID40622	SRGAP2B	P0DMP2	ageSexBMIDiabCADAfibSmokEGFR	-0.0656031	0.0572839	-1.14523	0.253484	0.997982	210
SPPB	OID40624	ST6GAL2	Q96JF0	ageSexBMIDiabCADAfibSmokEGFR	0.0610466	0.057824	1.05573	0.292364	0.997982	210
SPPB	OID40625	ST8SIA6	P61647	ageSexBMIDiabCADAfibSmokEGFR	-0.111378	0.0569776	-1.95477	0.0520042	0.953598	210
SPPB	OID40626	STAC	Q99469	ageSexBMIDiabCADAfibSmokEGFR	-0.109181	0.057115	-1.91159	0.0573583	0.963733	210
SPPB	OID40627	STAC2	Q6ZMT1	ageSexBMIDiabCADAfibSmokEGFR	0.0491171	0.05852	0.839321	0.402291	0.997982	210
SPPB	OID40628	STAC3	Q96MF2	ageSexBMIDiabCADAfibSmokEGFR	-0.0439772	0.0584509	-0.752378	0.452708	0.997982	210
SPPB	OID40629	STAP2	Q9UGK3	ageSexBMIDiabCADAfibSmokEGFR	-0.0475325	0.057514	-0.826451	0.409533	0.997982	210
SPPB	OID40630	STARD9	Q9P2P6	ageSexBMIDiabCADAfibSmokEGFR	0.018242	0.0575903	0.316755	0.75176	0.997982	210
SPPB	OID40631	STAT1	P42224	ageSexBMIDiabCADAfibSmokEGFR	-0.00615939	0.058771	-0.104803	0.916637	0.997982	210
SPPB	OID40632	STEAP1	Q9UHE8	ageSexBMIDiabCADAfibSmokEGFR	-0.0503125	0.0716243	-0.70245	0.483216	0.997982	210
SPPB	OID40633	STEEP1	Q9H5V9	ageSexBMIDiabCADAfibSmokEGFR	-0.0912339	0.0590649	-1.54464	0.124015	0.997982	210
SPPB	OID40634	STK32B	Q9NY57	ageSexBMIDiabCADAfibSmokEGFR	-0.0391759	0.0576958	-0.679008	0.497918	0.997982	210
SPPB	OID40635	STK35	Q8TDR2	ageSexBMIDiabCADAfibSmokEGFR	-0.00777809	0.0576489	-0.134922	0.892809	0.997982	210
SPPB	OID40636	STMN2	Q93045	ageSexBMIDiabCADAfibSmokEGFR	0.0213428	0.0581478	0.367044	0.713974	0.997982	210
SPPB	OID40637	STON1	Q9Y6Q2	ageSexBMIDiabCADAfibSmokEGFR	-0.0194914	0.0574825	-0.339085	0.734902	0.997982	210
SPPB	OID40638	STRA8	Q7Z7C7	ageSexBMIDiabCADAfibSmokEGFR	-0.054682	0.0576585	-0.948378	0.344082	0.997982	210
SPPB	OID40639	STX12	Q86Y82	ageSexBMIDiabCADAfibSmokEGFR	0.0117881	0.0584338	0.201735	0.840329	0.997982	210
SPPB	OID40640	STX2	P32856	ageSexBMIDiabCADAfibSmokEGFR	-0.0648406	0.0581562	-1.11494	0.266215	0.997982	210
SPPB	OID40641	STXBP4	Q6ZWJ1	ageSexBMIDiabCADAfibSmokEGFR	-0.00712282	0.0572838	-0.124343	0.901169	0.997982	210
SPPB	OID40642	SUFU	Q9UMX1	ageSexBMIDiabCADAfibSmokEGFR	-0.158304	0.0571312	-2.77089	0.00611739	0.69551	210
SPPB	OID40643	SULT1C2	O00338	ageSexBMIDiabCADAfibSmokEGFR	0.0620221	0.057017	1.08778	0.278	0.997982	210
SPPB	OID40644	SULT1E1	P49888	ageSexBMIDiabCADAfibSmokEGFR	0.0205625	0.0576172	0.356881	0.721557	0.997982	210
SPPB	OID40645	SYMPK	Q92797	ageSexBMIDiabCADAfibSmokEGFR	-0.106686	0.0587032	-1.81738	0.0706551	0.977405	210
SPPB	OID40646	SYTL3	Q4VX76	ageSexBMIDiabCADAfibSmokEGFR	0.0296253	0.057548	0.514794	0.607265	0.997982	210
SPPB	OID40647	TBCK	Q8TEA7	ageSexBMIDiabCADAfibSmokEGFR	-0.0521726	0.057851	-0.901844	0.368225	0.997982	210
SPPB	OID40648	TBPL2	Q6SJ96	ageSexBMIDiabCADAfibSmokEGFR	-0.0443661	0.0575122	-0.771422	0.441367	0.997982	210
SPPB	OID40649	TBX22	Q9Y458	ageSexBMIDiabCADAfibSmokEGFR	-0.00156451	0.0583747	-0.0268012	0.978645	0.998563	210
SPPB	OID40650	TECPR1	Q7Z6L1	ageSexBMIDiabCADAfibSmokEGFR	-0.0757104	0.0571887	-1.32387	0.187057	0.997982	210
SPPB	OID40651	TEKT4	Q8WW24	ageSexBMIDiabCADAfibSmokEGFR	0.0590428	0.0579643	1.01861	0.30962	0.997982	210
SPPB	OID40652	TELO2	Q9Y4R8	ageSexBMIDiabCADAfibSmokEGFR	0.0747819	0.0582034	1.28484	0.200335	0.997982	210
SPPB	OID40653	TENT5A	Q96IP4	ageSexBMIDiabCADAfibSmokEGFR	-0.116687	0.0584317	-1.99698	0.0471832	0.953598	210
SPPB	OID40654	TEPSIN	Q96N21	ageSexBMIDiabCADAfibSmokEGFR	0.00769487	0.0581713	0.13228	0.894896	0.997982	210
SPPB	OID40655	TESMIN	Q9Y4I5	ageSexBMIDiabCADAfibSmokEGFR	-0.104188	0.0575102	-1.81165	0.0715408	0.979039	210
SPPB	OID40656	TEX37	Q96LM6	ageSexBMIDiabCADAfibSmokEGFR	-0.050094	0.0579975	-0.863726	0.388773	0.997982	210
SPPB	OID40657	TGIF1	Q15583	ageSexBMIDiabCADAfibSmokEGFR	0.022411	0.0592227	0.37842	0.70552	0.997982	210
SPPB	OID40658	TH	P07101	ageSexBMIDiabCADAfibSmokEGFR	-0.00656443	0.0581637	-0.112861	0.910254	0.997982	210
SPPB	OID40659	TICRR	Q7Z2Z1	ageSexBMIDiabCADAfibSmokEGFR	0.0192281	0.0577596	0.332898	0.73956	0.997982	210
SPPB	OID40660	TIGD1	Q96MW7	ageSexBMIDiabCADAfibSmokEGFR	-0.109128	0.0569462	-1.91633	0.056749	0.963733	210
SPPB	OID40661	TIPARP	Q7Z3E1	ageSexBMIDiabCADAfibSmokEGFR	0.00647977	0.0576732	0.112353	0.910656	0.997982	210
SPPB	OID40662	TLE2	Q04725	ageSexBMIDiabCADAfibSmokEGFR	0.0146374	0.0579822	0.252447	0.800955	0.997982	210
SPPB	OID40663	TLE6	Q9H808	ageSexBMIDiabCADAfibSmokEGFR	-0.0346014	0.0588109	-0.58835	0.556961	0.997982	210
SPPB	OID40664	TMEM248	Q9NWD8	ageSexBMIDiabCADAfibSmokEGFR	-0.0666642	0.0579058	-1.15125	0.251003	0.997982	210
SPPB	OID40665	TMPRSS4	Q9NRS4	ageSexBMIDiabCADAfibSmokEGFR	0.0294479	0.0575664	0.511546	0.609533	0.997982	210
SPPB	OID40666	TMX2	Q9Y320	ageSexBMIDiabCADAfibSmokEGFR	-0.0116122	0.0580319	-0.2001	0.841606	0.997982	210
SPPB	OID40667	TNKS1BP1	Q9C0C2	ageSexBMIDiabCADAfibSmokEGFR	0.0175747	0.0634589	0.276947	0.782107	0.997982	210
SPPB	OID40668	TNNC1	P63316	ageSexBMIDiabCADAfibSmokEGFR	0.00392137	0.0618068	0.0634456	0.949475	0.997982	210
SPPB	OID40669	TNNT2	P45379	ageSexBMIDiabCADAfibSmokEGFR	0.0558625	0.0573004	0.974906	0.330785	0.997982	210
SPPB	OID40670	TNS4	Q8IZW8	ageSexBMIDiabCADAfibSmokEGFR	-0.00265842	0.0577219	-0.0460557	0.963312	0.997982	210
SPPB	OID40671	TOP6BL	Q8N6T0	ageSexBMIDiabCADAfibSmokEGFR	0.0421917	0.0583632	0.722915	0.470576	0.997982	210
SPPB	OID40672	TPRG1L	Q5T0D9	ageSexBMIDiabCADAfibSmokEGFR	-0.0896911	0.0573799	-1.56311	0.119608	0.997982	210
SPPB	OID40673	TRAF3IP1	Q8TDR0	ageSexBMIDiabCADAfibSmokEGFR	-0.0853055	0.0572015	-1.49132	0.137454	0.997982	210
SPPB	OID40674	TRIM17	Q9Y577	ageSexBMIDiabCADAfibSmokEGFR	0.00553884	0.058849	0.0941195	0.925108	0.997982	210
SPPB	OID40675	TRIM31	Q9BZY9	ageSexBMIDiabCADAfibSmokEGFR	-0.0322993	0.0581193	-0.555742	0.579009	0.997982	210
SPPB	OID40676	TRMO	Q9BU70	ageSexBMIDiabCADAfibSmokEGFR	-0.032485	0.0572015	-0.567904	0.570737	0.997982	210
SPPB	OID40677	TRMT13	Q9NUP7	ageSexBMIDiabCADAfibSmokEGFR	-0.0601599	0.0572791	-1.05029	0.29485	0.997982	210
SPPB	OID40678	TRPC4	Q9UBN4	ageSexBMIDiabCADAfibSmokEGFR	0.0163046	0.0575716	0.283206	0.777312	0.997982	210
SPPB	OID40679	TRPS1	Q9UHF7	ageSexBMIDiabCADAfibSmokEGFR	0.0410496	0.0579838	0.707951	0.4798	0.997982	210
SPPB	OID40680	TSGA10IP	Q3SY00	ageSexBMIDiabCADAfibSmokEGFR	-0.0216659	0.0583761	-0.371143	0.710924	0.997982	210
SPPB	OID40681	TSNAXIP1	Q2TAA8	ageSexBMIDiabCADAfibSmokEGFR	0.00364235	0.0585947	0.0621617	0.950496	0.997982	210
SPPB	OID40682	TSR3	Q9UJK0	ageSexBMIDiabCADAfibSmokEGFR	0.0173678	0.0580264	0.299309	0.765015	0.997982	210
SPPB	OID40683	TTC24	A2A3L6	ageSexBMIDiabCADAfibSmokEGFR	-0.075327	0.0571564	-1.31791	0.189041	0.997982	210
SPPB	OID40684	TTLL5	Q6EMB2	ageSexBMIDiabCADAfibSmokEGFR	-0.0414279	0.057588	-0.719385	0.472743	0.997982	210
SPPB	OID40685	TTLL6	Q8N841	ageSexBMIDiabCADAfibSmokEGFR	0.025897	0.0584787	0.442846	0.658356	0.997982	210
SPPB	OID40686	TTLL7	Q6ZT98	ageSexBMIDiabCADAfibSmokEGFR	0.00675577	0.0576742	0.117137	0.906869	0.997982	210
SPPB	OID40687	TUBB8B	A6NNZ2	ageSexBMIDiabCADAfibSmokEGFR	0.00400761	0.0575953	0.0695823	0.944596	0.997982	210
SPPB	OID40688	TUBGCP5	Q96RT8	ageSexBMIDiabCADAfibSmokEGFR	0.00363806	0.0574684	0.0633053	0.949587	0.997982	210
SPPB	OID40689	TUT4	Q5TAX3	ageSexBMIDiabCADAfibSmokEGFR	0.000474012	0.0576263	0.00822561	0.993445	0.998828	210
SPPB	OID40690	UBA52	P62987	ageSexBMIDiabCADAfibSmokEGFR	-0.0500981	0.0583026	-0.859278	0.391216	0.997982	210
SPPB	OID40691	UBE2E2	Q96LR5	ageSexBMIDiabCADAfibSmokEGFR	0.0145859	0.0645655	0.225909	0.821503	0.997982	210
SPPB	OID40692	UBE2U	Q5VVX9	ageSexBMIDiabCADAfibSmokEGFR	0.0274891	0.0576857	0.476533	0.634215	0.997982	210
SPPB	OID40693	UBN2	Q6ZU65	ageSexBMIDiabCADAfibSmokEGFR	-0.0566231	0.0578685	-0.978477	0.32902	0.997982	210
SPPB	OID40694	UBR1	Q8IWV7	ageSexBMIDiabCADAfibSmokEGFR	0.041636	0.057178	0.728182	0.467354	0.997982	210
SPPB	OID40695	UBR7	Q8N806	ageSexBMIDiabCADAfibSmokEGFR	0.0275	0.0579478	0.474565	0.635615	0.997982	210
SPPB	OID40696	UBXN10	Q96LJ8	ageSexBMIDiabCADAfibSmokEGFR	-0.026209	0.0583872	-0.448882	0.654003	0.997982	210
SPPB	OID40697	UBXN2A	P68543	ageSexBMIDiabCADAfibSmokEGFR	0.0331354	0.0590944	0.56072	0.575616	0.997982	210
SPPB	OID40698	UCK1	Q9HA47	ageSexBMIDiabCADAfibSmokEGFR	-0.0138168	0.0587426	-0.235209	0.814287	0.997982	210
SPPB	OID40700	USHBP1	Q8N6Y0	ageSexBMIDiabCADAfibSmokEGFR	0.00387813	0.0595002	0.0651784	0.948097	0.997982	210
SPPB	OID40701	USP11	P51784	ageSexBMIDiabCADAfibSmokEGFR	-0.053842	0.058165	-0.925677	0.35573	0.997982	210
SPPB	OID40702	USP36	Q9P275	ageSexBMIDiabCADAfibSmokEGFR	0.0363487	0.0574576	0.632617	0.527706	0.997982	210
SPPB	OID40703	USP42	Q9H9J4	ageSexBMIDiabCADAfibSmokEGFR	0.0292761	0.0573935	0.510094	0.610548	0.997982	210
SPPB	OID40704	USP43	Q70EL4	ageSexBMIDiabCADAfibSmokEGFR	-0.0760164	0.05786	-1.3138	0.190419	0.997982	210
SPPB	OID40705	USP48	Q86UV5	ageSexBMIDiabCADAfibSmokEGFR	-0.0941242	0.0574073	-1.63959	0.102663	0.997982	210
SPPB	OID40706	VPS41	P49754	ageSexBMIDiabCADAfibSmokEGFR	0.0876292	0.057694	1.51886	0.130376	0.997982	210
SPPB	OID40707	VWA5B2	Q8N398	ageSexBMIDiabCADAfibSmokEGFR	-0.0582032	0.0583632	-0.997257	0.319845	0.997982	210
SPPB	OID40708	VWA8	A3KMH1	ageSexBMIDiabCADAfibSmokEGFR	-0.0179043	0.0575705	-0.310998	0.756126	0.997982	210
SPPB	OID40709	WAPL	Q7Z5K2	ageSexBMIDiabCADAfibSmokEGFR	0.0183614	0.0586012	0.313328	0.754358	0.997982	210
SPPB	OID40710	WDR25	Q64LD2	ageSexBMIDiabCADAfibSmokEGFR	0.038335	0.0577159	0.664203	0.507325	0.997982	210
SPPB	OID40711	WDR54	Q9H977	ageSexBMIDiabCADAfibSmokEGFR	-0.0883826	0.0572053	-1.54501	0.123926	0.997982	210
SPPB	OID40712	WDR64	B1ANS9	ageSexBMIDiabCADAfibSmokEGFR	-0.0176254	0.0578555	-0.304645	0.760953	0.997982	210
SPPB	OID40713	WDR77	Q9BQA1	ageSexBMIDiabCADAfibSmokEGFR	-0.0437005	0.057191	-0.764115	0.445699	0.997982	210
SPPB	OID40714	WHRN	Q9P202	ageSexBMIDiabCADAfibSmokEGFR	-0.0328457	0.0578816	-0.567464	0.571035	0.997982	210
SPPB	OID40715	WNK4	Q96J92	ageSexBMIDiabCADAfibSmokEGFR	-0.0410284	0.0583598	-0.703025	0.482857	0.997982	210
SPPB	OID40716	WNT7A	O00755	ageSexBMIDiabCADAfibSmokEGFR	0.0205547	0.0585008	0.351357	0.72569	0.997982	210
SPPB	OID40717	WT1	P19544	ageSexBMIDiabCADAfibSmokEGFR	-0.0548788	0.0583607	-0.94034	0.348178	0.997982	210
SPPB	OID40718	XPR1	Q9UBH6	ageSexBMIDiabCADAfibSmokEGFR	-0.0579864	0.0577413	-1.00425	0.316474	0.997982	210
SPPB	OID40719	XRN1	Q8IZH2	ageSexBMIDiabCADAfibSmokEGFR	0.0341543	0.0576904	0.592028	0.554501	0.997982	210
SPPB	OID40720	XRRA1	Q6P2D8	ageSexBMIDiabCADAfibSmokEGFR	0.0217906	0.0576207	0.378174	0.705703	0.997982	210
SPPB	OID40721	YAE1	Q9NRH1	ageSexBMIDiabCADAfibSmokEGFR	-0.0382972	0.0571963	-0.669575	0.503901	0.997982	210
SPPB	OID40440	YK038	Q8IYB0	ageSexBMIDiabCADAfibSmokEGFR	0.0166847	0.0583484	0.28595	0.775212	0.997982	210
SPPB	OID40247	YP010	Q96M66	ageSexBMIDiabCADAfibSmokEGFR	-0.00475132	0.0577277	-0.0823057	0.934486	0.997982	210
SPPB	OID40722	ZBED5	Q49AG3	ageSexBMIDiabCADAfibSmokEGFR	-0.0318344	0.0586086	-0.543169	0.587618	0.997982	210
SPPB	OID40723	ZBTB18	Q99592	ageSexBMIDiabCADAfibSmokEGFR	0.024536	0.0577262	0.425041	0.671264	0.997982	210
SPPB	OID40724	ZBTB20	Q9HC78	ageSexBMIDiabCADAfibSmokEGFR	-0.0426884	0.0581926	-0.733571	0.464069	0.997982	210
SPPB	OID40725	ZBTB44	Q8NCP5	ageSexBMIDiabCADAfibSmokEGFR	0.0570966	0.057399	0.994732	0.321069	0.997982	210
SPPB	OID40726	ZC2HC1B	Q5TFG8	ageSexBMIDiabCADAfibSmokEGFR	-0.0408726	0.058182	-0.702496	0.483187	0.997982	210
SPPB	OID40727	ZC3H15	Q8WU90	ageSexBMIDiabCADAfibSmokEGFR	0.0710533	0.0578744	1.22772	0.220997	0.997982	210
SPPB	OID40728	ZC3HC1	Q86WB0	ageSexBMIDiabCADAfibSmokEGFR	-0.0163754	0.0583349	-0.280713	0.779221	0.997982	210
SPPB	OID40729	ZCCHC14	Q8WYQ9	ageSexBMIDiabCADAfibSmokEGFR	0.0971515	0.0578841	1.67838	0.0948345	0.997982	210
SPPB	OID40730	ZCWPW1	Q9H0M4	ageSexBMIDiabCADAfibSmokEGFR	0.0210026	0.0578744	0.362899	0.717063	0.997982	210
SPPB	OID40731	ZCWPW2	Q504Y3	ageSexBMIDiabCADAfibSmokEGFR	-0.0263802	0.0578357	-0.456123	0.648796	0.997982	210
SPPB	OID40732	ZFAND4	Q86XD8	ageSexBMIDiabCADAfibSmokEGFR	-0.0203618	0.0581771	-0.349996	0.72671	0.997982	210
SPPB	OID40733	ZFAT	Q9P243	ageSexBMIDiabCADAfibSmokEGFR	-0.0623548	0.0578142	-1.07854	0.282093	0.997982	210
SPPB	OID40734	ZFHX3	Q15911	ageSexBMIDiabCADAfibSmokEGFR	-0.061635	0.0588632	-1.04709	0.296323	0.997982	210
SPPB	OID40735	ZFP57	Q9NU63	ageSexBMIDiabCADAfibSmokEGFR	-0.0361867	0.05711	-0.633632	0.527045	0.997982	210
SPPB	OID40736	ZFP90	Q8TF47	ageSexBMIDiabCADAfibSmokEGFR	-0.0367608	0.0580628	-0.633122	0.527377	0.997982	210
SPPB	OID40737	ZFR2	Q9UPR6	ageSexBMIDiabCADAfibSmokEGFR	-0.135876	0.0583629	-2.32812	0.020905	0.886832	210
SPPB	OID40738	ZFYVE28	Q9HCC9	ageSexBMIDiabCADAfibSmokEGFR	0.0468491	0.0584093	0.802083	0.423457	0.997982	210
SPPB	OID40739	ZIC5	Q96T25	ageSexBMIDiabCADAfibSmokEGFR	0.0966197	0.0588267	1.64245	0.102069	0.997982	210
SPPB	OID40740	ZNF131	P52739	ageSexBMIDiabCADAfibSmokEGFR	-0.03914	0.0585688	-0.668274	0.504729	0.997982	210
SPPB	OID40741	ZNF252P-AS1	Q0IIN9	ageSexBMIDiabCADAfibSmokEGFR	0.0264615	0.0589366	0.448981	0.653931	0.997982	210
SPPB	OID40742	ZNF330	Q9Y3S2	ageSexBMIDiabCADAfibSmokEGFR	0.02428	0.058357	0.41606	0.677813	0.997982	210
SPPB	OID40743	ZNF346	Q9UL40	ageSexBMIDiabCADAfibSmokEGFR	-0.0260968	0.0577123	-0.452188	0.651624	0.997982	210
SPPB	OID40744	ZNF350	Q9GZX5	ageSexBMIDiabCADAfibSmokEGFR	0.0189219	0.0580762	0.325811	0.744908	0.997982	210
SPPB	OID40745	ZNF396	Q96N95	ageSexBMIDiabCADAfibSmokEGFR	0.0879288	0.0578458	1.52005	0.130076	0.997982	210
SPPB	OID40746	ZNF815P	A8K554	ageSexBMIDiabCADAfibSmokEGFR	0.0383705	0.0577136	0.664843	0.506917	0.997982	210
SPPB	OID40747	ZNFX1	Q9P2E3	ageSexBMIDiabCADAfibSmokEGFR	0.0818542	0.0572553	1.42964	0.154382	0.997982	210
SPPB	OID40748	ZSWIM8	A7E2V4	ageSexBMIDiabCADAfibSmokEGFR	-0.0447657	0.0577878	-0.774658	0.439457	0.997982	210
SPPB	OID40749	ZUP1	Q96AP4	ageSexBMIDiabCADAfibSmokEGFR	-0.0184475	0.0577877	-0.319228	0.749887	0.997982	210
SPPB	OID40750	ZWILCH	Q9H900	ageSexBMIDiabCADAfibSmokEGFR	-0.0502377	0.0581884	-0.863362	0.388973	0.997982	210
SPPB	OID40751	AAAS	Q9NRG9	ageSexBMIDiabCADAfibSmokEGFR	0.0906041	0.0584127	1.5511	0.122458	0.997982	210
SPPB	OID40752	AAGAB	Q6PD74	ageSexBMIDiabCADAfibSmokEGFR	-0.0140609	0.0578104	-0.243224	0.808081	0.997982	210
SPPB	OID40753	AASDH	Q4L235	ageSexBMIDiabCADAfibSmokEGFR	-0.0210209	0.0578091	-0.363626	0.716521	0.997982	210
SPPB	OID40754	ABCB5	Q2M3G0	ageSexBMIDiabCADAfibSmokEGFR	-0.0311206	0.0595352	-0.522727	0.601743	0.997982	210
SPPB	OID40755	ABCC6	O95255	ageSexBMIDiabCADAfibSmokEGFR	-0.000526092	0.0578334	-0.00909668	0.992751	0.998828	210
SPPB	OID40756	ABCC8	Q09428	ageSexBMIDiabCADAfibSmokEGFR	0.0246487	0.0584212	0.421913	0.673541	0.997982	210
SPPB	OID40757	ABCF2	Q9UG63	ageSexBMIDiabCADAfibSmokEGFR	0.0263192	0.0584423	0.450345	0.652949	0.997982	210
SPPB	OID40758	ABLIM3	O94929	ageSexBMIDiabCADAfibSmokEGFR	-0.0250112	0.0591536	-0.422817	0.672883	0.997982	210
SPPB	OID40759	ABRA	Q8N0Z2	ageSexBMIDiabCADAfibSmokEGFR	-0.0857696	0.0577979	-1.48396	0.139394	0.997982	210
SPPB	OID40760	ACBD7	Q8N6N7	ageSexBMIDiabCADAfibSmokEGFR	-0.0377064	0.057682	-0.653695	0.514059	0.997982	210
