## Supplemental Tables for "A multi-layered approach to elucidate mechanisms of physical function in response to rehabilitation in heart failure with preserved ejection fraction" (part 2 of 3)

### Sheet: ST03 (continued)
ST03: Regression models for measures of physical function (SPPB, 6MW) as a function of individual proteins, adjusted for age and sex in REHAB-HF and SECRET-II. FDR calculated with Benjamini-Hochberg method.
SPPB	OID40761	ACIN1	Q9UKV3	ageSexBMIDiabCADAfibSmokEGFR	-0.152222	0.0578637	-2.63069	0.00918465	0.811674	210
SPPB	OID40762	ACOT12	Q8WYK0	ageSexBMIDiabCADAfibSmokEGFR	-0.0217416	0.0576317	-0.377251	0.706387	0.997982	210
SPPB	OID40763	ACSM1	Q08AH1	ageSexBMIDiabCADAfibSmokEGFR	0.0625307	0.0577801	1.08222	0.280459	0.997982	210
SPPB	OID40764	ACTR5	Q9H9F9	ageSexBMIDiabCADAfibSmokEGFR	-0.0723036	0.0576232	-1.25477	0.211028	0.997982	210
SPPB	OID40765	ADCY3	O60266	ageSexBMIDiabCADAfibSmokEGFR	0.0395666	0.0588452	0.672383	0.502116	0.997982	210
SPPB	OID40766	ADCY5	O95622	ageSexBMIDiabCADAfibSmokEGFR	-0.00442179	0.0590917	-0.0748293	0.940425	0.997982	210
SPPB	OID40767	ADGB	Q8N7X0	ageSexBMIDiabCADAfibSmokEGFR	-0.0261222	0.0576734	-0.452934	0.651087	0.997982	210
SPPB	OID40768	ADGRA2	Q96PE1	ageSexBMIDiabCADAfibSmokEGFR	0.0618963	0.0582849	1.06196	0.289533	0.997982	210
SPPB	OID40769	ADGRF4	Q8IZF3	ageSexBMIDiabCADAfibSmokEGFR	0.0393195	0.0577802	0.680501	0.496974	0.997982	210
SPPB	OID40770	ADH4	P08319	ageSexBMIDiabCADAfibSmokEGFR	0.189918	0.0590989	3.21357	0.0015283	0.468738	210
SPPB	OID40771	ADRM1	Q16186	ageSexBMIDiabCADAfibSmokEGFR	0.0474324	0.0577668	0.821101	0.412566	0.997982	210
SPPB	OID41849	AFG2A	Q8NB90	ageSexBMIDiabCADAfibSmokEGFR	0.0122377	0.0576321	0.212341	0.832057	0.997982	210
SPPB	OID40772	AGAP9_AGAP4	Q5VTM2_Q96P64	ageSexBMIDiabCADAfibSmokEGFR	-0.0610395	0.058454	-1.04423	0.297639	0.997982	210
SPPB	OID40774	AGBL3	Q8NEM8	ageSexBMIDiabCADAfibSmokEGFR	0.070055	0.057416	1.22013	0.223852	0.997982	210
SPPB	OID40775	AHSA2P	Q719I0	ageSexBMIDiabCADAfibSmokEGFR	0.0606642	0.0572731	1.05921	0.290783	0.997982	210
SPPB	OID40776	AK4	P27144	ageSexBMIDiabCADAfibSmokEGFR	0.0872242	0.0579884	1.50417	0.134116	0.997982	210
SPPB	OID40777	AK7	Q96M32	ageSexBMIDiabCADAfibSmokEGFR	0.00994295	0.058986	0.168565	0.866309	0.997982	210
SPPB	OID40778	AKAP13	Q12802	ageSexBMIDiabCADAfibSmokEGFR	-0.011725	0.0608097	-0.192815	0.8473	0.997982	210
SPPB	OID40779	AKAP14	Q86UN6	ageSexBMIDiabCADAfibSmokEGFR	0.0633002	0.0575367	1.10017	0.27258	0.997982	210
SPPB	OID40780	AKAP7	O43687	ageSexBMIDiabCADAfibSmokEGFR	0.00831903	0.0579314	0.143602	0.88596	0.997982	210
SPPB	OID40781	AKAP8	O43823	ageSexBMIDiabCADAfibSmokEGFR	0.0346662	0.0586746	0.590822	0.555307	0.997982	210
SPPB	OID40782	AKR1A1	P14550	ageSexBMIDiabCADAfibSmokEGFR	0.0229203	0.0583501	0.392805	0.694881	0.997982	210
SPPB	OID40783	ALAS1	P13196	ageSexBMIDiabCADAfibSmokEGFR	-0.0457624	0.0583193	-0.784688	0.433565	0.997982	210
SPPB	OID40784	ALDH1A3	P47895	ageSexBMIDiabCADAfibSmokEGFR	-0.0164505	0.057189	-0.287651	0.773912	0.997982	210
SPPB	OID40785	ALDH1L1	O75891	ageSexBMIDiabCADAfibSmokEGFR	0.109327	0.0572604	1.9093	0.0576548	0.963733	210
SPPB	OID40786	ALK	Q9UM73	ageSexBMIDiabCADAfibSmokEGFR	0.0945922	0.0622414	1.51976	0.13015	0.997982	210
SPPB	OID40787	ALYREF	Q86V81	ageSexBMIDiabCADAfibSmokEGFR	-0.0257888	0.0595724	-0.432899	0.665555	0.997982	210
SPPB	OID40788	AMMECR1L	Q6DCA0	ageSexBMIDiabCADAfibSmokEGFR	0.0316279	0.058368	0.54187	0.588511	0.997982	210
SPPB	OID40789	ANAPC1	Q9H1A4	ageSexBMIDiabCADAfibSmokEGFR	-0.111239	0.057255	-1.94288	0.0534348	0.953598	210
SPPB	OID40790	ANAPC4	Q9UJX5	ageSexBMIDiabCADAfibSmokEGFR	0.061717	0.0573105	1.07689	0.282828	0.997982	210
SPPB	OID40791	ANGPTL5	Q86XS5	ageSexBMIDiabCADAfibSmokEGFR	-0.0762278	0.0576144	-1.32307	0.187323	0.997982	210
SPPB	OID40792	ANKIB1	Q9P2G1	ageSexBMIDiabCADAfibSmokEGFR	-0.0366225	0.0584941	-0.626088	0.531971	0.997982	210
SPPB	OID40793	ANKRD10	Q9NXR5	ageSexBMIDiabCADAfibSmokEGFR	-0.0308455	0.0580644	-0.531228	0.59585	0.997982	210
SPPB	OID40794	ANKRD18B	A2A2Z9	ageSexBMIDiabCADAfibSmokEGFR	0.0114864	0.0581199	0.197633	0.843533	0.997982	210
SPPB	OID40795	ANKRD2	Q9GZV1	ageSexBMIDiabCADAfibSmokEGFR	-0.0389602	0.0648078	-0.601166	0.54841	0.997982	210
SPPB	OID40796	ANKRD20A12P	Q8NF67	ageSexBMIDiabCADAfibSmokEGFR	-0.0798945	0.0592101	-1.34934	0.178753	0.997982	210
SPPB	OID40797	ANKRD20A4P	Q4UJ75	ageSexBMIDiabCADAfibSmokEGFR	0.0541099	0.0584162	0.926282	0.355416	0.997982	210
SPPB	OID40798	ANKRD36B	Q8N2N9	ageSexBMIDiabCADAfibSmokEGFR	0.0119798	0.0590534	0.202864	0.839448	0.997982	210
SPPB	OID40799	ANKRD50	Q9ULJ7	ageSexBMIDiabCADAfibSmokEGFR	-0.0314462	0.0585985	-0.536638	0.592114	0.997982	210
SPPB	OID40800	ANKRD52	Q8NB46	ageSexBMIDiabCADAfibSmokEGFR	0.0623919	0.0581594	1.07278	0.284665	0.997982	210
SPPB	OID40801	ANKS1A	Q92625	ageSexBMIDiabCADAfibSmokEGFR	-0.0103471	0.0581884	-0.177821	0.859044	0.997982	210
SPPB	OID40802	ANKS3	Q6ZW76	ageSexBMIDiabCADAfibSmokEGFR	-0.00351304	0.0577617	-0.0608196	0.951564	0.997982	210
SPPB	OID40803	ANKUB1	A6NFN9	ageSexBMIDiabCADAfibSmokEGFR	-0.0780479	0.057916	-1.3476	0.17931	0.997982	210
SPPB	OID40804	ANOS1	P23352	ageSexBMIDiabCADAfibSmokEGFR	-0.00197818	0.0592208	-0.0334035	0.973386	0.997982	210
SPPB	OID40805	ANXA6	P08133	ageSexBMIDiabCADAfibSmokEGFR	-0.0644171	0.0578114	-1.11426	0.266504	0.997982	210
SPPB	OID40806	APBB2	Q92870	ageSexBMIDiabCADAfibSmokEGFR	-0.0381184	0.0622241	-0.612599	0.540838	0.997982	210
SPPB	OID40807	APOL5	Q9BWW9	ageSexBMIDiabCADAfibSmokEGFR	-0.0568475	0.057763	-0.98415	0.326231	0.997982	210
SPPB	OID40808	ARFGAP3	Q9NP61	ageSexBMIDiabCADAfibSmokEGFR	0.0838847	0.0578754	1.4494	0.148791	0.997982	210
SPPB	OID40809	ARFRP1	Q13795	ageSexBMIDiabCADAfibSmokEGFR	0.0118748	0.0587127	0.202253	0.839925	0.997982	210
SPPB	OID40810	ARHGAP10	A1A4S6	ageSexBMIDiabCADAfibSmokEGFR	-0.023647	0.0580786	-0.407155	0.684329	0.997982	210
SPPB	OID40811	ARHGAP11A	Q6P4F7	ageSexBMIDiabCADAfibSmokEGFR	0.142615	0.0580539	2.45661	0.0148781	0.827564	210
SPPB	OID40812	ARHGAP17	Q68EM7	ageSexBMIDiabCADAfibSmokEGFR	0.0432907	0.0577311	0.749869	0.454215	0.997982	210
SPPB	OID40813	ARHGAP24	Q8N264	ageSexBMIDiabCADAfibSmokEGFR	-0.0133517	0.0577256	-0.231297	0.817321	0.997982	210
SPPB	OID40814	ARHGAP31	Q2M1Z3	ageSexBMIDiabCADAfibSmokEGFR	-0.0651681	0.0597695	-1.09032	0.276882	0.997982	210
SPPB	OID40815	ARHGAP35	Q9NRY4	ageSexBMIDiabCADAfibSmokEGFR	0.0140723	0.0582822	0.241451	0.809453	0.997982	210
SPPB	OID40816	ARHGAP42	A6NI28	ageSexBMIDiabCADAfibSmokEGFR	0.00924889	0.0579556	0.159586	0.873368	0.997982	210
SPPB	OID40817	ARHGEF15	O94989	ageSexBMIDiabCADAfibSmokEGFR	0.0717611	0.057136	1.25597	0.210592	0.997982	210
SPPB	OID40818	ARHGEF19	Q8IW93	ageSexBMIDiabCADAfibSmokEGFR	-0.0608592	0.0580746	-1.04795	0.295926	0.997982	210
SPPB	OID40819	ARHGEF2	Q92974	ageSexBMIDiabCADAfibSmokEGFR	0.0418686	0.0579779	0.722147	0.471048	0.997982	210
SPPB	OID40820	ARHGEF28	Q8N1W1	ageSexBMIDiabCADAfibSmokEGFR	-0.120566	0.0572688	-2.10526	0.0365172	0.933336	210
SPPB	OID40821	ARHGEF38	Q9NXL2	ageSexBMIDiabCADAfibSmokEGFR	-0.0162214	0.0579737	-0.279806	0.779916	0.997982	210
SPPB	OID40822	ARID5A	Q03989	ageSexBMIDiabCADAfibSmokEGFR	0.0469705	0.0594314	0.790331	0.430271	0.997982	210
SPPB	OID40890	ARK2N	Q96B23	ageSexBMIDiabCADAfibSmokEGFR	-0.0592367	0.0596034	-0.993847	0.321498	0.997982	210
SPPB	OID40823	ARL14EPL	P0DKL9	ageSexBMIDiabCADAfibSmokEGFR	-0.0188919	0.0578526	-0.326552	0.744348	0.997982	210
SPPB	OID40824	ARL4C	P56559	ageSexBMIDiabCADAfibSmokEGFR	-0.0183869	0.0586345	-0.313585	0.754163	0.997982	210
SPPB	OID40825	ARPIN	Q7Z6K5	ageSexBMIDiabCADAfibSmokEGFR	0.0648933	0.0600661	1.08036	0.281281	0.997982	210
SPPB	OID40826	ART4	Q93070	ageSexBMIDiabCADAfibSmokEGFR	0.0337273	0.0585382	0.576159	0.565155	0.997982	210
SPPB	OID40827	ASB14	A6NK59	ageSexBMIDiabCADAfibSmokEGFR	-0.0679825	0.0586548	-1.15903	0.247827	0.997982	210
SPPB	OID40828	ASB15	Q8WXK1	ageSexBMIDiabCADAfibSmokEGFR	-0.0403316	0.058235	-0.692566	0.489386	0.997982	210
SPPB	OID40829	ASB3	Q9Y575	ageSexBMIDiabCADAfibSmokEGFR	0.0517004	0.0578226	0.894121	0.372332	0.997982	210
SPPB	OID40830	ASCL1	P50553	ageSexBMIDiabCADAfibSmokEGFR	0.0590495	0.0578227	1.02122	0.308386	0.997982	210
SPPB	OID40831	ASCL2	Q99929	ageSexBMIDiabCADAfibSmokEGFR	-0.0602675	0.057606	-1.0462	0.296731	0.997982	210
SPPB	OID40832	ASH1L	Q9NR48	ageSexBMIDiabCADAfibSmokEGFR	0.0741539	0.0576269	1.28679	0.199654	0.997982	210
SPPB	OID40833	ASXL2	Q76L83	ageSexBMIDiabCADAfibSmokEGFR	-0.00947386	0.0574466	-0.164916	0.869177	0.997982	210
SPPB	OID40834	ATF1	P18846	ageSexBMIDiabCADAfibSmokEGFR	-0.0790366	0.0592922	-1.333	0.184047	0.997982	210
SPPB	OID40835	ATF4	P18848	ageSexBMIDiabCADAfibSmokEGFR	-0.0479755	0.0578265	-0.829646	0.407728	0.997982	210
SPPB	OID40836	ATG10	Q9H0Y0	ageSexBMIDiabCADAfibSmokEGFR	0.0614797	0.0573987	1.0711	0.285416	0.997982	210
SPPB	OID40837	ATG101	Q9BSB4	ageSexBMIDiabCADAfibSmokEGFR	-0.0750664	0.0575232	-1.30498	0.1934	0.997982	210
SPPB	OID40838	ATG13	O75143	ageSexBMIDiabCADAfibSmokEGFR	-0.0473859	0.0577995	-0.819833	0.413287	0.997982	210
SPPB	OID40839	ATG14	Q6ZNE5	ageSexBMIDiabCADAfibSmokEGFR	0.0925713	0.0577754	1.60226	0.110676	0.997982	210
SPPB	OID40840	ATL3	Q6DD88	ageSexBMIDiabCADAfibSmokEGFR	-0.0439781	0.0575765	-0.763821	0.445874	0.997982	210
SPPB	OID40841	ATP2B3	Q16720	ageSexBMIDiabCADAfibSmokEGFR	0.0594489	0.0582648	1.02032	0.308808	0.997982	210
SPPB	OID40842	ATP2C1	P98194	ageSexBMIDiabCADAfibSmokEGFR	0.0263394	0.0581915	0.452633	0.651303	0.997982	210
SPPB	OID40843	ATP6V0D1	P61421	ageSexBMIDiabCADAfibSmokEGFR	-0.0564784	0.0610481	-0.925146	0.356005	0.997982	210
SPPB	OID40844	ATP6V0D2	Q8N8Y2	ageSexBMIDiabCADAfibSmokEGFR	-0.00337693	0.0573917	-0.0588401	0.953138	0.997982	210
SPPB	OID40845	ATP6V1C2	Q8NEY4	ageSexBMIDiabCADAfibSmokEGFR	0.00516815	0.0581543	0.0888696	0.929275	0.997982	210
SPPB	OID40846	ATXN7L1	Q9ULK2	ageSexBMIDiabCADAfibSmokEGFR	-0.013756	0.0590507	-0.232952	0.816037	0.997982	210
SPPB	OID40847	B4GALNT3	Q6L9W6	ageSexBMIDiabCADAfibSmokEGFR	-0.0171129	0.0576193	-0.297	0.766775	0.997982	210
SPPB	OID40848	BACE1	P56817	ageSexBMIDiabCADAfibSmokEGFR	0.0665045	0.0604428	1.10029	0.27253	0.997982	210
SPPB	OID40849	BAZ2A	Q9UIF9	ageSexBMIDiabCADAfibSmokEGFR	-0.0447296	0.0587663	-0.761145	0.447467	0.997982	210
SPPB	OID40850	BBOF1	Q8ND07	ageSexBMIDiabCADAfibSmokEGFR	0.0538151	0.0576826	0.932953	0.351969	0.997982	210
SPPB	OID40851	BBX	Q8WY36	ageSexBMIDiabCADAfibSmokEGFR	-0.0351733	0.0589294	-0.596871	0.551268	0.997982	210
SPPB	OID40852	BCAR3	O75815	ageSexBMIDiabCADAfibSmokEGFR	-0.000120361	0.0598162	-0.00201218	0.998397	0.99972	210
SPPB	OID40853	BCL11B	Q9C0K0	ageSexBMIDiabCADAfibSmokEGFR	0.0817661	0.0585977	1.39538	0.164448	0.997982	210
SPPB	OID40854	BCL2L10	Q9HD36	ageSexBMIDiabCADAfibSmokEGFR	0.155658	0.0562996	2.76482	0.0062281	0.69551	210
SPPB	OID40855	BCL2L2	Q92843	ageSexBMIDiabCADAfibSmokEGFR	0.00222006	0.0573467	0.0387129	0.969158	0.997982	210
SPPB	OID40856	BCL7C	Q8WUZ0	ageSexBMIDiabCADAfibSmokEGFR	-0.0297177	0.0601322	-0.494206	0.621703	0.997982	210
SPPB	OID40857	BCLAF1	Q9NYF8	ageSexBMIDiabCADAfibSmokEGFR	-0.00400634	0.057455	-0.0697301	0.944478	0.997982	210
SPPB	OID40858	BEND2	Q8NDZ0	ageSexBMIDiabCADAfibSmokEGFR	-0.0622746	0.0581776	-1.07042	0.285719	0.997982	210
SPPB	OID40859	BEND4	Q6ZU67	ageSexBMIDiabCADAfibSmokEGFR	-0.0180807	0.0578242	-0.312684	0.754847	0.997982	210
SPPB	OID40860	BEND5	Q7L4P6	ageSexBMIDiabCADAfibSmokEGFR	0.0968551	0.0570137	1.69881	0.0909109	0.997982	210
SPPB	OID40861	BEND7	Q8N7W2	ageSexBMIDiabCADAfibSmokEGFR	-0.0120845	0.0575996	-0.209802	0.834036	0.997982	210
SPPB	OID40862	BFSP1	Q12934	ageSexBMIDiabCADAfibSmokEGFR	-0.154556	0.0560914	-2.75543	0.00640285	0.69551	210
SPPB	OID40864	BIVM	Q86UB2	ageSexBMIDiabCADAfibSmokEGFR	-0.0937692	0.0584644	-1.60387	0.110321	0.997982	210
SPPB	OID40865	BLOC1S5	Q8TDH9	ageSexBMIDiabCADAfibSmokEGFR	-0.00244685	0.0587379	-0.0416572	0.966814	0.997982	210
SPPB	OID40866	BMP2KL	Q5H9B9	ageSexBMIDiabCADAfibSmokEGFR	-0.0241923	0.0586465	-0.412511	0.680406	0.997982	210
SPPB	OID40867	BNC1	Q01954	ageSexBMIDiabCADAfibSmokEGFR	0.0452657	0.0578708	0.782185	0.435031	0.997982	210
SPPB	OID40868	BNIP5	P0C671	ageSexBMIDiabCADAfibSmokEGFR	-0.0217712	0.0579364	-0.375779	0.70748	0.997982	210
SPPB	OID40869	BRF1	Q92994	ageSexBMIDiabCADAfibSmokEGFR	-0.0781395	0.0582615	-1.34119	0.181381	0.997982	210
SPPB	OID40870	BRIP1	Q9BX63	ageSexBMIDiabCADAfibSmokEGFR	-0.0358989	0.0580995	-0.617887	0.537353	0.997982	210
SPPB	OID40871	BRWD3	Q6RI45	ageSexBMIDiabCADAfibSmokEGFR	0.0328988	0.0579984	0.567236	0.57119	0.997982	210
SPPB	OID40872	BSN	Q9UPA5	ageSexBMIDiabCADAfibSmokEGFR	0.00598212	0.057496	0.104044	0.917239	0.997982	210
SPPB	OID40873	BTBD2	Q9BX70	ageSexBMIDiabCADAfibSmokEGFR	0.0536949	0.0583929	0.919546	0.358918	0.997982	210
SPPB	OID40874	BTBD3	Q9Y2F9	ageSexBMIDiabCADAfibSmokEGFR	-0.0186173	0.0590493	-0.315284	0.752875	0.997982	210
SPPB	OID40875	BTBD7	Q9P203	ageSexBMIDiabCADAfibSmokEGFR	-0.105954	0.0572562	-1.85053	0.0657115	0.972448	210
SPPB	OID40876	BTBD8	Q5XKL5	ageSexBMIDiabCADAfibSmokEGFR	-0.0549814	0.0581501	-0.945507	0.345541	0.997982	210
SPPB	OID40877	BTBD9	Q96Q07	ageSexBMIDiabCADAfibSmokEGFR	0.0568538	0.0583378	0.974563	0.330954	0.997982	210
SPPB	OID40878	BTNL9	Q6UXG8	ageSexBMIDiabCADAfibSmokEGFR	-0.0259937	0.0578259	-0.449517	0.653545	0.997982	210
SPPB	OID40879	BUB1B	O60566	ageSexBMIDiabCADAfibSmokEGFR	0.0583871	0.0590358	0.989012	0.323852	0.997982	210
SPPB	OID40880	C10orf95	Q9H7T3	ageSexBMIDiabCADAfibSmokEGFR	-0.0255628	0.0586277	-0.43602	0.663293	0.997982	210
SPPB	OID40881	C11orf52	Q96A22	ageSexBMIDiabCADAfibSmokEGFR	-0.0496324	0.058306	-0.851239	0.395655	0.997982	210
SPPB	OID40882	C12orf40	Q86WS4	ageSexBMIDiabCADAfibSmokEGFR	0.0411877	0.0579107	0.711228	0.477771	0.997982	210
SPPB	OID40883	C12orf56	Q8IXR9	ageSexBMIDiabCADAfibSmokEGFR	-0.00357044	0.0576575	-0.061925	0.950684	0.997982	210
SPPB	OID40884	C16orf78	Q8WTQ4	ageSexBMIDiabCADAfibSmokEGFR	0.06123	0.0587362	1.04246	0.298458	0.997982	210
SPPB	OID40885	C16orf82	Q7Z2V1	ageSexBMIDiabCADAfibSmokEGFR	0.0191028	0.0583405	0.327436	0.74368	0.997982	210
SPPB	OID40886	C16orf86	Q6ZW13	ageSexBMIDiabCADAfibSmokEGFR	0.0336027	0.0593902	0.565795	0.572168	0.997982	210
SPPB	OID40887	C16orf96	A6NNT2	ageSexBMIDiabCADAfibSmokEGFR	-0.140967	0.0569243	-2.47639	0.0141022	0.827564	210
SPPB	OID40888	C17orf50	Q8WW18	ageSexBMIDiabCADAfibSmokEGFR	-0.0602977	0.0584849	-1.031	0.303788	0.997982	210
SPPB	OID40889	C17orf99	Q6UX52	ageSexBMIDiabCADAfibSmokEGFR	-0.0359416	0.0574838	-0.625248	0.532521	0.997982	210
SPPB	OID40891	C1orf131	Q8NDD1	ageSexBMIDiabCADAfibSmokEGFR	0.0625908	0.0591071	1.05894	0.290904	0.997982	210
SPPB	OID40892	C22orf15	Q8WYQ4	ageSexBMIDiabCADAfibSmokEGFR	-0.137286	0.0569315	-2.41142	0.0167942	0.835584	210
SPPB	OID40893	C22orf31	O95567	ageSexBMIDiabCADAfibSmokEGFR	-0.0196775	0.0574084	-0.342764	0.732136	0.997982	210
SPPB	OID40894	C22orf42	Q6IC83	ageSexBMIDiabCADAfibSmokEGFR	0.0185664	0.0586762	0.316421	0.752013	0.997982	210
SPPB	OID40895	C2orf16	Q68DN1	ageSexBMIDiabCADAfibSmokEGFR	-0.0715634	0.0580373	-1.23306	0.219001	0.997982	210
SPPB	OID40896	C2orf68	Q2NKX9	ageSexBMIDiabCADAfibSmokEGFR	0.0619555	0.058289	1.0629	0.289108	0.997982	210
SPPB	OID40897	C2orf73	Q8N5S3	ageSexBMIDiabCADAfibSmokEGFR	-0.0192078	0.0578459	-0.332051	0.740199	0.997982	210
SPPB	OID40898	C2orf80	Q0P641	ageSexBMIDiabCADAfibSmokEGFR	-0.0476027	0.0592741	-0.803093	0.422874	0.997982	210
SPPB	OID40899	C2orf81	A6NN90	ageSexBMIDiabCADAfibSmokEGFR	0.0490846	0.057736	0.850157	0.396254	0.997982	210
SPPB	OID40900	C3orf38	Q5JPI3	ageSexBMIDiabCADAfibSmokEGFR	-0.115557	0.0580212	-1.99164	0.0477712	0.953598	210
SPPB	OID40901	C3orf62	Q6ZUJ4	ageSexBMIDiabCADAfibSmokEGFR	0.03459	0.0576	0.600521	0.548839	0.997982	210
SPPB	OID40902	C3orf70	A6NLC5	ageSexBMIDiabCADAfibSmokEGFR	-0.0193948	0.0590928	-0.328209	0.743097	0.997982	210
SPPB	OID40903	C4orf46	Q504U0	ageSexBMIDiabCADAfibSmokEGFR	-0.0466397	0.0582465	-0.800729	0.424239	0.997982	210
SPPB	OID40904	C4orf47	A7E2U8	ageSexBMIDiabCADAfibSmokEGFR	-0.0615092	0.0575773	-1.06829	0.286678	0.997982	210
SPPB	OID40905	C4orf54	D6RIA3	ageSexBMIDiabCADAfibSmokEGFR	-0.0692284	0.0583597	-1.18624	0.236936	0.997982	210
SPPB	OID40906	C5orf22	Q49AR2	ageSexBMIDiabCADAfibSmokEGFR	0.0792928	0.0584966	1.35551	0.176784	0.997982	210
SPPB	OID40907	C5orf24	Q7Z6I8	ageSexBMIDiabCADAfibSmokEGFR	-0.0343745	0.0588418	-0.584184	0.559755	0.997982	210
SPPB	OID40908	C5orf34	Q96MH7	ageSexBMIDiabCADAfibSmokEGFR	0.0448164	0.0583512	0.768045	0.443366	0.997982	210
SPPB	OID40909	C6orf118	Q5T5N4	ageSexBMIDiabCADAfibSmokEGFR	0.07057	0.057514	1.22701	0.221263	0.997982	210
SPPB	OID40910	C6orf163	Q5TEZ5	ageSexBMIDiabCADAfibSmokEGFR	0.0146758	0.0593971	0.247079	0.805101	0.997982	210
SPPB	OID40911	C7orf25	Q9BPX7	ageSexBMIDiabCADAfibSmokEGFR	0.0138782	0.0584819	0.237308	0.81266	0.997982	210
SPPB	OID40912	C8orf33	Q9H7E9	ageSexBMIDiabCADAfibSmokEGFR	0.0994715	0.06001	1.65758	0.0989697	0.997982	210
SPPB	OID40913	C8orf34	Q49A92	ageSexBMIDiabCADAfibSmokEGFR	0.0233316	0.0580351	0.402026	0.688094	0.997982	210
SPPB	OID40914	C8orf58	Q8NAV2	ageSexBMIDiabCADAfibSmokEGFR	0.0895582	0.0592734	1.51093	0.132384	0.997982	210
SPPB	OID40915	C9orf152	Q5JTZ5	ageSexBMIDiabCADAfibSmokEGFR	-0.00980848	0.0591085	-0.16594	0.868372	0.997982	210
SPPB	OID40916	C9orf43	Q8TAL5	ageSexBMIDiabCADAfibSmokEGFR	-0.050168	0.0572264	-0.876658	0.381724	0.997982	210
SPPB	OID40917	CA5B	Q9Y2D0	ageSexBMIDiabCADAfibSmokEGFR	0.0057211	0.0575105	0.0994793	0.920857	0.997982	210
SPPB	OID40918	CABIN1	Q9Y6J0	ageSexBMIDiabCADAfibSmokEGFR	0.0260812	0.0586834	0.444439	0.657206	0.997982	210
SPPB	OID40919	CABP7	Q86V35	ageSexBMIDiabCADAfibSmokEGFR	-0.0141707	0.0586086	-0.241785	0.809194	0.997982	210
SPPB	OID40920	CABYR	O75952	ageSexBMIDiabCADAfibSmokEGFR	0.0124772	0.0579875	0.215171	0.829853	0.997982	210
SPPB	OID40921	CALML6	Q8TD86	ageSexBMIDiabCADAfibSmokEGFR	0.0108042	0.0578465	0.186773	0.852028	0.997982	210
SPPB	OID40922	CAPN8	A6NHC0	ageSexBMIDiabCADAfibSmokEGFR	-0.0632729	0.0596945	-1.05995	0.290448	0.997982	210
SPPB	OID40923	CAPRIN2	Q6IMN6	ageSexBMIDiabCADAfibSmokEGFR	-0.00711548	0.0578499	-0.122999	0.902231	0.997982	210
SPPB	OID40924	CASKIN2	Q8WXE0	ageSexBMIDiabCADAfibSmokEGFR	-0.023613	0.0574553	-0.41098	0.681527	0.997982	210
SPPB	OID40925	CASP8AP2	Q9UKL3	ageSexBMIDiabCADAfibSmokEGFR	-0.0383167	0.0572232	-0.669602	0.503884	0.997982	210
SPPB	OID40926	CASZ1	Q86V15	ageSexBMIDiabCADAfibSmokEGFR	-0.0950676	0.0584114	-1.62755	0.105194	0.997982	210
SPPB	OID40927	CBLL2	Q8N7E2	ageSexBMIDiabCADAfibSmokEGFR	-0.062006	0.0575795	-1.07688	0.282833	0.997982	210
SPPB	OID40928	CBR3	O75828	ageSexBMIDiabCADAfibSmokEGFR	-0.00685107	0.0591605	-0.115805	0.907923	0.997982	210
SPPB	OID40929	CBX4	O00257	ageSexBMIDiabCADAfibSmokEGFR	0.0023393	0.0580112	0.0403249	0.967874	0.997982	210
SPPB	OID40930	CBY1	Q9Y3M2	ageSexBMIDiabCADAfibSmokEGFR	0.00567922	0.0585699	0.0969648	0.922851	0.997982	210
SPPB	OID40931	CC2D1B	Q5T0F9	ageSexBMIDiabCADAfibSmokEGFR	-0.0424476	0.0583098	-0.727966	0.467486	0.997982	210
SPPB	OID40932	CCDC117	Q8IWD4	ageSexBMIDiabCADAfibSmokEGFR	0.0142759	0.0584213	0.244361	0.807202	0.997982	210
SPPB	OID40933	CCDC125	Q86Z20	ageSexBMIDiabCADAfibSmokEGFR	0.0265911	0.0578812	0.459408	0.64644	0.997982	210
SPPB	OID40934	CCDC127	Q96BQ5	ageSexBMIDiabCADAfibSmokEGFR	0.0221151	0.0579572	0.381576	0.703181	0.997982	210
SPPB	OID40935	CCDC13	Q8IYE1	ageSexBMIDiabCADAfibSmokEGFR	-0.032819	0.057271	-0.573047	0.567256	0.997982	210
SPPB	OID40936	CCDC137	Q6PK04	ageSexBMIDiabCADAfibSmokEGFR	-0.00380397	0.0599574	-0.0634445	0.949476	0.997982	210
SPPB	OID40937	CCDC138	Q96M89	ageSexBMIDiabCADAfibSmokEGFR	-0.0374986	0.0578	-0.648763	0.517236	0.997982	210
SPPB	OID40938	CCDC14	Q49A88	ageSexBMIDiabCADAfibSmokEGFR	-0.015238	0.0609707	-0.249923	0.802904	0.997982	210
SPPB	OID40939	CCDC140	Q96MF4	ageSexBMIDiabCADAfibSmokEGFR	0.0119062	0.0582368	0.204445	0.838214	0.997982	210
SPPB	OID40940	CCDC144CP	Q8IYA2	ageSexBMIDiabCADAfibSmokEGFR	0.0219689	0.0581061	0.378083	0.70577	0.997982	210
SPPB	OID40941	CCDC148	Q8NFR7	ageSexBMIDiabCADAfibSmokEGFR	0.0299938	0.0604387	0.496269	0.62025	0.997982	210
SPPB	OID40942	CCDC157	Q569K6	ageSexBMIDiabCADAfibSmokEGFR	-0.00228207	0.0584224	-0.0390616	0.96888	0.997982	210
SPPB	OID40943	CCDC168	Q8NDH2	ageSexBMIDiabCADAfibSmokEGFR	-0.00249131	0.0582158	-0.0427944	0.965908	0.997982	210
SPPB	OID40944	CCDC169	A6NNP5	ageSexBMIDiabCADAfibSmokEGFR	0.0311194	0.0588951	0.528387	0.597816	0.997982	210
SPPB	OID40945	CCDC170	Q8IYT3	ageSexBMIDiabCADAfibSmokEGFR	-0.0924369	0.0588278	-1.57131	0.117691	0.997982	210
SPPB	OID40946	CCDC197	Q8NCU1	ageSexBMIDiabCADAfibSmokEGFR	-0.0229725	0.0584752	-0.392858	0.694842	0.997982	210
SPPB	OID40947	CCDC24	Q8N4L8	ageSexBMIDiabCADAfibSmokEGFR	0.0241566	0.0573434	0.421262	0.674016	0.997982	210
SPPB	OID40949	CCDC28B	Q9BUN5	ageSexBMIDiabCADAfibSmokEGFR	0.0333487	0.0588998	0.566193	0.571897	0.997982	210
SPPB	OID40950	CCDC40	Q4G0X9	ageSexBMIDiabCADAfibSmokEGFR	-0.0291936	0.0583062	-0.500695	0.617136	0.997982	210
SPPB	OID40951	CCDC43	Q96MW1	ageSexBMIDiabCADAfibSmokEGFR	-0.00418214	0.0586908	-0.0712572	0.943264	0.997982	210
SPPB	OID40952	CCDC63	Q8NA47	ageSexBMIDiabCADAfibSmokEGFR	0.0803648	0.0572114	1.4047	0.161662	0.997982	210
SPPB	OID40953	CCDC65	Q8IXS2	ageSexBMIDiabCADAfibSmokEGFR	-0.0213088	0.0589637	-0.361388	0.718191	0.997982	210
SPPB	OID40954	CCDC66	A2RUB6	ageSexBMIDiabCADAfibSmokEGFR	-0.0382648	0.0592482	-0.645839	0.519124	0.997982	210
SPPB	OID40955	CCDC7	Q96M83	ageSexBMIDiabCADAfibSmokEGFR	-0.0226629	0.0574501	-0.39448	0.693647	0.997982	210
SPPB	OID40956	CCDC73	Q6ZRK6	ageSexBMIDiabCADAfibSmokEGFR	-0.129565	0.0585245	-2.21385	0.0279688	0.886832	210
SPPB	OID40957	CCDC88B	A6NC98	ageSexBMIDiabCADAfibSmokEGFR	0.0214976	0.0605447	0.35507	0.722911	0.997982	210
SPPB	OID40958	CCDC89	Q8N998	ageSexBMIDiabCADAfibSmokEGFR	-0.0346185	0.0580774	-0.596076	0.551799	0.997982	210
SPPB	OID40959	CCDC91	Q7Z6B0	ageSexBMIDiabCADAfibSmokEGFR	-0.0510497	0.0578734	-0.882092	0.378786	0.997982	210
SPPB	OID40960	CCHCR1	Q8TD31	ageSexBMIDiabCADAfibSmokEGFR	-0.039896	0.0583722	-0.683476	0.495097	0.997982	210
SPPB	OID40961	CCL1	P22362	ageSexBMIDiabCADAfibSmokEGFR	-0.0566219	0.0601651	-0.941108	0.347785	0.997982	210
SPPB	OID40962	CCNL1	Q9UK58	ageSexBMIDiabCADAfibSmokEGFR	0.0426267	0.0576262	0.739711	0.460343	0.997982	210
SPPB	OID40963	CCNL2	Q96S94	ageSexBMIDiabCADAfibSmokEGFR	0.0191493	0.0576184	0.332347	0.739976	0.997982	210
SPPB	OID40964	CCNYL2	Q5T2Q4	ageSexBMIDiabCADAfibSmokEGFR	-0.0546358	0.0584547	-0.934669	0.351086	0.997982	210
SPPB	OID40965	CCP110	O43303	ageSexBMIDiabCADAfibSmokEGFR	-0.119596	0.0573753	-2.08444	0.0383896	0.953598	210
SPPB	OID40966	CCSAP	Q6IQ19	ageSexBMIDiabCADAfibSmokEGFR	0.030095	0.0581695	0.517367	0.605472	0.997982	210
SPPB	OID40967	CD200R1L	Q6Q8B3	ageSexBMIDiabCADAfibSmokEGFR	0.081036	0.0572624	1.41517	0.158574	0.997982	210
SPPB	OID40968	CD2BP2	O95400	ageSexBMIDiabCADAfibSmokEGFR	0.0385433	0.0580521	0.663942	0.507492	0.997982	210
SPPB	OID40969	CD300LB	A8K4G0	ageSexBMIDiabCADAfibSmokEGFR	-0.0668781	0.0671	-0.996693	0.320118	0.997982	210
SPPB	OID40970	CD79A	P11912	ageSexBMIDiabCADAfibSmokEGFR	0.0172967	0.0598393	0.289052	0.772841	0.997982	210
SPPB	OID40971	CDC37L1	Q7L3B6	ageSexBMIDiabCADAfibSmokEGFR	0.0270468	0.0578148	0.467818	0.640424	0.997982	210
SPPB	OID40972	CDC42EP1	Q00587	ageSexBMIDiabCADAfibSmokEGFR	0.0369953	0.0587941	0.629236	0.529913	0.997982	210
SPPB	OID40973	CDH12	P55289	ageSexBMIDiabCADAfibSmokEGFR	-0.0344141	0.0580458	-0.592879	0.553932	0.997982	210
SPPB	OID40974	CDHR4	A6H8M9	ageSexBMIDiabCADAfibSmokEGFR	-0.0736996	0.0575694	-1.28019	0.201962	0.997982	210
SPPB	OID40975	CDK12	Q9NYV4	ageSexBMIDiabCADAfibSmokEGFR	0.0663984	0.0582397	1.14009	0.255614	0.997982	210
SPPB	OID40976	CDK14	O94921	ageSexBMIDiabCADAfibSmokEGFR	0.10282	0.0572892	1.79476	0.0742024	0.980862	210
SPPB	OID40977	CDK17	Q00537	ageSexBMIDiabCADAfibSmokEGFR	0.0306265	0.0581272	0.526888	0.598855	0.997982	210
SPPB	OID40978	CDK19	Q9BWU1	ageSexBMIDiabCADAfibSmokEGFR	-0.028849	0.0589922	-0.489031	0.625355	0.997982	210
SPPB	OID40979	CDK2AP2	O75956	ageSexBMIDiabCADAfibSmokEGFR	-0.0678044	0.0581914	-1.1652	0.245327	0.997982	210
SPPB	OID40980	CDKL3	Q8IVW4	ageSexBMIDiabCADAfibSmokEGFR	0.0117013	0.0589915	0.198356	0.842968	0.997982	210
SPPB	OID40981	CDKL5	O76039	ageSexBMIDiabCADAfibSmokEGFR	-0.0811999	0.0576025	-1.40966	0.160193	0.997982	210
SPPB	OID40982	CDKN1C	P49918	ageSexBMIDiabCADAfibSmokEGFR	0.0269846	0.057386	0.47023	0.638703	0.997982	210
SPPB	OID40983	CDO1	Q16878	ageSexBMIDiabCADAfibSmokEGFR	-0.0538314	0.0579389	-0.929107	0.353953	0.997982	210
SPPB	OID40984	CDY1	Q9Y6F8	ageSexBMIDiabCADAfibSmokEGFR	-0.0464106	0.0577525	-0.803611	0.422576	0.997982	210
SPPB	OID40985	CEACAM7	Q14002	ageSexBMIDiabCADAfibSmokEGFR	-0.111339	0.0572918	-1.94336	0.0533756	0.953598	210
SPPB	OID40986	CEBPB	P17676	ageSexBMIDiabCADAfibSmokEGFR	-0.027886	0.0596163	-0.467758	0.640467	0.997982	210
SPPB	OID40987	CEFIP	Q711Q0	ageSexBMIDiabCADAfibSmokEGFR	0.0529937	0.0582936	0.909083	0.3644	0.997982	210
SPPB	OID40988	CELF4	Q9BZC1	ageSexBMIDiabCADAfibSmokEGFR	0.025356	0.0574963	0.441003	0.659687	0.997982	210
SPPB	OID40989	CENATAC	Q86UT8	ageSexBMIDiabCADAfibSmokEGFR	0.00443313	0.0579871	0.0764503	0.939137	0.997982	210
SPPB	OID40990	CEP162	Q5TB80	ageSexBMIDiabCADAfibSmokEGFR	0.11397	0.0578852	1.96891	0.0503451	0.953598	210
SPPB	OID40991	CEP295NL	Q96MC4	ageSexBMIDiabCADAfibSmokEGFR	-0.108692	0.0568017	-1.91353	0.0571078	0.963733	210
SPPB	OID40992	CEP57L1	Q8IYX8	ageSexBMIDiabCADAfibSmokEGFR	0.0213927	0.0580415	0.368575	0.712834	0.997982	210
SPPB	OID40993	CEP85L	Q5SZL2	ageSexBMIDiabCADAfibSmokEGFR	0.0285496	0.0591273	0.482851	0.62973	0.997982	210
SPPB	OID40994	CEP89	Q96ST8	ageSexBMIDiabCADAfibSmokEGFR	-0.032624	0.061086	-0.534068	0.593888	0.997982	210
SPPB	OID40995	CEP97	Q8IW35	ageSexBMIDiabCADAfibSmokEGFR	0.0476408	0.0590414	0.806906	0.420679	0.997982	210
SPPB	OID40996	CERK	Q8TCT0	ageSexBMIDiabCADAfibSmokEGFR	-0.0249842	0.0584124	-0.42772	0.669315	0.997982	210
SPPB	OID40997	CFAP161	Q6P656	ageSexBMIDiabCADAfibSmokEGFR	0.0201641	0.0592028	0.340594	0.733767	0.997982	210
SPPB	OID40998	CFAP20	Q9Y6A4	ageSexBMIDiabCADAfibSmokEGFR	0.00667679	0.0581666	0.114787	0.908729	0.997982	210
SPPB	OID40999	CFAP251	Q8TBY9	ageSexBMIDiabCADAfibSmokEGFR	0.00831823	0.057723	0.144106	0.885562	0.997982	210
SPPB	OID41000	CFAP276	Q5T5A4	ageSexBMIDiabCADAfibSmokEGFR	0.0239531	0.0579059	0.413655	0.67957	0.997982	210
SPPB	OID41001	CFAP299	Q6V702	ageSexBMIDiabCADAfibSmokEGFR	-0.067733	0.0578915	-1.17	0.243394	0.997982	210
SPPB	OID41002	CFAP46	Q8IYW2	ageSexBMIDiabCADAfibSmokEGFR	-0.0942247	0.0586947	-1.60534	0.109998	0.997982	210
SPPB	OID41003	CFAP58	Q5T655	ageSexBMIDiabCADAfibSmokEGFR	-0.0434091	0.0573622	-0.756756	0.450087	0.997982	210
SPPB	OID41004	CFAP61	Q8NHU2	ageSexBMIDiabCADAfibSmokEGFR	0.0148952	0.058489	0.254666	0.799242	0.997982	210
SPPB	OID41005	CFAP69	A5D8W1	ageSexBMIDiabCADAfibSmokEGFR	0.0173136	0.0573575	0.301855	0.763077	0.997982	210
SPPB	OID41006	CFAP92	Q9ULG3	ageSexBMIDiabCADAfibSmokEGFR	-0.0217884	0.0582395	-0.374117	0.708713	0.997982	210
SPPB	OID41007	CFAP99	D6REC4	ageSexBMIDiabCADAfibSmokEGFR	0.0953828	0.0577395	1.65195	0.100113	0.997982	210
SPPB	OID41008	CHAC1	Q9BUX1	ageSexBMIDiabCADAfibSmokEGFR	-0.0272007	0.0576357	-0.471941	0.637483	0.997982	210
SPPB	OID41009	CHCHD2P9	Q5T1J5	ageSexBMIDiabCADAfibSmokEGFR	0.0498699	0.0581108	0.858187	0.391817	0.997982	210
SPPB	OID41010	CHD4	Q14839	ageSexBMIDiabCADAfibSmokEGFR	0.0748594	0.0573011	1.30642	0.19291	0.997982	210
SPPB	OID41011	CHD6	Q8TD26	ageSexBMIDiabCADAfibSmokEGFR	-0.0202354	0.05729	-0.353211	0.724302	0.997982	210
SPPB	OID41012	CHEK2	O96017	ageSexBMIDiabCADAfibSmokEGFR	0.042996	0.0590755	0.727815	0.467578	0.997982	210
SPPB	OID41013	CHKB	Q9Y259	ageSexBMIDiabCADAfibSmokEGFR	0.0104755	0.0580391	0.18049	0.85695	0.997982	210
SPPB	OID41014	CHMP4C	Q96CF2	ageSexBMIDiabCADAfibSmokEGFR	0.0457292	0.058897	0.776427	0.438414	0.997982	210
SPPB	OID41015	CHRM2	P08172	ageSexBMIDiabCADAfibSmokEGFR	-0.0498425	0.0582348	-0.855889	0.393083	0.997982	210
SPPB	OID41016	CHRM3	P20309	ageSexBMIDiabCADAfibSmokEGFR	-0.0962673	0.0569665	-1.68989	0.0926064	0.997982	210
SPPB	OID41017	CHST2	Q9Y4C5	ageSexBMIDiabCADAfibSmokEGFR	0.0795266	0.0580736	1.36941	0.172407	0.997982	210
SPPB	OID41018	CHST4	Q8NCG5	ageSexBMIDiabCADAfibSmokEGFR	-0.0404394	0.0592636	-0.682364	0.495798	0.997982	210
SPPB	OID41019	CIAO2A	Q9H5X1	ageSexBMIDiabCADAfibSmokEGFR	-0.0212366	0.0572316	-0.371064	0.710983	0.997982	210
SPPB	OID41020	CIART	Q8N365	ageSexBMIDiabCADAfibSmokEGFR	0.0108386	0.0575726	0.18826	0.850864	0.997982	210
SPPB	OID41021	CIB2	O75838	ageSexBMIDiabCADAfibSmokEGFR	-0.0582504	0.059722	-0.975359	0.33056	0.997982	210
SPPB	OID41022	CILK1	Q9UPZ9	ageSexBMIDiabCADAfibSmokEGFR	-0.0511252	0.0581374	-0.879386	0.380247	0.997982	210
SPPB	OID41023	CKAP2L	Q8IYA6	ageSexBMIDiabCADAfibSmokEGFR	0.021215	0.0582221	0.36438	0.715959	0.997982	210
SPPB	OID41024	CLDN23	Q96B33	ageSexBMIDiabCADAfibSmokEGFR	0.0961118	0.0572977	1.67741	0.0950243	0.997982	210
SPPB	OID41025	CLEC4E	Q9ULY5	ageSexBMIDiabCADAfibSmokEGFR	0.0821047	0.0590448	1.39055	0.165907	0.997982	210
SPPB	OID41026	CLHC1	Q8NHS4	ageSexBMIDiabCADAfibSmokEGFR	-0.0480723	0.0581822	-0.826236	0.409655	0.997982	210
SPPB	OID41027	CLIC1	O00299	ageSexBMIDiabCADAfibSmokEGFR	0.039991	0.0589287	0.678634	0.498154	0.997982	210
SPPB	OID41028	CLIC3	O95833	ageSexBMIDiabCADAfibSmokEGFR	-0.0508934	0.058104	-0.875902	0.382134	0.997982	210
SPPB	OID41029	CLK3	P49761	ageSexBMIDiabCADAfibSmokEGFR	-0.103305	0.0571613	-1.80725	0.0722261	0.980862	210
SPPB	OID41030	CLLU1-AS1	Q5K130	ageSexBMIDiabCADAfibSmokEGFR	0.124313	0.0578373	2.14936	0.0328071	0.931423	210
SPPB	OID41031	CLPX	O76031	ageSexBMIDiabCADAfibSmokEGFR	-0.0191095	0.058016	-0.329383	0.742211	0.997982	210
SPPB	OID41032	CLTA	P09496	ageSexBMIDiabCADAfibSmokEGFR	0.0238141	0.0598031	0.398209	0.690901	0.997982	210
SPPB	OID41033	CLTCL1	P53675	ageSexBMIDiabCADAfibSmokEGFR	-0.045091	0.0575362	-0.783699	0.434144	0.997982	210
SPPB	OID41034	CLUAP1	Q96AJ1	ageSexBMIDiabCADAfibSmokEGFR	0.115727	0.057693	2.00591	0.0462132	0.953598	210
SPPB	OID41035	CNBD1	Q8NA66	ageSexBMIDiabCADAfibSmokEGFR	-0.0163	0.0587034	-0.277666	0.781555	0.997982	210
SPPB	OID41036	CNGA3	Q16281	ageSexBMIDiabCADAfibSmokEGFR	-0.0141211	0.059261	-0.238287	0.811902	0.997982	210
SPPB	OID41038	CNKSR2	Q8WXI2	ageSexBMIDiabCADAfibSmokEGFR	-0.0381103	0.0582091	-0.654713	0.513405	0.997982	210
SPPB	OID41039	CNOT10	Q9H9A5	ageSexBMIDiabCADAfibSmokEGFR	-0.0597782	0.0591726	-1.01023	0.313604	0.997982	210
SPPB	OID41040	CNOT4	O95628	ageSexBMIDiabCADAfibSmokEGFR	-0.0471044	0.0575894	-0.817935	0.414368	0.997982	210
SPPB	OID41041	CNPY3	Q9BT09	ageSexBMIDiabCADAfibSmokEGFR	0.00610175	0.0582119	0.10482	0.916624	0.997982	210
SPPB	OID41042	COBL	O75128	ageSexBMIDiabCADAfibSmokEGFR	0.0256395	0.0581027	0.441278	0.659488	0.997982	210
SPPB	OID41043	COBLL1	Q53SF7	ageSexBMIDiabCADAfibSmokEGFR	0.0770198	0.0586404	1.31342	0.190545	0.997982	210
SPPB	OID41044	COG7	P83436	ageSexBMIDiabCADAfibSmokEGFR	-0.00351386	0.0579179	-0.0606697	0.951683	0.997982	210
SPPB	OID41045	COL25A1-DT	Q6ZST2	ageSexBMIDiabCADAfibSmokEGFR	-0.00777213	0.0576986	-0.134702	0.892983	0.997982	210
SPPB	OID41046	COL26A1	Q96A83	ageSexBMIDiabCADAfibSmokEGFR	0.0912054	0.0580784	1.57038	0.117907	0.997982	210
SPPB	OID41047	COL6A6	A6NMZ7	ageSexBMIDiabCADAfibSmokEGFR	-0.117401	0.0573601	-2.04673	0.0419925	0.953598	210
SPPB	OID41048	COPZ1	P61923	ageSexBMIDiabCADAfibSmokEGFR	-0.0262918	0.0580197	-0.453154	0.650929	0.997982	210
SPPB	OID41049	COQ6	Q9Y2Z9	ageSexBMIDiabCADAfibSmokEGFR	-0.0249991	0.0580459	-0.430678	0.667166	0.997982	210
SPPB	OID41050	CPLX3	Q8WVH0	ageSexBMIDiabCADAfibSmokEGFR	-0.0680979	0.057577	-1.18273	0.238322	0.997982	210
SPPB	OID41051	CRACDL	Q6NV74	ageSexBMIDiabCADAfibSmokEGFR	-0.012276	0.0638586	-0.192237	0.847751	0.997982	210
SPPB	OID41052	CRACR2B	Q8N4Y2	ageSexBMIDiabCADAfibSmokEGFR	-0.0341962	0.0579206	-0.590398	0.55559	0.997982	210
SPPB	OID41053	CREB3L1	Q96BA8	ageSexBMIDiabCADAfibSmokEGFR	-0.0927454	0.0586797	-1.58054	0.115564	0.997982	210
SPPB	OID41054	CRHR1	P34998	ageSexBMIDiabCADAfibSmokEGFR	0.0437848	0.0589763	0.742413	0.458708	0.997982	210
SPPB	OID41055	CRLF2	Q9HC73	ageSexBMIDiabCADAfibSmokEGFR	0.057928	0.0593851	0.975464	0.330509	0.997982	210
SPPB	OID41056	CRTC1	Q6UUV9	ageSexBMIDiabCADAfibSmokEGFR	0.00622047	0.0573657	0.108435	0.913759	0.997982	210
SPPB	OID41057	CRYBG3	Q68DQ2	ageSexBMIDiabCADAfibSmokEGFR	-0.0506581	0.0611938	-0.827831	0.408753	0.997982	210
SPPB	OID41058	CSN1S1	P47710	ageSexBMIDiabCADAfibSmokEGFR	-0.0664087	0.0605175	-1.09735	0.273809	0.997982	210
SPPB	OID41059	CSPP1	Q1MSJ5	ageSexBMIDiabCADAfibSmokEGFR	-0.0809536	0.0594262	-1.36226	0.174649	0.997982	210
SPPB	OID41061	CT83	Q5H943	ageSexBMIDiabCADAfibSmokEGFR	-0.0584629	0.0574916	-1.0169	0.310432	0.997982	210
SPPB	OID41062	CTAGE3P	Q8IX95	ageSexBMIDiabCADAfibSmokEGFR	0.0540649	0.0572376	0.944569	0.346019	0.997982	210
SPPB	OID41063	CTDSPL2	Q05D32	ageSexBMIDiabCADAfibSmokEGFR	-0.0786567	0.0584031	-1.34679	0.179573	0.997982	210
SPPB	OID41064	CTNNA2	P26232	ageSexBMIDiabCADAfibSmokEGFR	-0.0859157	0.0574799	-1.49471	0.136567	0.997982	210
SPPB	OID41065	CTNNBL1	Q8WYA6	ageSexBMIDiabCADAfibSmokEGFR	0.000791103	0.058304	0.0135686	0.989188	0.998828	210
SPPB	OID41066	CUEDC1	Q9NWM3	ageSexBMIDiabCADAfibSmokEGFR	0.0413598	0.0597329	0.692413	0.489481	0.997982	210
SPPB	OID41067	CUL4B	Q13620	ageSexBMIDiabCADAfibSmokEGFR	0.0240034	0.0579616	0.414125	0.679226	0.997982	210
SPPB	OID41068	CUX2	O14529	ageSexBMIDiabCADAfibSmokEGFR	0.0465698	0.0587998	0.792006	0.429296	0.997982	210
SPPB	OID41069	CWC22	Q9HCG8	ageSexBMIDiabCADAfibSmokEGFR	-0.0899991	0.0575589	-1.5636	0.119493	0.997982	210
SPPB	OID41070	CXorf49	A8MYA2	ageSexBMIDiabCADAfibSmokEGFR	0.0790843	0.0579228	1.36534	0.17368	0.997982	210
SPPB	OID41071	CYLD	Q9NQC7	ageSexBMIDiabCADAfibSmokEGFR	-0.0249063	0.0579911	-0.429485	0.668032	0.997982	210
SPPB	OID41072	CYP1A2	P05177	ageSexBMIDiabCADAfibSmokEGFR	0.00724694	0.0580976	0.124737	0.900857	0.997982	210
SPPB	OID41073	CYP26C1	Q6V0L0	ageSexBMIDiabCADAfibSmokEGFR	0.084379	0.0587625	1.43593	0.152584	0.997982	210
SPPB	OID41074	CYP4B1	P13584	ageSexBMIDiabCADAfibSmokEGFR	-0.0832667	0.0582318	-1.42992	0.154301	0.997982	210
SPPB	OID41075	CYTH2	Q99418	ageSexBMIDiabCADAfibSmokEGFR	0.0867072	0.0578467	1.49891	0.135473	0.997982	210
SPPB	OID41076	DACT1	Q9NYF0	ageSexBMIDiabCADAfibSmokEGFR	-0.0213711	0.0600687	-0.355778	0.722382	0.997982	210
SPPB	OID41078	DAZ1	Q9NQZ3	ageSexBMIDiabCADAfibSmokEGFR	0.0687868	0.0579891	1.1862	0.23695	0.997982	210
SPPB	OID41079	DBP	Q10586	ageSexBMIDiabCADAfibSmokEGFR	-0.112298	0.0567624	-1.97839	0.0492575	0.953598	210
SPPB	OID41080	DBX2	Q6ZNG2	ageSexBMIDiabCADAfibSmokEGFR	-0.0309282	0.0572905	-0.539849	0.589902	0.997982	210
SPPB	OID41081	DCLK2	Q8N568	ageSexBMIDiabCADAfibSmokEGFR	-0.0499635	0.0593262	-0.842182	0.400692	0.997982	210
SPPB	OID41082	DCP1A	Q9NPI6	ageSexBMIDiabCADAfibSmokEGFR	-0.000167647	0.0601966	-0.00278499	0.997781	0.999608	210
SPPB	OID41083	DCP2	Q8IU60	ageSexBMIDiabCADAfibSmokEGFR	-0.0108343	0.0587111	-0.184536	0.85378	0.997982	210
SPPB	OID41084	DDIAS	Q8IXT1	ageSexBMIDiabCADAfibSmokEGFR	0.0214806	0.0576836	0.372387	0.709999	0.997982	210
SPPB	OID41085	DDX10	Q13206	ageSexBMIDiabCADAfibSmokEGFR	0.0702584	0.0587887	1.1951	0.233463	0.997982	210
SPPB	OID41086	DDX20	Q9UHI6	ageSexBMIDiabCADAfibSmokEGFR	-0.0396514	0.0581555	-0.681817	0.496144	0.997982	210
SPPB	OID41087	DDX21	Q9NR30	ageSexBMIDiabCADAfibSmokEGFR	-0.0213582	0.0579617	-0.368488	0.712899	0.997982	210
SPPB	OID41088	DDX43	Q9NXZ2	ageSexBMIDiabCADAfibSmokEGFR	-0.12838	0.057582	-2.22951	0.0268922	0.886832	210
SPPB	OID41089	DDX55	Q8NHQ9	ageSexBMIDiabCADAfibSmokEGFR	-0.101244	0.0598396	-1.69193	0.0922166	0.997982	210
SPPB	OID41090	DDX59	Q5T1V6	ageSexBMIDiabCADAfibSmokEGFR	0.0715449	0.0575706	1.24273	0.215421	0.997982	210
SPPB	OID41091	DDX60	Q8IY21	ageSexBMIDiabCADAfibSmokEGFR	0.0764043	0.0576598	1.32509	0.186654	0.997982	210
SPPB	OID41092	DDX60L	Q5H9U9	ageSexBMIDiabCADAfibSmokEGFR	0.0342134	0.0574844	0.595177	0.552398	0.997982	210
SPPB	OID41093	DEFB121	Q5J5C9	ageSexBMIDiabCADAfibSmokEGFR	-0.0828004	0.0577148	-1.43465	0.152949	0.997982	210
SPPB	OID41094	DENND2C	Q68D51	ageSexBMIDiabCADAfibSmokEGFR	0.00164937	0.0580368	0.0284194	0.977356	0.998227	210
SPPB	OID41095	DGKD	Q16760	ageSexBMIDiabCADAfibSmokEGFR	0.0416759	0.0584025	0.713597	0.476308	0.997982	210
SPPB	OID41096	DGKH	Q86XP1	ageSexBMIDiabCADAfibSmokEGFR	0.00109324	0.0585625	0.018668	0.985125	0.998828	210
SPPB	OID41097	DHX36	Q9H2U1	ageSexBMIDiabCADAfibSmokEGFR	0.0310682	0.0586833	0.529421	0.5971	0.997982	210
SPPB	OID41098	DHX37	Q8IY37	ageSexBMIDiabCADAfibSmokEGFR	-0.0179561	0.0584008	-0.307463	0.758811	0.997982	210
SPPB	OID41099	DHX8	Q14562	ageSexBMIDiabCADAfibSmokEGFR	-0.0885394	0.0578617	-1.53019	0.12755	0.997982	210
SPPB	OID41100	DIAPH3	Q9NSV4	ageSexBMIDiabCADAfibSmokEGFR	-0.0224243	0.060184	-0.372596	0.709844	0.997982	210
SPPB	OID41101	DIP2B	Q9P265	ageSexBMIDiabCADAfibSmokEGFR	0.0377012	0.057946	0.650627	0.516034	0.997982	210
SPPB	OID41102	DIS3L	Q8TF46	ageSexBMIDiabCADAfibSmokEGFR	0.093786	0.0581825	1.61193	0.108554	0.997982	210
SPPB	OID41103	DLST	P36957	ageSexBMIDiabCADAfibSmokEGFR	-0.0500885	0.0580804	-0.862399	0.389501	0.997982	210
SPPB	OID41104	DMAP1	Q9NPF5	ageSexBMIDiabCADAfibSmokEGFR	0.0312035	0.0576986	0.540801	0.589246	0.997982	210
SPPB	OID41105	DMC1	Q14565	ageSexBMIDiabCADAfibSmokEGFR	-0.0385669	0.0590932	-0.652645	0.514735	0.997982	210
SPPB	OID41106	DNAAF8	Q8IYS4	ageSexBMIDiabCADAfibSmokEGFR	0.0113799	0.0582441	0.195382	0.845292	0.997982	210
SPPB	OID41107	DNAH1	Q9P2D7	ageSexBMIDiabCADAfibSmokEGFR	-0.0477988	0.0586005	-0.815671	0.415658	0.997982	210
SPPB	OID41108	DNAH10	Q8IVF4	ageSexBMIDiabCADAfibSmokEGFR	-0.059132	0.0586192	-1.00875	0.314314	0.997982	210
SPPB	OID41109	DNAH17	Q9UFH2	ageSexBMIDiabCADAfibSmokEGFR	-0.0407032	0.0600473	-0.677852	0.498649	0.997982	210
SPPB	OID41110	DNAH6	Q9C0G6	ageSexBMIDiabCADAfibSmokEGFR	0.0388503	0.0572945	0.678081	0.498504	0.997982	210
SPPB	OID41111	DNAI4	Q5VTH9	ageSexBMIDiabCADAfibSmokEGFR	0.0180421	0.0583083	0.309426	0.75732	0.997982	210
SPPB	OID41112	DNAI7	Q6TDU7	ageSexBMIDiabCADAfibSmokEGFR	-0.0828307	0.0575799	-1.43854	0.151845	0.997982	210
SPPB	OID41113	DNAJB13	P59910	ageSexBMIDiabCADAfibSmokEGFR	-0.0374376	0.0582772	-0.642404	0.521346	0.997982	210
SPPB	OID41114	DNAJC10	Q8IXB1	ageSexBMIDiabCADAfibSmokEGFR	0.0793082	0.0579917	1.36758	0.172979	0.997982	210
SPPB	OID41115	DNAJC12	Q9UKB3	ageSexBMIDiabCADAfibSmokEGFR	0.0320384	0.0571807	0.560301	0.575901	0.997982	210
SPPB	OID41116	DNAJC19	Q96DA6	ageSexBMIDiabCADAfibSmokEGFR	0.0622298	0.0580988	1.0711	0.285414	0.997982	210
SPPB	OID41117	DNAJC28	Q9NX36	ageSexBMIDiabCADAfibSmokEGFR	-0.0027337	0.058046	-0.0470955	0.962484	0.997982	210
SPPB	OID41118	DNAL1	Q4LDG9	ageSexBMIDiabCADAfibSmokEGFR	-0.0131497	0.0581549	-0.226115	0.821343	0.997982	210
SPPB	OID41119	DOCK10	Q96BY6	ageSexBMIDiabCADAfibSmokEGFR	0.122389	0.058452	2.09384	0.0375342	0.950016	210
SPPB	OID41120	DOCK8-AS1	Q5T8R8	ageSexBMIDiabCADAfibSmokEGFR	-0.0214513	0.0580118	-0.369774	0.711942	0.997982	210
SPPB	OID41121	DPF1	Q92782	ageSexBMIDiabCADAfibSmokEGFR	0.0434123	0.057579	0.75396	0.45176	0.997982	210
SPPB	OID41122	DPF3	Q92784	ageSexBMIDiabCADAfibSmokEGFR	-0.0869644	0.0574193	-1.51455	0.131465	0.997982	210
SPPB	OID41123	DPH3P1	Q9H4G8	ageSexBMIDiabCADAfibSmokEGFR	0.0504764	0.057892	0.871906	0.384305	0.997982	210
SPPB	OID41124	DRD2	P14416	ageSexBMIDiabCADAfibSmokEGFR	-0.00242497	0.0581279	-0.0417178	0.966765	0.997982	210
SPPB	OID41125	DROSHA	Q9NRR4	ageSexBMIDiabCADAfibSmokEGFR	0.0114901	0.0589902	0.19478	0.845763	0.997982	210
SPPB	OID41126	DSCC1	Q9BVC3	ageSexBMIDiabCADAfibSmokEGFR	-0.0455803	0.0578554	-0.787832	0.431728	0.997982	210
SPPB	OID41127	DSPP	Q9NZW4	ageSexBMIDiabCADAfibSmokEGFR	0.0699327	0.0579424	1.20693	0.228883	0.997982	210
SPPB	OID41128	DTL	Q9NZJ0	ageSexBMIDiabCADAfibSmokEGFR	-0.0431301	0.0590328	-0.730613	0.46587	0.997982	210
SPPB	OID41129	DUOX2	Q9NRD8	ageSexBMIDiabCADAfibSmokEGFR	-0.0150756	0.0583807	-0.258229	0.796496	0.997982	210
SPPB	OID41130	DUSP15	Q9H1R2	ageSexBMIDiabCADAfibSmokEGFR	-0.0274212	0.0577168	-0.475099	0.635235	0.997982	210
SPPB	OID41131	DUSP19	Q8WTR2	ageSexBMIDiabCADAfibSmokEGFR	-0.0415503	0.0588784	-0.705698	0.481197	0.997982	210
SPPB	OID41132	DYNC1I2	Q13409	ageSexBMIDiabCADAfibSmokEGFR	0.0381486	0.058323	0.654092	0.513804	0.997982	210
SPPB	OID41133	DYNC2H1	Q8NCM8	ageSexBMIDiabCADAfibSmokEGFR	-0.0683597	0.0580594	-1.17741	0.240431	0.997982	210
SPPB	OID41134	DYNC2I1	Q8WVS4	ageSexBMIDiabCADAfibSmokEGFR	0.0649126	0.0586064	1.1076	0.269364	0.997982	210
SPPB	OID41135	DYNC2LI1	Q8TCX1	ageSexBMIDiabCADAfibSmokEGFR	0.0577207	0.05855	0.985836	0.325405	0.997982	210
SPPB	OID41136	DZIP1L	Q8IYY4	ageSexBMIDiabCADAfibSmokEGFR	0.117951	0.0575167	2.05072	0.0415981	0.953598	210
SPPB	OID41137	DZIP3	Q86Y13	ageSexBMIDiabCADAfibSmokEGFR	0.0189661	0.0576533	0.328968	0.742524	0.997982	210
SPPB	OID41138	EAF2	Q96CJ1	ageSexBMIDiabCADAfibSmokEGFR	-0.0377074	0.057601	-0.654632	0.513457	0.997982	210
SPPB	OID41139	EAPP	Q56P03	ageSexBMIDiabCADAfibSmokEGFR	-0.0117559	0.0584328	-0.201187	0.840757	0.997982	210
SPPB	OID41140	ECSIT	Q9BQ95	ageSexBMIDiabCADAfibSmokEGFR	-0.0715097	0.0587603	-1.21697	0.225048	0.997982	210
SPPB	OID41141	ECT2	Q9H8V3	ageSexBMIDiabCADAfibSmokEGFR	-0.0382517	0.0580035	-0.659472	0.510351	0.997982	210
SPPB	OID41142	EDNRB	P24530	ageSexBMIDiabCADAfibSmokEGFR	0.0030047	0.0743528	0.0404113	0.967806	0.997982	210
SPPB	OID41143	EEF1AKMT2	Q5JPI9	ageSexBMIDiabCADAfibSmokEGFR	0.0784343	0.0569448	1.37737	0.169936	0.997982	210
SPPB	OID41180	EEIG1	Q5T9C2	ageSexBMIDiabCADAfibSmokEGFR	0.0629852	0.0596121	1.05658	0.291977	0.997982	210
SPPB	OID41181	EEIG2	Q5T8I3	ageSexBMIDiabCADAfibSmokEGFR	0.0112478	0.0576115	0.195235	0.845407	0.997982	210
SPPB	OID41144	EEPD1	Q7L9B9	ageSexBMIDiabCADAfibSmokEGFR	-0.0229854	0.0585357	-0.392674	0.694978	0.997982	210
SPPB	OID41145	EFCAB10	A6NFE3	ageSexBMIDiabCADAfibSmokEGFR	-0.0340168	0.0593823	-0.572844	0.567394	0.997982	210
SPPB	OID41146	EFCAB12	Q6NXP0	ageSexBMIDiabCADAfibSmokEGFR	0.0528664	0.0575418	0.918748	0.359334	0.997982	210
SPPB	OID41147	EFCAB8	A8MWE9	ageSexBMIDiabCADAfibSmokEGFR	-0.0455874	0.0590862	-0.77154	0.441298	0.997982	210
SPPB	OID41148	EFCC1	Q9HA90	ageSexBMIDiabCADAfibSmokEGFR	-0.00584522	0.0590408	-0.099003	0.921235	0.997982	210
SPPB	OID41149	EHD2	Q9NZN4	ageSexBMIDiabCADAfibSmokEGFR	-0.0597849	0.059367	-1.00704	0.315133	0.997982	210
SPPB	OID41150	EIF2D	P41214	ageSexBMIDiabCADAfibSmokEGFR	0.00134892	0.0581082	0.0232139	0.981503	0.998828	210
SPPB	OID41151	EIF3G	O75821	ageSexBMIDiabCADAfibSmokEGFR	0.0106341	0.0580024	0.183339	0.854718	0.997982	210
SPPB	OID41152	EIF4ENIF1	Q9NRA8	ageSexBMIDiabCADAfibSmokEGFR	-0.0152304	0.057875	-0.26316	0.792698	0.997982	210
SPPB	OID41153	EIF5A2	Q9GZV4	ageSexBMIDiabCADAfibSmokEGFR	-0.0109392	0.0573395	-0.190779	0.848892	0.997982	210
SPPB	OID41154	EIPR1	Q53HC9	ageSexBMIDiabCADAfibSmokEGFR	-0.0247777	0.0581701	-0.425952	0.670601	0.997982	210
SPPB	OID41155	ELAVL3	Q14576	ageSexBMIDiabCADAfibSmokEGFR	0.0963013	0.0573331	1.67968	0.0945808	0.997982	210
SPPB	OID41156	EMB	Q6PCB8	ageSexBMIDiabCADAfibSmokEGFR	-0.0729356	0.0575845	-1.26658	0.206777	0.997982	210
SPPB	OID41157	EMG1	Q92979	ageSexBMIDiabCADAfibSmokEGFR	0.0224546	0.0582911	0.385215	0.700487	0.997982	210
SPPB	OID41158	EML6	Q6ZMW3	ageSexBMIDiabCADAfibSmokEGFR	0.0122974	0.0581687	0.21141	0.832783	0.997982	210
SPPB	OID41159	EN1	Q05925	ageSexBMIDiabCADAfibSmokEGFR	-0.00111782	0.0575932	-0.0194089	0.984534	0.998828	210
SPPB	OID41160	ENTHD1	Q8IYW4	ageSexBMIDiabCADAfibSmokEGFR	-0.0316218	0.0571816	-0.553007	0.580877	0.997982	210
SPPB	OID41161	ENTPD3	O75355	ageSexBMIDiabCADAfibSmokEGFR	0.0341905	0.0590193	0.579311	0.563031	0.997982	210
SPPB	OID41162	ENTPD4	Q9Y227	ageSexBMIDiabCADAfibSmokEGFR	0.00336373	0.0590443	0.0569696	0.954626	0.997982	210
SPPB	OID41163	ENY2	Q9NPA8	ageSexBMIDiabCADAfibSmokEGFR	-0.0413571	0.0599154	-0.690259	0.490832	0.997982	210
SPPB	OID41164	EPB41L4A	Q9HCS5	ageSexBMIDiabCADAfibSmokEGFR	-0.0169001	0.0581827	-0.290466	0.771761	0.997982	210
SPPB	OID41165	EPC2	Q52LR7	ageSexBMIDiabCADAfibSmokEGFR	-0.0038664	0.0575851	-0.0671423	0.946535	0.997982	210
SPPB	OID41166	EPN3	Q9H201	ageSexBMIDiabCADAfibSmokEGFR	-0.0127638	0.0575062	-0.221955	0.824575	0.997982	210
SPPB	OID41167	ERCC4	Q92889	ageSexBMIDiabCADAfibSmokEGFR	-0.104443	0.0572111	-1.82558	0.0694049	0.976855	210
SPPB	OID41168	ERICH1	Q86X53	ageSexBMIDiabCADAfibSmokEGFR	0.0257861	0.0586181	0.4399	0.660484	0.997982	210
SPPB	OID41169	ERICH3	Q5RHP9	ageSexBMIDiabCADAfibSmokEGFR	0.0133003	0.0588758	0.225904	0.821506	0.997982	210
SPPB	OID41170	ERICH4	A6NGS2	ageSexBMIDiabCADAfibSmokEGFR	-0.0505791	0.0584316	-0.865613	0.387739	0.997982	210
SPPB	OID41171	ERICH6	Q7L0X2	ageSexBMIDiabCADAfibSmokEGFR	-0.035681	0.0573137	-0.622556	0.534286	0.997982	210
SPPB	OID41172	ERRFI1	Q9UJM3	ageSexBMIDiabCADAfibSmokEGFR	0.0105675	0.0575163	0.183731	0.854411	0.997982	210
SPPB	OID41173	ERVK-19	O71037	ageSexBMIDiabCADAfibSmokEGFR	0.0465212	0.0578711	0.803875	0.422423	0.997982	210
SPPB	OID41174	ETNK2	Q9NVF9	ageSexBMIDiabCADAfibSmokEGFR	0.0180635	0.058531	0.308614	0.757937	0.997982	210
SPPB	OID41175	EXO5	Q9H790	ageSexBMIDiabCADAfibSmokEGFR	0.0144573	0.0584542	0.247327	0.804909	0.997982	210
SPPB	OID41176	EXOC7	Q9UPT5	ageSexBMIDiabCADAfibSmokEGFR	-0.00899751	0.0591891	-0.152013	0.87933	0.997982	210
SPPB	OID41177	EXOSC4	Q9NPD3	ageSexBMIDiabCADAfibSmokEGFR	0.0385636	0.0573775	0.672104	0.502293	0.997982	210
SPPB	OID41178	EXTL3	O43909	ageSexBMIDiabCADAfibSmokEGFR	0.0532415	0.0584582	0.910762	0.363517	0.997982	210
SPPB	OID41179	FAAP20	Q6NZ36	ageSexBMIDiabCADAfibSmokEGFR	0.00220234	0.0576856	0.0381783	0.969584	0.997982	210
SPPB	OID41182	FAM104B	Q5XKR9	ageSexBMIDiabCADAfibSmokEGFR	0.0706147	0.0588026	1.20088	0.231219	0.997982	210
SPPB	OID41183	FAM131B	Q86XD5	ageSexBMIDiabCADAfibSmokEGFR	0.0116478	0.0587492	0.198264	0.84304	0.997982	210
SPPB	OID41184	FAM131C	Q96AQ9	ageSexBMIDiabCADAfibSmokEGFR	-0.0843489	0.0584729	-1.44253	0.150718	0.997982	210
SPPB	OID41185	FAM135B	Q49AJ0	ageSexBMIDiabCADAfibSmokEGFR	-0.0156074	0.0580612	-0.268809	0.788354	0.997982	210
SPPB	OID41186	FAM13B	Q9NYF5	ageSexBMIDiabCADAfibSmokEGFR	-0.0405711	0.0580886	-0.698435	0.485717	0.997982	210
SPPB	OID41187	FAM161A	Q3B820	ageSexBMIDiabCADAfibSmokEGFR	-0.0296458	0.0579407	-0.511657	0.609456	0.997982	210
SPPB	OID41188	FAM161B	Q96MY7	ageSexBMIDiabCADAfibSmokEGFR	-0.0341327	0.0580006	-0.588488	0.556869	0.997982	210
SPPB	OID41189	FAM184A	Q8NB25	ageSexBMIDiabCADAfibSmokEGFR	-0.106853	0.0572039	-1.86793	0.0632348	0.968326	210
SPPB	OID41190	FAM186A	A6NE01	ageSexBMIDiabCADAfibSmokEGFR	0.0491571	0.0586941	0.837513	0.403304	0.997982	210
SPPB	OID41191	FAM193A	P78312	ageSexBMIDiabCADAfibSmokEGFR	-0.0731327	0.0583112	-1.25418	0.211241	0.997982	210
SPPB	OID41192	FAM204A	Q9H8W3	ageSexBMIDiabCADAfibSmokEGFR	0.0125108	0.0578185	0.21638	0.828912	0.997982	210
SPPB	OID41193	FAM227B	Q96M60	ageSexBMIDiabCADAfibSmokEGFR	-0.055246	0.0583936	-0.946098	0.34524	0.997982	210
SPPB	OID41194	FAM47B	Q8NA70	ageSexBMIDiabCADAfibSmokEGFR	0.0496244	0.0586137	0.846635	0.398211	0.997982	210
SPPB	OID41195	FAM72A	Q5TYM5	ageSexBMIDiabCADAfibSmokEGFR	0.0561881	0.0574554	0.977943	0.329284	0.997982	210
SPPB	OID41196	FAM83B	Q5T0W9	ageSexBMIDiabCADAfibSmokEGFR	-0.111371	0.0577634	-1.92806	0.0552634	0.963733	210
SPPB	OID41197	FAM90A10	A6NDY2	ageSexBMIDiabCADAfibSmokEGFR	-0.0571553	0.0576448	-0.991509	0.322635	0.997982	210
SPPB	OID41198	FAM91A1	Q658Y4	ageSexBMIDiabCADAfibSmokEGFR	-0.0238344	0.0579713	-0.411141	0.68141	0.997982	210
SPPB	OID41199	FANK1	Q8TC84	ageSexBMIDiabCADAfibSmokEGFR	0.0408985	0.0577891	0.707719	0.479944	0.997982	210
SPPB	OID41200	FAT4	Q6V0I7	ageSexBMIDiabCADAfibSmokEGFR	-0.0280315	0.058656	-0.477897	0.633245	0.997982	210
SPPB	OID41201	FBRSL1	Q9HCM7	ageSexBMIDiabCADAfibSmokEGFR	-0.0195132	0.0577411	-0.337943	0.735761	0.997982	210
SPPB	OID41202	FBXL5	Q9UKA1	ageSexBMIDiabCADAfibSmokEGFR	-0.0346347	0.0577021	-0.600233	0.54903	0.997982	210
SPPB	OID41203	FBXO16	Q8IX29	ageSexBMIDiabCADAfibSmokEGFR	0.0200199	0.0574512	0.348467	0.727856	0.997982	210
SPPB	OID41204	FBXO22	Q8NEZ5	ageSexBMIDiabCADAfibSmokEGFR	-0.0295008	0.0577596	-0.510752	0.610088	0.997982	210
SPPB	OID41205	FBXO46	Q6PJ61	ageSexBMIDiabCADAfibSmokEGFR	-0.0328625	0.0597182	-0.550293	0.582732	0.997982	210
SPPB	OID41206	FCHSD1	Q86WN1	ageSexBMIDiabCADAfibSmokEGFR	-0.0610034	0.0579568	-1.05257	0.29381	0.997982	210
SPPB	OID41207	FEZ2	Q9UHY8	ageSexBMIDiabCADAfibSmokEGFR	-0.0271129	0.0573991	-0.472357	0.637187	0.997982	210
SPPB	OID41208	FGD2	Q7Z6J4	ageSexBMIDiabCADAfibSmokEGFR	0.0614136	0.057506	1.06795	0.28683	0.997982	210
SPPB	OID41209	FGD6	Q6ZV73	ageSexBMIDiabCADAfibSmokEGFR	-0.0784292	0.0574295	-1.36566	0.173579	0.997982	210
SPPB	OID41210	FHIP1B	Q8N612	ageSexBMIDiabCADAfibSmokEGFR	-0.0169448	0.0591621	-0.286413	0.774858	0.997982	210
SPPB	OID41211	FIGN	Q5HY92	ageSexBMIDiabCADAfibSmokEGFR	-0.135333	0.058142	-2.32763	0.0209319	0.886832	210
SPPB	OID41212	FIGNL1	Q6PIW4	ageSexBMIDiabCADAfibSmokEGFR	0.0545371	0.0575474	0.947691	0.344431	0.997982	210
SPPB	OID41213	FLAD1	Q8NFF5	ageSexBMIDiabCADAfibSmokEGFR	-0.00381621	0.0575589	-0.0663009	0.947204	0.997982	210
SPPB	OID41214	FMNL3	Q8IVF7	ageSexBMIDiabCADAfibSmokEGFR	-0.00730464	0.0581891	-0.125533	0.900228	0.997982	210
SPPB	OID41215	FOSB	P53539	ageSexBMIDiabCADAfibSmokEGFR	-0.057934	0.059289	-0.977145	0.329678	0.997982	210
SPPB	OID41216	FOXK2	Q01167	ageSexBMIDiabCADAfibSmokEGFR	0.0222664	0.0591852	0.376215	0.707156	0.997982	210
SPPB	OID41217	FREM2	Q5SZK8	ageSexBMIDiabCADAfibSmokEGFR	0.00839139	0.0577562	0.14529	0.884628	0.997982	210
SPPB	OID41218	FRMD1	Q8N878	ageSexBMIDiabCADAfibSmokEGFR	0.0177713	0.0582438	0.30512	0.760592	0.997982	210
SPPB	OID41219	FSD2	A1L4K1	ageSexBMIDiabCADAfibSmokEGFR	-0.0169774	0.0586465	-0.289487	0.772508	0.997982	210
SPPB	OID41220	FSIP1	Q8NA03	ageSexBMIDiabCADAfibSmokEGFR	0.035572	0.0585282	0.607774	0.544027	0.997982	210
SPPB	OID41221	FTL	P02792	ageSexBMIDiabCADAfibSmokEGFR	0.0538343	0.0592705	0.908282	0.364822	0.997982	210
SPPB	OID41222	FYB2	Q5VWT5	ageSexBMIDiabCADAfibSmokEGFR	-0.0459755	0.0581858	-0.790149	0.430377	0.997982	210
SPPB	OID41223	GAB1	Q13480	ageSexBMIDiabCADAfibSmokEGFR	-0.0336413	0.0580148	-0.579875	0.562652	0.997982	210
SPPB	OID41224	GABRP	O00591	ageSexBMIDiabCADAfibSmokEGFR	0.049874	0.0579242	0.861021	0.390258	0.997982	210
SPPB	OID41225	GADD45G	O95257	ageSexBMIDiabCADAfibSmokEGFR	0.00825962	0.0575896	0.143422	0.886101	0.997982	210
SPPB	OID41226	GAGE7	O76087	ageSexBMIDiabCADAfibSmokEGFR	-0.0879046	0.0574363	-1.53047	0.12748	0.997982	210
SPPB	OID41227	GALK2	Q01415	ageSexBMIDiabCADAfibSmokEGFR	-0.00695729	0.0579779	-0.119999	0.904604	0.997982	210
SPPB	OID41228	GAP43	P17677	ageSexBMIDiabCADAfibSmokEGFR	0.0869812	0.068047	1.27825	0.202642	0.997982	210
SPPB	OID41229	GAREM2	Q75VX8	ageSexBMIDiabCADAfibSmokEGFR	-0.0436951	0.0592767	-0.737137	0.461903	0.997982	210
SPPB	OID41230	GARIN1B	Q96KD3	ageSexBMIDiabCADAfibSmokEGFR	-0.112	0.0572443	-1.95652	0.0517955	0.953598	210
SPPB	OID41231	GARIN2	Q8N9W8	ageSexBMIDiabCADAfibSmokEGFR	-0.0219497	0.0580212	-0.378305	0.705605	0.997982	210
SPPB	OID41232	GARIN5B	Q8N5Q1	ageSexBMIDiabCADAfibSmokEGFR	-0.0301898	0.0571718	-0.528055	0.598047	0.997982	210
SPPB	OID41233	GARRE1	O15063	ageSexBMIDiabCADAfibSmokEGFR	0.0217989	0.0598939	0.363958	0.716274	0.997982	210
SPPB	OID41234	GAS1	P54826	ageSexBMIDiabCADAfibSmokEGFR	0.0284077	0.0587267	0.483727	0.629109	0.997982	210
SPPB	OID41235	GAS2L3	Q86XJ1	ageSexBMIDiabCADAfibSmokEGFR	-0.030559	0.0579294	-0.527521	0.598417	0.997982	210
SPPB	OID41236	GAS7	O60861	ageSexBMIDiabCADAfibSmokEGFR	-0.0685819	0.0572652	-1.19762	0.232483	0.997982	210
SPPB	OID41237	GATC	O43716	ageSexBMIDiabCADAfibSmokEGFR	-0.0147196	0.0572718	-0.257013	0.797433	0.997982	210
SPPB	OID41238	GBA3	Q9H227	ageSexBMIDiabCADAfibSmokEGFR	0.0827867	0.0580258	1.42672	0.15522	0.997982	210
SPPB	OID41239	GBP3	Q9H0R5	ageSexBMIDiabCADAfibSmokEGFR	0.0192638	0.0584679	0.329476	0.742141	0.997982	210
SPPB	OID41240	GCAT	O75600	ageSexBMIDiabCADAfibSmokEGFR	-0.0344541	0.0581749	-0.592251	0.554352	0.997982	210
SPPB	OID41241	GCK	P35557	ageSexBMIDiabCADAfibSmokEGFR	-0.136669	0.0579842	-2.357	0.0193893	0.886832	210
SPPB	OID41242	GCNT4	Q9P109	ageSexBMIDiabCADAfibSmokEGFR	-0.0730832	0.0581669	-1.25644	0.210422	0.997982	210
SPPB	OID41243	GCSAM	Q8N6F7	ageSexBMIDiabCADAfibSmokEGFR	0.0267238	0.0580498	0.46036	0.645758	0.997982	210
SPPB	OID41244	GDAP2	Q9NXN4	ageSexBMIDiabCADAfibSmokEGFR	-0.0902817	0.0591975	-1.52509	0.128816	0.997982	210
SPPB	OID41245	GFM2	Q969S9	ageSexBMIDiabCADAfibSmokEGFR	-0.0546669	0.0580394	-0.941893	0.347384	0.997982	210
SPPB	OID41246	GFPT2	O94808	ageSexBMIDiabCADAfibSmokEGFR	0.140975	0.0572774	2.46127	0.0146919	0.827564	210
SPPB	OID41247	GIGYF1	O75420	ageSexBMIDiabCADAfibSmokEGFR	0.0290413	0.057872	0.50182	0.616346	0.997982	210
SPPB	OID41248	GIMAP2	Q9UG22	ageSexBMIDiabCADAfibSmokEGFR	0.0107948	0.0586781	0.183966	0.854227	0.997982	210
SPPB	OID41249	GIMAP6	Q6P9H5	ageSexBMIDiabCADAfibSmokEGFR	-0.0605304	0.0577571	-1.04802	0.295896	0.997982	210
SPPB	OID41250	GINS4	Q9BRT9	ageSexBMIDiabCADAfibSmokEGFR	0.0136381	0.058031	0.235014	0.814438	0.997982	210
SPPB	OID41251	GNL3L	Q9NVN8	ageSexBMIDiabCADAfibSmokEGFR	-0.0427373	0.0587211	-0.727801	0.467587	0.997982	210
SPPB	OID41252	GOLGA2	Q08379	ageSexBMIDiabCADAfibSmokEGFR	-0.0185307	0.0603396	-0.307106	0.759082	0.997982	210
SPPB	OID41253	GOLGA2P5	Q9HBQ8	ageSexBMIDiabCADAfibSmokEGFR	-0.0875082	0.058547	-1.49467	0.136578	0.997982	210
SPPB	OID41254	GOLGA4	Q13439	ageSexBMIDiabCADAfibSmokEGFR	0.169712	0.0567112	2.99256	0.00311493	0.664747	210
SPPB	OID41255	GOLGA8B	A8MQT2	ageSexBMIDiabCADAfibSmokEGFR	-0.0560665	0.0574689	-0.975597	0.330443	0.997982	210
SPPB	OID41256	GPANK1	O95872	ageSexBMIDiabCADAfibSmokEGFR	0.00798938	0.0581366	0.137424	0.890834	0.997982	210
SPPB	OID41257	GPATCH11	Q8N954	ageSexBMIDiabCADAfibSmokEGFR	0.104198	0.0570593	1.82614	0.0693206	0.976855	210
SPPB	OID41258	GPATCH4	Q5T3I0	ageSexBMIDiabCADAfibSmokEGFR	0.0453181	0.0607238	0.746299	0.456363	0.997982	210
SPPB	OID41259	GPATCH8	Q9UKJ3	ageSexBMIDiabCADAfibSmokEGFR	-0.0772625	0.0573538	-1.34712	0.179466	0.997982	210
SPPB	OID41260	GPC2	Q8N158	ageSexBMIDiabCADAfibSmokEGFR	0.0487157	0.0614385	0.792917	0.428766	0.997982	210
SPPB	OID41261	GPRASP1	Q5JY77	ageSexBMIDiabCADAfibSmokEGFR	0.186052	0.0561026	3.31629	0.00108335	0.468738	210
SPPB	OID41262	GPRASP2	Q96D09	ageSexBMIDiabCADAfibSmokEGFR	-0.0633061	0.0610761	-1.03651	0.301215	0.997982	210
SPPB	OID40863	GPRASP3	Q6PI77	ageSexBMIDiabCADAfibSmokEGFR	0.0342486	0.0580627	0.589856	0.555953	0.997982	210
SPPB	OID41263	GPRIN2	O60269	ageSexBMIDiabCADAfibSmokEGFR	-0.0368002	0.0580998	-0.633396	0.527199	0.997982	210
SPPB	OID41264	GPRIN3	Q6ZVF9	ageSexBMIDiabCADAfibSmokEGFR	-0.0290337	0.0594011	-0.488774	0.625538	0.997982	210
SPPB	OID41265	GRAMD1A	Q96CP6	ageSexBMIDiabCADAfibSmokEGFR	0.0522822	0.05747	0.909731	0.36406	0.997982	210
SPPB	OID41266	GRIK5	Q16478	ageSexBMIDiabCADAfibSmokEGFR	-0.0505192	0.0577463	-0.874847	0.382706	0.997982	210
SPPB	OID41267	GRK3	P35626	ageSexBMIDiabCADAfibSmokEGFR	0.0528351	0.0575252	0.918468	0.35948	0.997982	210
SPPB	OID41268	GSDMA	Q96QA5	ageSexBMIDiabCADAfibSmokEGFR	-0.00289985	0.0579849	-0.0500104	0.960164	0.997982	210
SPPB	OID41269	GSN-AS1	Q9NRJ2	ageSexBMIDiabCADAfibSmokEGFR	0.0293509	0.0578251	0.507582	0.612306	0.997982	210
SPPB	OID41270	GSPT1	P15170	ageSexBMIDiabCADAfibSmokEGFR	0.0450992	0.0577314	0.781189	0.435615	0.997982	210
SPPB	OID41271	GTF2IRD2	Q86UP8	ageSexBMIDiabCADAfibSmokEGFR	0.0351103	0.0579306	0.606076	0.545151	0.997982	210
SPPB	OID41272	GTF3C2	Q8WUA4	ageSexBMIDiabCADAfibSmokEGFR	0.0118211	0.0583244	0.202678	0.839592	0.997982	210
SPPB	OID41273	GUCA1A	P43080	ageSexBMIDiabCADAfibSmokEGFR	-0.0952439	0.0581189	-1.63878	0.102832	0.997982	210
SPPB	OID41274	GUCA1C	O95843	ageSexBMIDiabCADAfibSmokEGFR	-0.0903428	0.0571772	-1.58005	0.115676	0.997982	210
SPPB	OID41275	GUF1	Q8N442	ageSexBMIDiabCADAfibSmokEGFR	-0.00999475	0.0590896	-0.169146	0.865853	0.997982	210
SPPB	OID41276	GVQW3	Q3ZCU0	ageSexBMIDiabCADAfibSmokEGFR	0.0494987	0.0579832	0.853674	0.394307	0.997982	210
SPPB	OID41277	H1-6	P22492	ageSexBMIDiabCADAfibSmokEGFR	-0.0143383	0.0573708	-0.249924	0.802902	0.997982	210
SPPB	OID41278	HAND1	O96004	ageSexBMIDiabCADAfibSmokEGFR	-0.017543	0.0581992	-0.301431	0.763399	0.997982	210
SPPB	OID41279	HAUS6	Q7Z4H7	ageSexBMIDiabCADAfibSmokEGFR	0.0230445	0.0584515	0.394249	0.693817	0.997982	210
SPPB	OID41280	HBG2	P69892	ageSexBMIDiabCADAfibSmokEGFR	-0.00247535	0.0576225	-0.042958	0.965778	0.997982	210
SPPB	OID41281	HDAC6	Q9UBN7	ageSexBMIDiabCADAfibSmokEGFR	-0.0189487	0.0581399	-0.325915	0.744829	0.997982	210
SPPB	OID41282	HDDC3	Q8N4P3	ageSexBMIDiabCADAfibSmokEGFR	-0.122821	0.0570453	-2.15304	0.0325127	0.931423	210
SPPB	OID41283	HDX	Q7Z353	ageSexBMIDiabCADAfibSmokEGFR	-0.0585154	0.0581367	-1.00651	0.315385	0.997982	210
SPPB	OID41284	HEATR4	Q86WZ0	ageSexBMIDiabCADAfibSmokEGFR	-0.0629535	0.0579384	-1.08656	0.278539	0.997982	210
SPPB	OID41285	HECA	Q9UBI9	ageSexBMIDiabCADAfibSmokEGFR	0.0480682	0.0581235	0.827	0.409223	0.997982	210
SPPB	OID41286	HECTD2	Q5U5R9	ageSexBMIDiabCADAfibSmokEGFR	0.134611	0.0574991	2.3411	0.0202113	0.886832	210
SPPB	OID41287	HELZ2	Q9BYK8	ageSexBMIDiabCADAfibSmokEGFR	0.0286978	0.0584178	0.491251	0.623787	0.997982	210
SPPB	OID41288	HERC2	O95714	ageSexBMIDiabCADAfibSmokEGFR	0.00961911	0.0584595	0.164543	0.86947	0.997982	210
SPPB	OID41289	HERVK-113_VP113	P63121	ageSexBMIDiabCADAfibSmokEGFR	-0.0862936	0.0573063	-1.50583	0.133688	0.997982	210
SPPB	OID41290	HES7	Q9BYE0	ageSexBMIDiabCADAfibSmokEGFR	0.114406	0.05866	1.95032	0.0525349	0.953598	210
SPPB	OID41291	HEY2	Q9UBP5	ageSexBMIDiabCADAfibSmokEGFR	-0.0137835	0.0593021	-0.232429	0.816442	0.997982	210
SPPB	OID41292	HID1	Q8IV36	ageSexBMIDiabCADAfibSmokEGFR	-0.0398868	0.0580596	-0.686997	0.49288	0.997982	210
SPPB	OID41293	HIVEP3	Q5T1R4	ageSexBMIDiabCADAfibSmokEGFR	0.0705307	0.0604771	1.16624	0.244907	0.997982	210
SPPB	OID41294	HLF	Q16534	ageSexBMIDiabCADAfibSmokEGFR	-0.030691	0.0575123	-0.533643	0.594181	0.997982	210
SPPB	OID41295	HMGN2P46	Q86SG4	ageSexBMIDiabCADAfibSmokEGFR	0.0072435	0.0574749	0.126029	0.899836	0.997982	210
SPPB	OID41296	HNRNPK	P61978	ageSexBMIDiabCADAfibSmokEGFR	0.0117099	0.0588763	0.19889	0.842551	0.997982	210
SPPB	OID41297	HOATZ	Q6PI97	ageSexBMIDiabCADAfibSmokEGFR	0.0919445	0.0599098	1.53471	0.126434	0.997982	210
SPPB	OID41298	HOXA2	O43364	ageSexBMIDiabCADAfibSmokEGFR	-0.0260691	0.0588038	-0.443323	0.658011	0.997982	210
SPPB	OID41299	HOXB3	P14651	ageSexBMIDiabCADAfibSmokEGFR	-0.0399565	0.0579347	-0.689682	0.491194	0.997982	210
SPPB	OID41300	HOXB4	P17483	ageSexBMIDiabCADAfibSmokEGFR	0.0345406	0.0576069	0.599592	0.549457	0.997982	210
SPPB	OID41301	HOXD8	P13378	ageSexBMIDiabCADAfibSmokEGFR	0.00714047	0.0585025	0.122054	0.902979	0.997982	210
SPPB	OID41302	HOXD9	P28356	ageSexBMIDiabCADAfibSmokEGFR	0.0482913	0.0579835	0.832847	0.405925	0.997982	210
SPPB	OID41303	HRH1	P35367	ageSexBMIDiabCADAfibSmokEGFR	-0.00584613	0.0614999	-0.0950591	0.924363	0.997982	210
SPPB	OID41304	HSF2BP	O75031	ageSexBMIDiabCADAfibSmokEGFR	-0.0625787	0.0579474	-1.07992	0.281478	0.997982	210
SPPB	OID41305	HSH2D	Q96JZ2	ageSexBMIDiabCADAfibSmokEGFR	-0.0572104	0.0582831	-0.981594	0.327486	0.997982	210
SPPB	OID41306	HSP90AB4P	Q58FF6	ageSexBMIDiabCADAfibSmokEGFR	-0.0562465	0.0576882	-0.975007	0.330735	0.997982	210
SPPB	OID41308	HSPBAP1	Q96EW2	ageSexBMIDiabCADAfibSmokEGFR	-0.058776	0.0583101	-1.00799	0.314678	0.997982	210
SPPB	OID41309	HTR2A	P28223	ageSexBMIDiabCADAfibSmokEGFR	0.00754994	0.0583927	0.129296	0.897254	0.997982	210
SPPB	OID41310	HUNK	P57058	ageSexBMIDiabCADAfibSmokEGFR	-0.0677682	0.0575045	-1.17848	0.240004	0.997982	210
SPPB	OID41311	HYDIN	Q4G0P3	ageSexBMIDiabCADAfibSmokEGFR	0.00204222	0.058543	0.0348841	0.972207	0.997982	210
SPPB	OID41312	ICA1L	Q8NDH6	ageSexBMIDiabCADAfibSmokEGFR	-0.0330538	0.0596724	-0.553921	0.580252	0.997982	210
SPPB	OID41313	IFIH1	Q9BYX4	ageSexBMIDiabCADAfibSmokEGFR	0.102397	0.0578939	1.76871	0.0784669	0.99509	210
SPPB	OID41314	IFNA1_IFNA13	P01562	ageSexBMIDiabCADAfibSmokEGFR	0.00663736	0.0596845	0.111207	0.911563	0.997982	210
SPPB	OID41315	IFRD2	Q12894	ageSexBMIDiabCADAfibSmokEGFR	-0.106265	0.0576104	-1.84454	0.066583	0.972448	210
SPPB	OID41316	IFT172	Q9UG01	ageSexBMIDiabCADAfibSmokEGFR	0.0869985	0.0580117	1.49967	0.135277	0.997982	210
SPPB	OID41307	IFT25	Q9Y547	ageSexBMIDiabCADAfibSmokEGFR	0.0591409	0.0604582	0.97821	0.329152	0.997982	210
SPPB	OID41317	IFT43	Q96FT9	ageSexBMIDiabCADAfibSmokEGFR	0.0257982	0.0592517	0.435401	0.663741	0.997982	210
SPPB	OID41318	IFT74	Q96LB3	ageSexBMIDiabCADAfibSmokEGFR	-0.021529	0.0576449	-0.373476	0.70919	0.997982	210
SPPB	OID41319	IFT81	Q8WYA0	ageSexBMIDiabCADAfibSmokEGFR	0.0311785	0.0582424	0.535323	0.593022	0.997982	210
SPPB	OID41320	IFT88	Q13099	ageSexBMIDiabCADAfibSmokEGFR	-0.013293	0.0575715	-0.230895	0.817633	0.997982	210
SPPB	OID41321	IFTAP	Q86VG3	ageSexBMIDiabCADAfibSmokEGFR	0.0302506	0.0577378	0.52393	0.600907	0.997982	210
SPPB	OID41322	IGF2-AS	Q6U949	ageSexBMIDiabCADAfibSmokEGFR	0.031129	0.0582584	0.534327	0.593709	0.997982	210
SPPB	OID41323	IGSF22	Q8N9C0	ageSexBMIDiabCADAfibSmokEGFR	0.0536354	0.057817	0.927677	0.354694	0.997982	210
SPPB	OID41324	IHO1	Q8IYA8	ageSexBMIDiabCADAfibSmokEGFR	-0.103238	0.0582961	-1.77093	0.0780951	0.99509	210
SPPB	OID41325	IL9R	Q01113	ageSexBMIDiabCADAfibSmokEGFR	-0.0622968	0.0576103	-1.08135	0.280844	0.997982	210
SPPB	OID41326	ILF2	Q12905	ageSexBMIDiabCADAfibSmokEGFR	0.00247835	0.0584153	0.0424263	0.966201	0.997982	210
SPPB	OID41327	ING2	Q9H160	ageSexBMIDiabCADAfibSmokEGFR	-0.0287499	0.0578561	-0.49692	0.619791	0.997982	210
SPPB	OID41328	INKA1	Q96EL1	ageSexBMIDiabCADAfibSmokEGFR	0.0124691	0.0573246	0.217517	0.828027	0.997982	210
SPPB	OID41329	INO80	Q9ULG1	ageSexBMIDiabCADAfibSmokEGFR	0.144027	0.059025	2.4401	0.0155545	0.827564	210
SPPB	OID41330	INSM2	Q96T92	ageSexBMIDiabCADAfibSmokEGFR	-0.033979	0.0572383	-0.593642	0.553423	0.997982	210
SPPB	OID41331	INSYN2A	Q6ZSG2	ageSexBMIDiabCADAfibSmokEGFR	0.0520707	0.0584901	0.890248	0.374402	0.997982	210
SPPB	OID41332	INTS13	Q9NVM9	ageSexBMIDiabCADAfibSmokEGFR	0.0181166	0.0576911	0.314027	0.753828	0.997982	210
SPPB	OID41333	INTS8	Q75QN2	ageSexBMIDiabCADAfibSmokEGFR	0.0358586	0.0586581	0.611316	0.541684	0.997982	210
SPPB	OID41334	IP6K1	Q92551	ageSexBMIDiabCADAfibSmokEGFR	0.0815874	0.0574471	1.42022	0.157101	0.997982	210
SPPB	OID41335	IPMK	Q8NFU5	ageSexBMIDiabCADAfibSmokEGFR	0.00800168	0.0594971	0.134489	0.893151	0.997982	210
SPPB	OID41336	IQCD	Q96DY2	ageSexBMIDiabCADAfibSmokEGFR	0.0203692	0.0587002	0.347004	0.728953	0.997982	210
SPPB	OID41337	IQCE	Q6IPM2	ageSexBMIDiabCADAfibSmokEGFR	0.00415582	0.0592588	0.07013	0.94416	0.997982	210
SPPB	OID41338	IQCG	Q9H095	ageSexBMIDiabCADAfibSmokEGFR	0.0195898	0.0580878	0.337244	0.736287	0.997982	210
SPPB	OID41339	IQCJ-SCHIP1	B3KU38	ageSexBMIDiabCADAfibSmokEGFR	-0.0273564	0.0575734	-0.475156	0.635194	0.997982	210
SPPB	OID41340	IQCN	Q9H0B3	ageSexBMIDiabCADAfibSmokEGFR	-0.0107216	0.0576726	-0.185905	0.852708	0.997982	210
SPPB	OID41341	IQSEC1	Q6DN90	ageSexBMIDiabCADAfibSmokEGFR	0.0191194	0.0588757	0.324743	0.745715	0.997982	210
SPPB	OID41342	IQSEC2	Q5JU85	ageSexBMIDiabCADAfibSmokEGFR	0.121141	0.0571465	2.11983	0.0352534	0.933336	210
SPPB	OID41343	IRF2BP2	Q7Z5L9	ageSexBMIDiabCADAfibSmokEGFR	0.0323422	0.0588069	0.549973	0.582951	0.997982	210
SPPB	OID41344	IRF2BPL	Q9H1B7	ageSexBMIDiabCADAfibSmokEGFR	-0.0392444	0.0580445	-0.676109	0.499752	0.997982	210
SPPB	OID41345	IRGQ	Q8WZA9	ageSexBMIDiabCADAfibSmokEGFR	0.0818524	0.0585033	1.39911	0.16333	0.997982	210
SPPB	OID41346	ISCA2	Q86U28	ageSexBMIDiabCADAfibSmokEGFR	0.078538	0.0577986	1.35882	0.175734	0.997982	210
SPPB	OID41347	ISL1	P61371	ageSexBMIDiabCADAfibSmokEGFR	0.0183456	0.0597091	0.30725	0.758972	0.997982	210
SPPB	OID41348	ITPRIPL1	Q6GPH6	ageSexBMIDiabCADAfibSmokEGFR	0.00458908	0.057863	0.0793094	0.936866	0.997982	210
SPPB	OID41349	IZUMO1	Q8IYV9	ageSexBMIDiabCADAfibSmokEGFR	-0.0829386	0.0577677	-1.43573	0.152643	0.997982	210
SPPB	OID41350	JADE3	Q92613	ageSexBMIDiabCADAfibSmokEGFR	-0.00695443	0.0580895	-0.119719	0.904826	0.997982	210
SPPB	OID41351	JAKMIP2	Q96AA8	ageSexBMIDiabCADAfibSmokEGFR	-0.00529927	0.0575945	-0.0920101	0.926782	0.997982	210
SPPB	OID41352	JPH1	Q9HDC5	ageSexBMIDiabCADAfibSmokEGFR	-0.0109892	0.0579572	-0.189609	0.849808	0.997982	210
SPPB	OID41353	KANK1	Q14678	ageSexBMIDiabCADAfibSmokEGFR	-0.00202755	0.058582	-0.0346105	0.972425	0.997982	210
SPPB	OID41354	KANSL1	Q7Z3B3	ageSexBMIDiabCADAfibSmokEGFR	0.00450931	0.0601606	0.0749545	0.940326	0.997982	210
SPPB	OID41355	KAT14	Q9H8E8	ageSexBMIDiabCADAfibSmokEGFR	0.0211723	0.0587283	0.360512	0.718845	0.997982	210
SPPB	OID41356	KATNAL1	Q9BW62	ageSexBMIDiabCADAfibSmokEGFR	-0.0443013	0.0582655	-0.760335	0.44795	0.997982	210
SPPB	OID41357	KBTBD7	Q8WVZ9	ageSexBMIDiabCADAfibSmokEGFR	0.0585152	0.0575327	1.01708	0.310345	0.997982	210
SPPB	OID41358	KCNA3	P22001	ageSexBMIDiabCADAfibSmokEGFR	0.0441897	0.059385	0.744122	0.457676	0.997982	210
SPPB	OID41359	KCND2	Q9NZV8	ageSexBMIDiabCADAfibSmokEGFR	0.0128808	0.057743	0.223072	0.823707	0.997982	210
SPPB	OID41360	KCNE1	P15382	ageSexBMIDiabCADAfibSmokEGFR	0.0551346	0.0576018	0.957168	0.339638	0.997982	210
SPPB	OID41361	KCNRG	Q8N5I3	ageSexBMIDiabCADAfibSmokEGFR	0.00310862	0.0577189	0.0538579	0.957102	0.997982	210
SPPB	OID41362	KCTD16	Q68DU8	ageSexBMIDiabCADAfibSmokEGFR	-0.0429599	0.0578306	-0.742856	0.45844	0.997982	210
SPPB	OID41363	KCTD19	Q17RG1	ageSexBMIDiabCADAfibSmokEGFR	0.0305813	0.0584211	0.523463	0.601232	0.997982	210
SPPB	OID41364	KCTD2	Q14681	ageSexBMIDiabCADAfibSmokEGFR	0.0384064	0.0573793	0.669343	0.504049	0.997982	210
SPPB	OID41365	KCTD8	Q6ZWB6	ageSexBMIDiabCADAfibSmokEGFR	0.0118308	0.0578053	0.204666	0.838041	0.997982	210
SPPB	OID41366	KDF1	Q8NAX2	ageSexBMIDiabCADAfibSmokEGFR	0.064838	0.0585598	1.10721	0.269533	0.997982	210
SPPB	OID41367	KDM5D	Q9BY66	ageSexBMIDiabCADAfibSmokEGFR	0.0361765	0.0598922	0.604028	0.54651	0.997982	210
SPPB	OID41368	KHDRBS3	O75525	ageSexBMIDiabCADAfibSmokEGFR	0.109335	0.0589086	1.856	0.0649241	0.968326	210
SPPB	OID41369	KIAA0408	Q6ZU52	ageSexBMIDiabCADAfibSmokEGFR	0.0553007	0.0580002	0.953456	0.34151	0.997982	210
SPPB	OID41370	KIAA0586	Q9BVV6	ageSexBMIDiabCADAfibSmokEGFR	-0.117381	0.0576447	-2.03629	0.0430399	0.953598	210
SPPB	OID41371	KIAA1210	Q9ULL0	ageSexBMIDiabCADAfibSmokEGFR	-0.0900434	0.0570523	-1.57826	0.116086	0.997982	210
SPPB	OID41372	KIAA1755	Q5JYT7	ageSexBMIDiabCADAfibSmokEGFR	0.0612977	0.0571853	1.07191	0.285051	0.997982	210
SPPB	OID41373	KIF15	Q9NS87	ageSexBMIDiabCADAfibSmokEGFR	-0.0685602	0.0591122	-1.15983	0.2475	0.997982	210
SPPB	OID41374	KIF18A	Q8NI77	ageSexBMIDiabCADAfibSmokEGFR	0.0434695	0.0573309	0.758221	0.449211	0.997982	210
SPPB	OID41375	KIF19	Q2TAC6	ageSexBMIDiabCADAfibSmokEGFR	-0.082716	0.0581363	-1.42279	0.156354	0.997982	210
SPPB	OID41376	KIF1A	Q12756	ageSexBMIDiabCADAfibSmokEGFR	0.0196461	0.060868	0.322766	0.747209	0.997982	210
SPPB	OID41377	KIF24	Q5T7B8	ageSexBMIDiabCADAfibSmokEGFR	0.0866578	0.057653	1.50309	0.134392	0.997982	210
SPPB	OID41378	KIF26A	Q9ULI4	ageSexBMIDiabCADAfibSmokEGFR	-0.0437184	0.0579591	-0.754298	0.451558	0.997982	210
SPPB	OID41379	KIF2C	Q99661	ageSexBMIDiabCADAfibSmokEGFR	-0.0613705	0.0591495	-1.03755	0.300733	0.997982	210
SPPB	OID41380	KIF3B	O15066	ageSexBMIDiabCADAfibSmokEGFR	-0.00610301	0.0585214	-0.104287	0.917046	0.997982	210
SPPB	OID41381	KIF4B	Q2VIQ3	ageSexBMIDiabCADAfibSmokEGFR	-0.108304	0.0583701	-1.85547	0.0650008	0.968326	210
SPPB	OID41382	KIF5C	O60282	ageSexBMIDiabCADAfibSmokEGFR	-0.084698	0.0579717	-1.46102	0.145579	0.997982	210
SPPB	OID41383	KIF7	Q2M1P5	ageSexBMIDiabCADAfibSmokEGFR	-0.0050041	0.0627425	-0.0797561	0.936511	0.997982	210
SPPB	OID41384	KIF9	Q9HAQ2	ageSexBMIDiabCADAfibSmokEGFR	0.0738104	0.0575554	1.28242	0.201179	0.997982	210
SPPB	OID41388	KIR3DL3	Q8N743	ageSexBMIDiabCADAfibSmokEGFR	0.0245867	0.0582557	0.422049	0.673443	0.997982	210
SPPB	OID41389	KLF12	Q9Y4X4	ageSexBMIDiabCADAfibSmokEGFR	-0.0656276	0.0579684	-1.13213	0.258937	0.997982	210
SPPB	OID41390	KLHDC4	Q8TBB5	ageSexBMIDiabCADAfibSmokEGFR	0.0470576	0.0575632	0.817494	0.414619	0.997982	210
SPPB	OID41391	KLHDC7B	Q96G42	ageSexBMIDiabCADAfibSmokEGFR	-0.0791559	0.0581721	-1.36072	0.175134	0.997982	210
SPPB	OID41392	KLHL40	Q2TBA0	ageSexBMIDiabCADAfibSmokEGFR	-0.00100339	0.057889	-0.017333	0.986188	0.998828	210
SPPB	OID41393	KLKP1	Q107X0	ageSexBMIDiabCADAfibSmokEGFR	-0.012644	0.0586496	-0.215586	0.82953	0.997982	210
SPPB	OID41394	KMT2E	Q8IZD2	ageSexBMIDiabCADAfibSmokEGFR	0.0459619	0.0579907	0.792573	0.428966	0.997982	210
SPPB	OID41395	KMT5A	Q9NQR1	ageSexBMIDiabCADAfibSmokEGFR	-0.0205765	0.0578628	-0.355609	0.722508	0.997982	210
SPPB	OID41396	KMT5B	Q4FZB7	ageSexBMIDiabCADAfibSmokEGFR	-0.0239711	0.0580047	-0.413261	0.679858	0.997982	210
SPPB	OID41397	KRR1	Q13601	ageSexBMIDiabCADAfibSmokEGFR	0.0425145	0.060219	0.705997	0.481011	0.997982	210
SPPB	OID41398	KRT31	Q15323	ageSexBMIDiabCADAfibSmokEGFR	-0.0215698	0.0580643	-0.371481	0.710673	0.997982	210
SPPB	OID41399	KRT78	Q8N1N4	ageSexBMIDiabCADAfibSmokEGFR	-0.00562863	0.057408	-0.0980461	0.921994	0.997982	210
SPPB	OID41400	KXD1	Q9BQD3	ageSexBMIDiabCADAfibSmokEGFR	0.0276487	0.057626	0.479796	0.631897	0.997982	210
SPPB	OID41401	L1TD1	Q5T7N2	ageSexBMIDiabCADAfibSmokEGFR	-0.0079361	0.058534	-0.135581	0.892289	0.997982	210
SPPB	OID41402	L3MBTL2	Q969R5	ageSexBMIDiabCADAfibSmokEGFR	-0.017077	0.0576551	-0.296192	0.767391	0.997982	210
SPPB	OID41403	LAMTOR1	Q6IAA8	ageSexBMIDiabCADAfibSmokEGFR	-0.0230102	0.0585454	-0.393032	0.694715	0.997982	210
SPPB	OID41404	LARP1B	Q659C4	ageSexBMIDiabCADAfibSmokEGFR	-0.0174142	0.0581777	-0.299328	0.765001	0.997982	210
SPPB	OID41405	LARP4	Q71RC2	ageSexBMIDiabCADAfibSmokEGFR	-0.0331582	0.0572648	-0.579033	0.563219	0.997982	210
SPPB	OID41406	LAS1L	Q9Y4W2	ageSexBMIDiabCADAfibSmokEGFR	0.025413	0.0578263	0.439472	0.660794	0.997982	210
SPPB	OID41407	LBX2	Q6XYB7	ageSexBMIDiabCADAfibSmokEGFR	0.0313692	0.0572512	0.547922	0.584356	0.997982	210
SPPB	OID41408	LCA5L	O95447	ageSexBMIDiabCADAfibSmokEGFR	-0.0763011	0.0578879	-1.31808	0.188983	0.997982	210
SPPB	OID41409	LCK	P06239	ageSexBMIDiabCADAfibSmokEGFR	0.054831	0.0592119	0.926013	0.355555	0.997982	210
SPPB	OID41410	LENG1	Q96BZ8	ageSexBMIDiabCADAfibSmokEGFR	0.000159328	0.0581777	0.00273865	0.997818	0.999608	210
SPPB	OID41411	LENG8	Q96PV6	ageSexBMIDiabCADAfibSmokEGFR	-0.0533279	0.0589689	-0.90434	0.366903	0.997982	210
SPPB	OID41412	LHX1	P48742	ageSexBMIDiabCADAfibSmokEGFR	0.0364803	0.0580487	0.628443	0.530431	0.997982	210
SPPB	OID41413	LIMD1	Q9UGP4	ageSexBMIDiabCADAfibSmokEGFR	0.0101045	0.0579582	0.174342	0.861773	0.997982	210
SPPB	OID41414	LINC02872	A2RU37	ageSexBMIDiabCADAfibSmokEGFR	-0.0939607	0.0574202	-1.63637	0.103335	0.997982	210
SPPB	OID41415	LINC02906	E5RJ46	ageSexBMIDiabCADAfibSmokEGFR	0.0224993	0.0581152	0.38715	0.699057	0.997982	210
SPPB	OID41416	LIPN	Q5VXI9	ageSexBMIDiabCADAfibSmokEGFR	-0.120783	0.0576443	-2.09531	0.0374018	0.950016	210
SPPB	OID41417	LMCD1	Q9NZU5	ageSexBMIDiabCADAfibSmokEGFR	-0.00280358	0.0572999	-0.0489281	0.961025	0.997982	210
SPPB	OID41418	LMNTD2	Q8IXW0	ageSexBMIDiabCADAfibSmokEGFR	-0.0234814	0.0576173	-0.40754	0.684047	0.997982	210
SPPB	OID41419	LRATD2	Q96KN1	ageSexBMIDiabCADAfibSmokEGFR	0.043612	0.0583639	0.747242	0.455795	0.997982	210
SPPB	OID41420	LRCH1	Q9Y2L9	ageSexBMIDiabCADAfibSmokEGFR	-0.00345089	0.0578914	-0.0596097	0.952526	0.997982	210
SPPB	OID41421	LRFN3	Q9BTN0	ageSexBMIDiabCADAfibSmokEGFR	0.0156072	0.058363	0.267417	0.789424	0.997982	210
SPPB	OID41422	LRRC3	Q9BY71	ageSexBMIDiabCADAfibSmokEGFR	-0.00507771	0.0586212	-0.086619	0.931061	0.997982	210
SPPB	OID41423	LRRC36	Q1X8D7	ageSexBMIDiabCADAfibSmokEGFR	0.0361898	0.0582223	0.621579	0.534927	0.997982	210
SPPB	OID41424	LRRC4	Q9HBW1	ageSexBMIDiabCADAfibSmokEGFR	0.00177925	0.0587382	0.0302912	0.975865	0.997982	210
SPPB	OID41425	LRRC42	Q9Y546	ageSexBMIDiabCADAfibSmokEGFR	-0.00783805	0.0579071	-0.135356	0.892467	0.997982	210
SPPB	OID41426	LRRC49	Q8IUZ0	ageSexBMIDiabCADAfibSmokEGFR	0.00369916	0.0588414	0.0628667	0.949935	0.997982	210
SPPB	OID41427	LRRC4C	Q9HCJ2	ageSexBMIDiabCADAfibSmokEGFR	-0.0497618	0.0574237	-0.866572	0.387215	0.997982	210
SPPB	OID41428	LRRC71	Q8N4P6	ageSexBMIDiabCADAfibSmokEGFR	-0.0214213	0.0578721	-0.370148	0.711664	0.997982	210
SPPB	OID41429	LRRCC1	Q9C099	ageSexBMIDiabCADAfibSmokEGFR	0.00308722	0.0582083	0.0530375	0.957755	0.997982	210
SPPB	OID41430	LRRTM4	Q86VH4	ageSexBMIDiabCADAfibSmokEGFR	0.053104	0.0680655	0.780189	0.436202	0.997982	210
SPPB	OID41431	LSM12	Q3MHD2	ageSexBMIDiabCADAfibSmokEGFR	-0.0178983	0.0577027	-0.310181	0.756746	0.997982	210
SPPB	OID41432	LTK	P29376	ageSexBMIDiabCADAfibSmokEGFR	0.119637	0.0726023	1.64784	0.100955	0.997982	210
SPPB	OID41433	LTV1	Q96GA3	ageSexBMIDiabCADAfibSmokEGFR	0.0177667	0.0582239	0.305145	0.760573	0.997982	210
SPPB	OID41434	LURAP1	Q96LR2	ageSexBMIDiabCADAfibSmokEGFR	0.00368021	0.0576115	0.0638798	0.94913	0.997982	210
SPPB	OID41435	LYG2	Q86SG7	ageSexBMIDiabCADAfibSmokEGFR	0.0210002	0.0584942	0.359014	0.719963	0.997982	210
SPPB	OID41436	LYSMD1	Q96S90	ageSexBMIDiabCADAfibSmokEGFR	0.0423008	0.0599995	0.705019	0.481619	0.997982	210
SPPB	OID41437	LZTS3	O60299	ageSexBMIDiabCADAfibSmokEGFR	-0.105414	0.0590733	-1.78446	0.0758649	0.993868	210
SPPB	OID41438	MAD2L1BP	Q15013	ageSexBMIDiabCADAfibSmokEGFR	0.080663	0.0580203	1.39026	0.165997	0.997982	210
SPPB	OID41439	MAF1	Q9H063	ageSexBMIDiabCADAfibSmokEGFR	0.124505	0.0574097	2.16871	0.0312846	0.918033	210
SPPB	OID41440	MAFB	Q9Y5Q3	ageSexBMIDiabCADAfibSmokEGFR	-0.0624839	0.0611882	-1.02118	0.308404	0.997982	210
SPPB	OID41441	MAGEA13P	A6NCF6	ageSexBMIDiabCADAfibSmokEGFR	-0.0634256	0.0578796	-1.09582	0.274476	0.997982	210
SPPB	OID41442	MAGEA4	P43358	ageSexBMIDiabCADAfibSmokEGFR	-0.0183039	0.0576837	-0.317315	0.751336	0.997982	210
SPPB	OID41443	MAGEA9	P43362	ageSexBMIDiabCADAfibSmokEGFR	0.0105968	0.0584469	0.181307	0.85631	0.997982	210
SPPB	OID41444	MAGEB18	Q96M61	ageSexBMIDiabCADAfibSmokEGFR	-0.00219168	0.058873	-0.0372273	0.970341	0.997982	210
SPPB	OID41445	MAGIX	Q9H6Y5	ageSexBMIDiabCADAfibSmokEGFR	-0.0142593	0.0580884	-0.245475	0.80634	0.997982	210
SPPB	OID41446	MAP10	Q9P2G4	ageSexBMIDiabCADAfibSmokEGFR	-0.0499632	0.057295	-0.872034	0.384235	0.997982	210
SPPB	OID41447	MAP4K1	Q92918	ageSexBMIDiabCADAfibSmokEGFR	0.0575578	0.0579085	0.993945	0.321451	0.997982	210
SPPB	OID41448	MAP6D1	Q9H9H5	ageSexBMIDiabCADAfibSmokEGFR	0.0890464	0.058017	1.53483	0.126405	0.997982	210
SPPB	OID41449	MAP7D2	Q96T17	ageSexBMIDiabCADAfibSmokEGFR	-0.030942	0.0586385	-0.527674	0.598311	0.997982	210
SPPB	OID41450	MAPK8IP3	Q9UPT6	ageSexBMIDiabCADAfibSmokEGFR	0.0265542	0.0573126	0.463322	0.643637	0.997982	210
SPPB	OID41451	MAPKAP1	Q9BPZ7	ageSexBMIDiabCADAfibSmokEGFR	0.0406956	0.0591268	0.688276	0.492076	0.997982	210
SPPB	OID41452	MARCHF7	Q9H992	ageSexBMIDiabCADAfibSmokEGFR	0.040222	0.0579559	0.694011	0.488481	0.997982	210
SPPB	OID41453	MARK3	P27448	ageSexBMIDiabCADAfibSmokEGFR	0.0269802	0.0589227	0.457892	0.647527	0.997982	210
SPPB	OID41454	MARK4	Q96L34	ageSexBMIDiabCADAfibSmokEGFR	0.000518459	0.0577024	0.00898506	0.99284	0.998828	210
SPPB	OID41455	MAST2	Q6P0Q8	ageSexBMIDiabCADAfibSmokEGFR	0.0910141	0.0588307	1.54705	0.123432	0.997982	210
SPPB	OID41456	MAST4	O15021	ageSexBMIDiabCADAfibSmokEGFR	-0.00258283	0.0577314	-0.0447388	0.96436	0.997982	210
SPPB	OID41457	MBIP	Q9NS73	ageSexBMIDiabCADAfibSmokEGFR	-0.0129852	0.0580631	-0.22364	0.823266	0.997982	210
SPPB	OID41458	MCAT	Q8IVS2	ageSexBMIDiabCADAfibSmokEGFR	-0.126934	0.0571581	-2.22074	0.0274904	0.886832	210
SPPB	OID41459	MCM3AP	O60318	ageSexBMIDiabCADAfibSmokEGFR	-0.00481913	0.0588258	-0.0819221	0.934791	0.997982	210
SPPB	OID41460	MCRS1	Q96EZ8	ageSexBMIDiabCADAfibSmokEGFR	0.0709238	0.0580711	1.22133	0.2234	0.997982	210
SPPB	OID41461	MED13L	Q71F56	ageSexBMIDiabCADAfibSmokEGFR	-0.0359372	0.0582848	-0.616578	0.538214	0.997982	210
SPPB	OID41462	MED6	O75586	ageSexBMIDiabCADAfibSmokEGFR	0.00557141	0.058347	0.0954875	0.924023	0.997982	210
SPPB	OID41463	MEF2C	Q06413	ageSexBMIDiabCADAfibSmokEGFR	0.017829	0.0598454	0.297917	0.766076	0.997982	210
SPPB	OID41464	MEFV	O15553	ageSexBMIDiabCADAfibSmokEGFR	0.0904545	0.0572833	1.57907	0.1159	0.997982	210
SPPB	OID41465	MEIOC	A2RUB1	ageSexBMIDiabCADAfibSmokEGFR	-0.0390704	0.0575414	-0.678997	0.497925	0.997982	210
SPPB	OID41466	METTL2A	Q96IZ6	ageSexBMIDiabCADAfibSmokEGFR	-0.00776896	0.0582532	-0.133365	0.894039	0.997982	210
SPPB	OID41467	METTL6	Q8TCB7	ageSexBMIDiabCADAfibSmokEGFR	0.0485634	0.0583336	0.832512	0.406113	0.997982	210
SPPB	OID41468	MEX3B	Q6ZN04	ageSexBMIDiabCADAfibSmokEGFR	-0.0465941	0.0604885	-0.770296	0.442034	0.997982	210
SPPB	OID41469	MEX3D	Q86XN8	ageSexBMIDiabCADAfibSmokEGFR	0.112702	0.0580098	1.94281	0.0534432	0.953598	210
SPPB	OID41470	MFAP3	P55082	ageSexBMIDiabCADAfibSmokEGFR	0.0112852	0.0575036	0.196252	0.844612	0.997982	210
SPPB	OID41471	MFRP	Q9BY79	ageSexBMIDiabCADAfibSmokEGFR	0.0697776	0.0599122	1.16466	0.245542	0.997982	210
SPPB	OID41472	MGA	Q8IWI9	ageSexBMIDiabCADAfibSmokEGFR	-0.0100206	0.05735	-0.174728	0.86147	0.997982	210
SPPB	OID41473	MIA3	Q5JRA6	ageSexBMIDiabCADAfibSmokEGFR	-0.0492147	0.0587428	-0.837801	0.403143	0.997982	210
SPPB	OID41474	MICAL1	Q8TDZ2	ageSexBMIDiabCADAfibSmokEGFR	0.0456599	0.0579112	0.788446	0.43137	0.997982	210
SPPB	OID41475	MICAL3	Q7RTP6	ageSexBMIDiabCADAfibSmokEGFR	-0.0253461	0.0608823	-0.416313	0.677627	0.997982	210
SPPB	OID41476	MIDN	Q504T8	ageSexBMIDiabCADAfibSmokEGFR	-0.00635482	0.0589672	-0.107769	0.914287	0.997982	210
SPPB	OID41477	MIOX	Q9UGB7	ageSexBMIDiabCADAfibSmokEGFR	0.0642635	0.0586121	1.09642	0.274213	0.997982	210
SPPB	OID41478	MIS18BP1	Q6P0N0	ageSexBMIDiabCADAfibSmokEGFR	0.0240289	0.0585041	0.410722	0.681716	0.997982	210
SPPB	OID41479	MISP	Q8IVT2	ageSexBMIDiabCADAfibSmokEGFR	-0.0337134	0.0631869	-0.53355	0.594245	0.997982	210
SPPB	OID41480	MKRN4P	Q13434	ageSexBMIDiabCADAfibSmokEGFR	-0.045772	0.0597246	-0.766385	0.444351	0.997982	210
SPPB	OID41481	MLANA	Q16655	ageSexBMIDiabCADAfibSmokEGFR	0.0467034	0.0575614	0.811366	0.41812	0.997982	210
SPPB	OID41482	MLF2	Q15773	ageSexBMIDiabCADAfibSmokEGFR	-0.0709084	0.0583645	-1.21492	0.225827	0.997982	210
SPPB	OID41483	MLIP	Q5VWP3	ageSexBMIDiabCADAfibSmokEGFR	0.00652631	0.0590125	0.110592	0.912051	0.997982	210
SPPB	OID41484	MOCS3	O95396	ageSexBMIDiabCADAfibSmokEGFR	0.085788	0.0580981	1.47661	0.141354	0.997982	210
SPPB	OID41485	MON2	Q7Z3U7	ageSexBMIDiabCADAfibSmokEGFR	0.0703296	0.0580137	1.21229	0.22683	0.997982	210
SPPB	OID41486	MORF4L2	Q15014	ageSexBMIDiabCADAfibSmokEGFR	0.00132742	0.0578951	0.022928	0.981731	0.998828	210
SPPB	OID41487	MPHOSPH6	Q99547	ageSexBMIDiabCADAfibSmokEGFR	0.0872709	0.0573048	1.52293	0.129357	0.997982	210
SPPB	OID41514	MR1L2	B2RBV5	ageSexBMIDiabCADAfibSmokEGFR	-0.0212843	0.0594876	-0.357794	0.720875	0.997982	210
SPPB	OID41488	MRPL53	Q96EL3	ageSexBMIDiabCADAfibSmokEGFR	0.0425444	0.0577444	0.73677	0.462125	0.997982	210
SPPB	OID41489	MRPS27	Q92552	ageSexBMIDiabCADAfibSmokEGFR	-0.026718	0.0582554	-0.458635	0.646994	0.997982	210
SPPB	OID41490	MSANTD3	Q96H12	ageSexBMIDiabCADAfibSmokEGFR	0.0798927	0.058973	1.35473	0.177031	0.997982	210
SPPB	OID41491	MSL2	Q9HCI7	ageSexBMIDiabCADAfibSmokEGFR	0.0564665	0.0586882	0.962144	0.337139	0.997982	210
SPPB	OID41492	MST1R	Q04912	ageSexBMIDiabCADAfibSmokEGFR	0.0308405	0.0597414	0.516234	0.606261	0.997982	210
SPPB	OID41493	MTAP	Q13126	ageSexBMIDiabCADAfibSmokEGFR	0.0219871	0.0574478	0.382732	0.702325	0.997982	210
SPPB	OID41494	MTCL1	Q9Y4B5	ageSexBMIDiabCADAfibSmokEGFR	-0.0796359	0.0588537	-1.35312	0.177546	0.997982	210
SPPB	OID41495	MTERF2	Q49AM1	ageSexBMIDiabCADAfibSmokEGFR	-0.025411	0.057517	-0.441799	0.659112	0.997982	210
SPPB	OID41496	MTERF3	Q96E29	ageSexBMIDiabCADAfibSmokEGFR	-0.0431255	0.0584637	-0.737645	0.461595	0.997982	210
SPPB	OID41497	MTF1	Q14872	ageSexBMIDiabCADAfibSmokEGFR	-0.0747267	0.0591968	-1.26234	0.208295	0.997982	210
SPPB	OID41498	MTFR1L	Q9H019	ageSexBMIDiabCADAfibSmokEGFR	-0.0346728	0.0581714	-0.596046	0.551819	0.997982	210
SPPB	OID41499	MTMR6	Q9Y217	ageSexBMIDiabCADAfibSmokEGFR	0.0823228	0.0583941	1.40978	0.160158	0.997982	210
SPPB	OID41500	MTMR7	Q9Y216	ageSexBMIDiabCADAfibSmokEGFR	-0.0967228	0.0572592	-1.68921	0.0927378	0.997982	210
SPPB	OID41501	MTRES1	Q9P0P8	ageSexBMIDiabCADAfibSmokEGFR	-0.06378	0.0578757	-1.10202	0.271779	0.997982	210
SPPB	OID41502	MYBPH	Q13203	ageSexBMIDiabCADAfibSmokEGFR	-0.00897069	0.0611817	-0.146624	0.883577	0.997982	210
SPPB	OID41503	MYH1	P12882	ageSexBMIDiabCADAfibSmokEGFR	0.0760369	0.0641345	1.18558	0.237193	0.997982	210
SPPB	OID41504	MYH10	P35580	ageSexBMIDiabCADAfibSmokEGFR	-0.0102293	0.0594207	-0.172151	0.863493	0.997982	210
SPPB	OID41505	MYH7	P12883	ageSexBMIDiabCADAfibSmokEGFR	-0.0493732	0.0640601	-0.770732	0.441775	0.997982	210
SPPB	OID41506	MYL5	Q02045	ageSexBMIDiabCADAfibSmokEGFR	0.00480848	0.0586012	0.0820543	0.934686	0.997982	210
SPPB	OID41507	MYO18B	Q8IUG5	ageSexBMIDiabCADAfibSmokEGFR	-0.0603364	0.0580397	-1.03957	0.299795	0.997982	210
SPPB	OID41508	MYO1E	Q12965	ageSexBMIDiabCADAfibSmokEGFR	0.00467878	0.0600219	0.0779513	0.937945	0.997982	210
SPPB	OID41509	MYO1G	B0I1T2	ageSexBMIDiabCADAfibSmokEGFR	-0.0662035	0.0594511	-1.11358	0.266796	0.997982	210
SPPB	OID41510	MYO3B	Q8WXR4	ageSexBMIDiabCADAfibSmokEGFR	0.0208994	0.058123	0.359572	0.719547	0.997982	210
SPPB	OID41511	MYO5A	Q9Y4I1	ageSexBMIDiabCADAfibSmokEGFR	-0.0842048	0.0589477	-1.42847	0.154718	0.997982	210
SPPB	OID41512	MYO5B	Q9ULV0	ageSexBMIDiabCADAfibSmokEGFR	-0.05253	0.0574518	-0.914331	0.361644	0.997982	210
SPPB	OID41513	MYSM1	Q5VVJ2	ageSexBMIDiabCADAfibSmokEGFR	-0.055899	0.0606015	-0.922403	0.35743	0.997982	210
SPPB	OID41519	N4BP2	Q86UW6	ageSexBMIDiabCADAfibSmokEGFR	0.0201518	0.0581961	0.346273	0.729501	0.997982	210
SPPB	OID41520	N4BP2L2	Q92802	ageSexBMIDiabCADAfibSmokEGFR	0.0337632	0.0580589	0.581534	0.561536	0.997982	210
SPPB	OID41521	NAA11	Q9BSU3	ageSexBMIDiabCADAfibSmokEGFR	-0.0505253	0.0580178	-0.870858	0.384876	0.997982	210
SPPB	OID41522	NAPB	Q9H115	ageSexBMIDiabCADAfibSmokEGFR	0.0530176	0.0581959	0.911019	0.363382	0.997982	210
SPPB	OID41523	NAV2	Q8IVL1	ageSexBMIDiabCADAfibSmokEGFR	-0.0617056	0.0583347	-1.05779	0.291429	0.997982	210
SPPB	OID41524	NBEAL2	Q6ZNJ1	ageSexBMIDiabCADAfibSmokEGFR	-0.033263	0.0585891	-0.567733	0.570853	0.997982	210
SPPB	OID41525	NBPF11	Q86T75	ageSexBMIDiabCADAfibSmokEGFR	0.0659614	0.0572949	1.15126	0.250999	0.997982	210
SPPB	OID41526	NCAPH	Q15003	ageSexBMIDiabCADAfibSmokEGFR	0.0160113	0.0582998	0.274637	0.783878	0.997982	210
SPPB	OID41527	NCF1C_NCF1	A8MVU1_P14598	ageSexBMIDiabCADAfibSmokEGFR	-0.0349356	0.0619741	-0.563714	0.573581	0.997982	210
SPPB	OID41528	NCKAP5L	Q9HCH0	ageSexBMIDiabCADAfibSmokEGFR	-0.120175	0.0583479	-2.05963	0.0407296	0.953598	210
SPPB	OID41529	NCOA1	Q15788	ageSexBMIDiabCADAfibSmokEGFR	-0.00533849	0.0586863	-0.0909665	0.92761	0.997982	210
SPPB	OID41530	NCOA7	Q8NI08	ageSexBMIDiabCADAfibSmokEGFR	0.0190616	0.0579773	0.328777	0.742668	0.997982	210
SPPB	OID41531	NCR3	O14931	ageSexBMIDiabCADAfibSmokEGFR	-0.0334467	0.0600142	-0.557313	0.577937	0.997982	210
SPPB	OID41532	NDE1	Q9NXR1	ageSexBMIDiabCADAfibSmokEGFR	0.0081505	0.0575459	0.141635	0.887511	0.997982	210
SPPB	OID41533	NDRG1	Q92597	ageSexBMIDiabCADAfibSmokEGFR	0.0456436	0.0629076	0.725565	0.468953	0.997982	210
SPPB	OID41534	NDUFA10	O95299	ageSexBMIDiabCADAfibSmokEGFR	-0.0342449	0.0587931	-0.582464	0.560911	0.997982	210
SPPB	OID41535	NDUFA4L2	Q9NRX3	ageSexBMIDiabCADAfibSmokEGFR	0.00429459	0.0624519	0.0687663	0.945244	0.997982	210
SPPB	OID41536	NDUFB9	Q9Y6M9	ageSexBMIDiabCADAfibSmokEGFR	-0.0243889	0.0588949	-0.414109	0.679238	0.997982	210
SPPB	OID41537	NEK2	P51955	ageSexBMIDiabCADAfibSmokEGFR	-0.070614	0.0583622	-1.20993	0.227735	0.997982	210
SPPB	OID41538	NEK4	P51957	ageSexBMIDiabCADAfibSmokEGFR	-0.0166987	0.058744	-0.284263	0.776503	0.997982	210
SPPB	OID41539	NELFCD	Q8IXH7	ageSexBMIDiabCADAfibSmokEGFR	0.000665207	0.0582998	0.0114101	0.990908	0.998828	210
SPPB	OID41540	NEURL1	O76050	ageSexBMIDiabCADAfibSmokEGFR	-0.0452073	0.0578783	-0.781075	0.435682	0.997982	210
SPPB	OID41541	NEURL1B	A8MQ27	ageSexBMIDiabCADAfibSmokEGFR	0.0075358	0.0576388	0.130742	0.896111	0.997982	210
SPPB	OID41542	NEXN-AS1	Q8NBZ9	ageSexBMIDiabCADAfibSmokEGFR	0.0205999	0.0576487	0.357336	0.721217	0.997982	210
SPPB	OID41543	NFAM1	Q8NET5	ageSexBMIDiabCADAfibSmokEGFR	0.10079	0.0575423	1.75158	0.0813792	0.997982	210
SPPB	OID41544	NGDN	Q8NEJ9	ageSexBMIDiabCADAfibSmokEGFR	0.0512743	0.0586317	0.874516	0.382886	0.997982	210
SPPB	OID41545	NHS	Q6T4R5	ageSexBMIDiabCADAfibSmokEGFR	-0.058754	0.0576574	-1.01902	0.309425	0.997982	210
SPPB	OID41546	NHSL1	Q5SYE7	ageSexBMIDiabCADAfibSmokEGFR	0.0401113	0.0582986	0.688032	0.49223	0.997982	210
SPPB	OID41547	NKRF	O15226	ageSexBMIDiabCADAfibSmokEGFR	0.0230466	0.0583084	0.395254	0.693077	0.997982	210
SPPB	OID41548	NLRP14	Q86W24	ageSexBMIDiabCADAfibSmokEGFR	-0.126572	0.0573488	-2.20705	0.0284478	0.886832	210
SPPB	OID41549	NMRK1	Q9NWW6	ageSexBMIDiabCADAfibSmokEGFR	0.053432	0.0588861	0.907379	0.365298	0.997982	210
SPPB	OID41550	NMRK2	Q9NPI5	ageSexBMIDiabCADAfibSmokEGFR	0.0222751	0.0590155	0.377445	0.706243	0.997982	210
SPPB	OID41551	NOSIP	Q9Y314	ageSexBMIDiabCADAfibSmokEGFR	-0.0281466	0.0580192	-0.485126	0.628118	0.997982	210
SPPB	OID41552	NOVA1	P51513	ageSexBMIDiabCADAfibSmokEGFR	-0.0124841	0.0580276	-0.215141	0.829876	0.997982	210
SPPB	OID41553	NOVA2	Q9UNW9	ageSexBMIDiabCADAfibSmokEGFR	-0.0049769	0.0588941	-0.0845059	0.932739	0.997982	210
SPPB	OID41554	NPIPA2	E9PIF3	ageSexBMIDiabCADAfibSmokEGFR	-0.01267	0.0589393	-0.214966	0.830013	0.997982	210
SPPB	OID41555	NPIPB6	E9PJ23	ageSexBMIDiabCADAfibSmokEGFR	-0.0467734	0.057813	-0.809047	0.41945	0.997982	210
SPPB	OID41556	NR1D2	Q14995	ageSexBMIDiabCADAfibSmokEGFR	-0.023787	0.058601	-0.405914	0.68524	0.997982	210
SPPB	OID41557	NR2C2	P49116	ageSexBMIDiabCADAfibSmokEGFR	-0.0566101	0.057351	-0.987081	0.324795	0.997982	210
SPPB	OID41558	NRAP	Q86VF7	ageSexBMIDiabCADAfibSmokEGFR	-0.0732591	0.0577676	-1.26817	0.206211	0.997982	210
SPPB	OID41559	NRG2	O14511	ageSexBMIDiabCADAfibSmokEGFR	-0.173781	0.056212	-3.09153	0.00227532	0.593176	210
SPPB	OID41560	NRG3	P56975	ageSexBMIDiabCADAfibSmokEGFR	-0.00433978	0.057993	-0.0748329	0.940422	0.997982	210
SPPB	OID41561	NSG1	P42857	ageSexBMIDiabCADAfibSmokEGFR	0.00521883	0.0620971	0.0840429	0.933106	0.997982	210
SPPB	OID41562	NTHL1	P78549	ageSexBMIDiabCADAfibSmokEGFR	-0.0419248	0.0600806	-0.697809	0.486107	0.997982	210
SPPB	OID41563	NTPCR	Q9BSD7	ageSexBMIDiabCADAfibSmokEGFR	0.00934933	0.0580819	0.160968	0.872281	0.997982	210
SPPB	OID41564	NTRK1	P04629	ageSexBMIDiabCADAfibSmokEGFR	0.093081	0.0585183	1.59063	0.113272	0.997982	210
SPPB	OID41565	NUDT14	O95848	ageSexBMIDiabCADAfibSmokEGFR	-0.0957246	0.058159	-1.64591	0.101352	0.997982	210
SPPB	OID41566	NUDT7	P0C024	ageSexBMIDiabCADAfibSmokEGFR	0.0440182	0.058196	0.756378	0.450312	0.997982	210
SPPB	OID41567	NUFIP2	Q7Z417	ageSexBMIDiabCADAfibSmokEGFR	0.0049033	0.0582712	0.0841463	0.933024	0.997982	210
SPPB	OID41568	NUPR1	O60356	ageSexBMIDiabCADAfibSmokEGFR	-0.143561	0.0563073	-2.5496	0.0115339	0.813954	210
SPPB	OID41569	NXNL1	Q96CM4	ageSexBMIDiabCADAfibSmokEGFR	0.0265718	0.0578961	0.458957	0.646764	0.997982	210
SPPB	OID41570	OBSCN	Q5VST9	ageSexBMIDiabCADAfibSmokEGFR	0.023646	0.0580065	0.407644	0.683971	0.997982	210
SPPB	OID41571	ODAD4	Q96NG3	ageSexBMIDiabCADAfibSmokEGFR	-0.0258107	0.0585613	-0.440747	0.659872	0.997982	210
SPPB	OID41572	OGG1	O15527	ageSexBMIDiabCADAfibSmokEGFR	0.0183399	0.0591754	0.309925	0.75694	0.997982	210
SPPB	OID41573	OLFM2	O95897	ageSexBMIDiabCADAfibSmokEGFR	0.0847644	0.0585101	1.44871	0.148984	0.997982	210
SPPB	OID41574	OS9	Q13438	ageSexBMIDiabCADAfibSmokEGFR	0.0238466	0.057724	0.413114	0.679966	0.997982	210
SPPB	OID41575	OSER1	Q9NX31	ageSexBMIDiabCADAfibSmokEGFR	-0.00800048	0.057749	-0.138539	0.889954	0.997982	210
SPPB	OID41576	OTUB1	Q96FW1	ageSexBMIDiabCADAfibSmokEGFR	0.117013	0.0583788	2.00437	0.0463794	0.953598	210
SPPB	OID41577	OTUD4	Q01804	ageSexBMIDiabCADAfibSmokEGFR	-0.000910027	0.057237	-0.0158993	0.987331	0.998828	210
SPPB	OID41578	OVGP1	Q12889	ageSexBMIDiabCADAfibSmokEGFR	-0.0271156	0.0600532	-0.451527	0.652099	0.997982	210
SPPB	OID41579	P3H4	Q92791	ageSexBMIDiabCADAfibSmokEGFR	-0.121348	0.0575562	-2.10834	0.0362467	0.933336	210
SPPB	OID41580	PABPC4L	P0CB38	ageSexBMIDiabCADAfibSmokEGFR	0.0180098	0.0587117	0.30675	0.759353	0.997982	210
SPPB	OID41581	PACRGL	Q8N7B6	ageSexBMIDiabCADAfibSmokEGFR	0.120089	0.0579076	2.07381	0.039378	0.953598	210
SPPB	OID41582	PACSIN3	Q9UKS6	ageSexBMIDiabCADAfibSmokEGFR	-0.000560291	0.057813	-0.00969143	0.992277	0.998828	210
SPPB	OID41583	PAGE3	Q5JUK9	ageSexBMIDiabCADAfibSmokEGFR	0.0220286	0.0576702	0.381976	0.702885	0.997982	210
SPPB	OID41584	PARD3B	Q8TEW8	ageSexBMIDiabCADAfibSmokEGFR	0.0491271	0.0577193	0.851138	0.39571	0.997982	210
SPPB	OID41585	PARD6B	Q9BYG5	ageSexBMIDiabCADAfibSmokEGFR	-0.0520913	0.0574555	-0.906637	0.36569	0.997982	210
SPPB	OID41586	PARN	O95453	ageSexBMIDiabCADAfibSmokEGFR	-0.0435951	0.0569602	-0.76536	0.444959	0.997982	210
SPPB	OID41587	PARP10	Q53GL7	ageSexBMIDiabCADAfibSmokEGFR	-0.0554468	0.0578494	-0.958469	0.338984	0.997982	210
SPPB	OID41588	PARP8	Q8N3A8	ageSexBMIDiabCADAfibSmokEGFR	0.00570284	0.0578923	0.0985077	0.921628	0.997982	210
SPPB	OID41589	PARPBP	Q9NWS1	ageSexBMIDiabCADAfibSmokEGFR	-0.182485	0.0564568	-3.23229	0.00143626	0.468738	210
SPPB	OID41590	PATJ	Q8NI35	ageSexBMIDiabCADAfibSmokEGFR	-0.00720364	0.0588044	-0.122502	0.902625	0.997982	210
SPPB	OID41591	PBK	Q96KB5	ageSexBMIDiabCADAfibSmokEGFR	-0.0640866	0.0578899	-1.10704	0.269605	0.997982	210
SPPB	OID41592	PBX1	P40424	ageSexBMIDiabCADAfibSmokEGFR	0.0515744	0.0582261	0.885762	0.37681	0.997982	210
SPPB	OID41593	PCDH10	Q9P2E7	ageSexBMIDiabCADAfibSmokEGFR	0.106474	0.0576974	1.84538	0.0664606	0.972448	210
SPPB	OID41594	PCDHA1	Q9Y5I3	ageSexBMIDiabCADAfibSmokEGFR	0.0439715	0.0584243	0.752623	0.452561	0.997982	210
SPPB	OID41595	PCNA	P12004	ageSexBMIDiabCADAfibSmokEGFR	0.0702742	0.0578896	1.21393	0.226204	0.997982	210
SPPB	OID41596	PCYT1A	P49585	ageSexBMIDiabCADAfibSmokEGFR	-0.00843326	0.058674	-0.143731	0.885858	0.997982	210
SPPB	OID41597	PDC	P20941	ageSexBMIDiabCADAfibSmokEGFR	-0.046428	0.0581622	-0.798251	0.425672	0.997982	210
SPPB	OID41598	PDCD2	Q16342	ageSexBMIDiabCADAfibSmokEGFR	0.00557515	0.0582208	0.0957588	0.923808	0.997982	210
SPPB	OID41599	PDCL	Q13371	ageSexBMIDiabCADAfibSmokEGFR	0.050676	0.0576973	0.878307	0.380831	0.997982	210
SPPB	OID41600	PDE1A	P54750	ageSexBMIDiabCADAfibSmokEGFR	-0.0334189	0.058809	-0.568262	0.570495	0.997982	210
SPPB	OID41601	PDE2A	O00408	ageSexBMIDiabCADAfibSmokEGFR	-0.0112097	0.058771	-0.190735	0.848927	0.997982	210
SPPB	OID41602	PDE4DIP	Q5VU43	ageSexBMIDiabCADAfibSmokEGFR	-0.0792615	0.0587403	-1.34936	0.178748	0.997982	210
SPPB	OID41603	PDE6B	P35913	ageSexBMIDiabCADAfibSmokEGFR	0.00508427	0.0576963	0.0881212	0.929868	0.997982	210
SPPB	OID41604	PDXDC2P	Q6P474	ageSexBMIDiabCADAfibSmokEGFR	-0.0450322	0.0587708	-0.766235	0.44444	0.997982	210
SPPB	OID41605	PDZD4	Q76G19	ageSexBMIDiabCADAfibSmokEGFR	0.00952549	0.0573131	0.166201	0.868167	0.997982	210
SPPB	OID41606	PDZRN4	Q6ZMN7	ageSexBMIDiabCADAfibSmokEGFR	0.0226015	0.0576653	0.391944	0.695517	0.997982	210
SPPB	OID41607	PEAK1	Q9H792	ageSexBMIDiabCADAfibSmokEGFR	0.0834642	0.0576845	1.44691	0.149488	0.997982	210
SPPB	OID41608	PGM3	O95394	ageSexBMIDiabCADAfibSmokEGFR	-0.0545566	0.0577531	-0.944652	0.345976	0.997982	210
SPPB	OID41609	PHACTR1	Q9C0D0	ageSexBMIDiabCADAfibSmokEGFR	0.00651364	0.0586934	0.110977	0.911746	0.997982	210
SPPB	OID41610	PHC2	Q8IXK0	ageSexBMIDiabCADAfibSmokEGFR	0.0218218	0.0580701	0.375784	0.707476	0.997982	210
SPPB	OID41611	PHF12	Q96QT6	ageSexBMIDiabCADAfibSmokEGFR	-0.0128329	0.0584844	-0.219425	0.826543	0.997982	210
SPPB	OID41612	PHF20L1	A8MW92	ageSexBMIDiabCADAfibSmokEGFR	-0.114724	0.0574616	-1.99654	0.0472316	0.953598	210
SPPB	OID41613	PHF21B	Q96EK2	ageSexBMIDiabCADAfibSmokEGFR	0.0734171	0.059082	1.24263	0.215459	0.997982	210
SPPB	OID41614	PHF24	Q9UPV7	ageSexBMIDiabCADAfibSmokEGFR	0.0783089	0.0574177	1.36385	0.174149	0.997982	210
SPPB	OID41615	PHLDA3	Q9Y5J5	ageSexBMIDiabCADAfibSmokEGFR	0.0831386	0.0576657	1.44173	0.150941	0.997982	210
SPPB	OID41616	PHOX2A	O14813	ageSexBMIDiabCADAfibSmokEGFR	-0.0443649	0.0581469	-0.762979	0.446375	0.997982	210
SPPB	OID41617	PIWIL4	Q7Z3Z4	ageSexBMIDiabCADAfibSmokEGFR	-0.0178156	0.057847	-0.307979	0.758419	0.997982	210
SPPB	OID41618	PJA1	Q8NG27	ageSexBMIDiabCADAfibSmokEGFR	-0.0393614	0.0586242	-0.671418	0.502729	0.997982	210
SPPB	OID41619	PLCD1	P51178	ageSexBMIDiabCADAfibSmokEGFR	-0.023491	0.0574639	-0.408797	0.683126	0.997982	210
SPPB	OID41620	PLCD4	Q9BRC7	ageSexBMIDiabCADAfibSmokEGFR	-0.0255464	0.0577015	-0.442734	0.658437	0.997982	210
SPPB	OID41621	PLCG1	P19174	ageSexBMIDiabCADAfibSmokEGFR	0.0294472	0.0583677	0.504512	0.614457	0.997982	210
SPPB	OID41622	PLCH1	Q4KWH8	ageSexBMIDiabCADAfibSmokEGFR	-0.0924441	0.0577748	-1.60008	0.11116	0.997982	210
SPPB	OID41623	PLCL1	Q15111	ageSexBMIDiabCADAfibSmokEGFR	0.0681181	0.0587211	1.16003	0.247421	0.997982	210
SPPB	OID41624	PLEKHA4	Q9H4M7	ageSexBMIDiabCADAfibSmokEGFR	0.0936803	0.057842	1.61959	0.106896	0.997982	210
SPPB	OID41625	PLEKHD1	A6NEE1	ageSexBMIDiabCADAfibSmokEGFR	-0.080226	0.057813	-1.38768	0.166778	0.997982	210
SPPB	OID41626	PLEKHF1	Q96S99	ageSexBMIDiabCADAfibSmokEGFR	-0.0484792	0.0579512	-0.836552	0.403843	0.997982	210
SPPB	OID41627	PLEKHG2	Q9H7P9	ageSexBMIDiabCADAfibSmokEGFR	0.0233504	0.0577488	0.404344	0.686392	0.997982	210
SPPB	OID41628	PLEKHG5	O94827	ageSexBMIDiabCADAfibSmokEGFR	-0.0146425	0.0574059	-0.255069	0.798932	0.997982	210
SPPB	OID41629	PLEKHH1	Q9ULM0	ageSexBMIDiabCADAfibSmokEGFR	0.107932	0.0570357	1.89236	0.0598872	0.963733	210
SPPB	OID41630	PLEKHH2	Q8IVE3	ageSexBMIDiabCADAfibSmokEGFR	0.00773764	0.0573438	0.134934	0.8928	0.997982	210
SPPB	OID41631	PLK2	Q9NYY3	ageSexBMIDiabCADAfibSmokEGFR	0.00660265	0.0574526	0.114923	0.908621	0.997982	210
SPPB	OID41632	PLOD3	O60568	ageSexBMIDiabCADAfibSmokEGFR	-0.0859594	0.0585965	-1.46697	0.143955	0.997982	210
SPPB	OID41633	PLRG1	O43660	ageSexBMIDiabCADAfibSmokEGFR	-0.0623359	0.0590321	-1.05597	0.292258	0.997982	210
SPPB	OID41634	PLS3	P13797	ageSexBMIDiabCADAfibSmokEGFR	-0.0592367	0.0577761	-1.02528	0.306469	0.997982	210
SPPB	OID41635	PLXNA2	O75051	ageSexBMIDiabCADAfibSmokEGFR	-0.00471231	0.0583199	-0.0808011	0.935681	0.997982	210
SPPB	OID41636	PNMA8A	Q86V59	ageSexBMIDiabCADAfibSmokEGFR	-0.0244891	0.0587963	-0.416508	0.677485	0.997982	210
SPPB	OID41637	POC1B	Q8TC44	ageSexBMIDiabCADAfibSmokEGFR	-0.0346867	0.0578534	-0.599562	0.549477	0.997982	210
SPPB	OID41638	POGLUT1	Q8NBL1	ageSexBMIDiabCADAfibSmokEGFR	0.0322725	0.0585687	0.551019	0.582236	0.997982	210
SPPB	OID41639	POLB	P06746	ageSexBMIDiabCADAfibSmokEGFR	0.00596486	0.0578928	0.103033	0.91804	0.997982	210
SPPB	OID41640	POLD3	Q15054	ageSexBMIDiabCADAfibSmokEGFR	-0.0244494	0.0584329	-0.418418	0.676091	0.997982	210
SPPB	OID41641	POLD4	Q9HCU8	ageSexBMIDiabCADAfibSmokEGFR	0.00439236	0.0577157	0.0761033	0.939413	0.997982	210
SPPB	OID41642	POLDIP3	Q9BY77	ageSexBMIDiabCADAfibSmokEGFR	-0.0521111	0.0585016	-0.890763	0.374126	0.997982	210
SPPB	OID41643	POLR3D	P05423	ageSexBMIDiabCADAfibSmokEGFR	-0.0254869	0.0582283	-0.437707	0.662071	0.997982	210
SPPB	OID41644	POTEA	Q6S8J7	ageSexBMIDiabCADAfibSmokEGFR	0.117696	0.0566711	2.07682	0.039096	0.953598	210
SPPB	OID41645	POTEC	B2RU33	ageSexBMIDiabCADAfibSmokEGFR	0.0376291	0.057209	0.657747	0.511457	0.997982	210
SPPB	OID41646	POTEKP	Q9BYX7	ageSexBMIDiabCADAfibSmokEGFR	-0.118634	0.0586355	-2.02324	0.0443795	0.953598	210
SPPB	OID41647	POTEM	A6NI47	ageSexBMIDiabCADAfibSmokEGFR	0.00101462	0.0580396	0.0174815	0.98607	0.998828	210
SPPB	OID41648	POU2F3	Q9UKI9	ageSexBMIDiabCADAfibSmokEGFR	-0.0506319	0.0572968	-0.883678	0.377931	0.997982	210
SPPB	OID41649	PPA2	Q9H2U2	ageSexBMIDiabCADAfibSmokEGFR	0.0352883	0.057902	0.609448	0.542919	0.997982	210
SPPB	OID41650	PPFIA1	Q13136	ageSexBMIDiabCADAfibSmokEGFR	-0.116925	0.0656268	-1.78166	0.0763216	0.995003	210
SPPB	OID41651	PPFIA4	O75335	ageSexBMIDiabCADAfibSmokEGFR	-0.046601	0.0589715	-0.790229	0.43033	0.997982	210
SPPB	OID41652	PPFIBP1	Q86W92	ageSexBMIDiabCADAfibSmokEGFR	-0.0551138	0.0600125	-0.918371	0.359531	0.997982	210
SPPB	OID41653	PPFIBP2	Q8ND30	ageSexBMIDiabCADAfibSmokEGFR	-0.0148706	0.0586948	-0.253354	0.800255	0.997982	210
SPPB	OID41654	PPP1R13B	Q96KQ4	ageSexBMIDiabCADAfibSmokEGFR	0.00195717	0.0578439	0.0338354	0.973042	0.997982	210
SPPB	OID41655	PPP1R1A	Q13522	ageSexBMIDiabCADAfibSmokEGFR	-0.0372016	0.0698599	-0.532517	0.594959	0.997982	210
SPPB	OID41656	PPP1R1C	Q8WVI7	ageSexBMIDiabCADAfibSmokEGFR	-0.0492306	0.0578595	-0.850865	0.395862	0.997982	210
SPPB	OID41657	PPP1R2P1	Q96PQ5	ageSexBMIDiabCADAfibSmokEGFR	0.0168661	0.0580811	0.290389	0.77182	0.997982	210
SPPB	OID41658	PPP1R35	Q8TAP8	ageSexBMIDiabCADAfibSmokEGFR	0.0688277	0.0594252	1.15822	0.248154	0.997982	210
SPPB	OID41659	PPP1R3B	Q86XI6	ageSexBMIDiabCADAfibSmokEGFR	-0.00291213	0.0577424	-0.050433	0.959828	0.997982	210
SPPB	OID41660	PPP1R7	Q15435	ageSexBMIDiabCADAfibSmokEGFR	0.0717989	0.058191	1.23385	0.218707	0.997982	210
SPPB	OID41661	PPP4R4	Q6NUP7	ageSexBMIDiabCADAfibSmokEGFR	-0.0431546	0.0588771	-0.732961	0.46444	0.997982	210
SPPB	OID41662	PPP6R2	O75170	ageSexBMIDiabCADAfibSmokEGFR	-0.0210561	0.0585592	-0.35957	0.719548	0.997982	210
SPPB	OID41663	PRDM11	Q9NQV5	ageSexBMIDiabCADAfibSmokEGFR	-0.0623367	0.0570615	-1.09245	0.275951	0.997982	210
SPPB	OID41664	PRDM2	Q13029	ageSexBMIDiabCADAfibSmokEGFR	-0.0437592	0.0584837	-0.748229	0.455201	0.997982	210
SPPB	OID41665	PRIM1	P49642	ageSexBMIDiabCADAfibSmokEGFR	-0.0790165	0.0574715	-1.37488	0.170707	0.997982	210
SPPB	OID41666	PRKCI	P41743	ageSexBMIDiabCADAfibSmokEGFR	0.0203684	0.0578777	0.351922	0.725267	0.997982	210
SPPB	OID41667	PRKN	O60260	ageSexBMIDiabCADAfibSmokEGFR	0.0657059	0.0596143	1.10218	0.271706	0.997982	210
SPPB	OID41668	PRMT3	O60678	ageSexBMIDiabCADAfibSmokEGFR	-0.0419374	0.0579725	-0.723403	0.470278	0.997982	210
SPPB	OID41669	PRR14L	Q5THK1	ageSexBMIDiabCADAfibSmokEGFR	0.0465765	0.0580327	0.80259	0.423165	0.997982	210
SPPB	OID41670	PRR15L	Q9BU68	ageSexBMIDiabCADAfibSmokEGFR	-0.0877683	0.063174	-1.38931	0.166283	0.997982	210
SPPB	OID41672	PRR32	B1ATL7	ageSexBMIDiabCADAfibSmokEGFR	-0.0388711	0.0571852	-0.679741	0.497454	0.997982	210
SPPB	OID41673	PRR35	P0CG20	ageSexBMIDiabCADAfibSmokEGFR	0.0422908	0.0592244	0.714077	0.476012	0.997982	210
SPPB	OID41674	PRRG1	O14668	ageSexBMIDiabCADAfibSmokEGFR	-0.0181084	0.0582255	-0.311005	0.756121	0.997982	210
SPPB	OID41675	PTPN11	Q06124	ageSexBMIDiabCADAfibSmokEGFR	0.0238218	0.0588028	0.405113	0.685827	0.997982	210
SPPB	OID41676	PTPN14	Q15678	ageSexBMIDiabCADAfibSmokEGFR	0.0149139	0.0591476	0.252148	0.801186	0.997982	210
SPPB	OID41677	PTPN2	P17706	ageSexBMIDiabCADAfibSmokEGFR	-0.0418227	0.0577385	-0.724347	0.469699	0.997982	210
SPPB	OID41678	PTPN20	Q4JDL3	ageSexBMIDiabCADAfibSmokEGFR	-0.0219699	0.0575737	-0.381595	0.703167	0.997982	210
SPPB	OID41679	PTPRA	P18433	ageSexBMIDiabCADAfibSmokEGFR	-0.0720733	0.0579978	-1.24269	0.215437	0.997982	210
SPPB	OID41680	PXDC1	Q5TGL8	ageSexBMIDiabCADAfibSmokEGFR	0.0979964	0.0598717	1.63677	0.10325	0.997982	210
SPPB	OID41681	PYCR2	Q96C36	ageSexBMIDiabCADAfibSmokEGFR	-0.0835808	0.0575081	-1.45337	0.147687	0.997982	210
SPPB	OID41682	QRICH2	Q9H0J4	ageSexBMIDiabCADAfibSmokEGFR	-0.0618	0.0586291	-1.05408	0.293116	0.997982	210
SPPB	OID41683	QSER1	Q2KHR3	ageSexBMIDiabCADAfibSmokEGFR	-0.113758	0.0574268	-1.98093	0.0489695	0.953598	210
SPPB	OID41684	QSOX2	Q6ZRP7	ageSexBMIDiabCADAfibSmokEGFR	0.0390604	0.0580749	0.672588	0.501986	0.997982	210
SPPB	OID41685	R3HCC1	Q9Y3T6	ageSexBMIDiabCADAfibSmokEGFR	-0.0739219	0.0589317	-1.25437	0.211173	0.997982	210
SPPB	OID41686	R3HCC1L	Q7Z5L2	ageSexBMIDiabCADAfibSmokEGFR	-0.0184456	0.0590779	-0.312224	0.755195	0.997982	210
SPPB	OID41687	RAB11A	P62491	ageSexBMIDiabCADAfibSmokEGFR	-0.0598515	0.0578301	-1.03495	0.30194	0.997982	210
SPPB	OID41688	RAB11FIP5	Q9BXF6	ageSexBMIDiabCADAfibSmokEGFR	0.0048875	0.0591677	0.0826042	0.934249	0.997982	210
SPPB	OID41689	RAB39A	Q14964	ageSexBMIDiabCADAfibSmokEGFR	0.0226814	0.0579304	0.391529	0.695823	0.997982	210
SPPB	OID41690	RAB3C	Q96E17	ageSexBMIDiabCADAfibSmokEGFR	-0.0709808	0.0578771	-1.22641	0.221488	0.997982	210
SPPB	OID41691	RABL2B	Q9UNT1	ageSexBMIDiabCADAfibSmokEGFR	-0.0213579	0.0577622	-0.369756	0.711955	0.997982	210
SPPB	OID41692	RAD51AP1	Q96B01	ageSexBMIDiabCADAfibSmokEGFR	-0.0390361	0.0585763	-0.666415	0.505914	0.997982	210
SPPB	OID41693	RAD51AP2	Q09MP3	ageSexBMIDiabCADAfibSmokEGFR	0.0184925	0.0575938	0.321085	0.748482	0.997982	210
SPPB	OID41694	RADIL	Q96JH8	ageSexBMIDiabCADAfibSmokEGFR	-0.115035	0.0576743	-1.99457	0.0474483	0.953598	210
SPPB	OID41696	RALGPS2	Q86X27	ageSexBMIDiabCADAfibSmokEGFR	-0.0112912	0.0577315	-0.195581	0.845136	0.997982	210
SPPB	OID41697	RANGRF	Q9HD47	ageSexBMIDiabCADAfibSmokEGFR	-0.0186966	0.0576772	-0.324159	0.746156	0.997982	210
SPPB	OID41698	RAPGEF6	Q8TEU7	ageSexBMIDiabCADAfibSmokEGFR	0.0127825	0.0582679	0.219374	0.826583	0.997982	210
SPPB	OID41701	RASSF10	A6NK89	ageSexBMIDiabCADAfibSmokEGFR	0.109675	0.0571312	1.9197	0.0563184	0.963733	210
SPPB	OID41702	RASSF5	Q8WWW0	ageSexBMIDiabCADAfibSmokEGFR	0.0388695	0.0587447	0.661668	0.508946	0.997982	210
SPPB	OID41703	RASSF7	Q02833	ageSexBMIDiabCADAfibSmokEGFR	0.113188	0.0589766	1.91921	0.0563815	0.963733	210
SPPB	OID41704	RAX	Q9Y2V3	ageSexBMIDiabCADAfibSmokEGFR	0.0181818	0.057575	0.315793	0.752489	0.997982	210
SPPB	OID41705	RBBP5	Q15291	ageSexBMIDiabCADAfibSmokEGFR	-0.0524893	0.0578023	-0.908082	0.364928	0.997982	210
SPPB	OID41706	RBM20	Q5T481	ageSexBMIDiabCADAfibSmokEGFR	-0.0315516	0.0572564	-0.551058	0.582209	0.997982	210
SPPB	OID41707	RBM22	Q9NW64	ageSexBMIDiabCADAfibSmokEGFR	0.0278077	0.0576233	0.482577	0.629924	0.997982	210
SPPB	OID41708	RBM27	Q9P2N5	ageSexBMIDiabCADAfibSmokEGFR	0.039249	0.0596272	0.658239	0.511141	0.997982	210
SPPB	OID41709	RBM33	Q96EV2	ageSexBMIDiabCADAfibSmokEGFR	-0.00763189	0.0600618	-0.127067	0.899015	0.997982	210
SPPB	OID41710	RBMS3	Q6XE24	ageSexBMIDiabCADAfibSmokEGFR	0.0227092	0.0579649	0.391776	0.695641	0.997982	210
SPPB	OID41711	RCSD1	Q6JBY9	ageSexBMIDiabCADAfibSmokEGFR	-0.10244	0.0569387	-1.79913	0.0735064	0.980862	210
SPPB	OID41712	REM2	Q8IYK8	ageSexBMIDiabCADAfibSmokEGFR	0.0545249	0.0589541	0.92487	0.356148	0.997982	210
SPPB	OID41713	REPS2	Q8NFH8	ageSexBMIDiabCADAfibSmokEGFR	-0.0697291	0.0587008	-1.18787	0.236292	0.997982	210
SPPB	OID41714	RFC1	P35251	ageSexBMIDiabCADAfibSmokEGFR	-0.0248123	0.0582401	-0.426035	0.670541	0.997982	210
SPPB	OID41715	RFTN1	Q14699	ageSexBMIDiabCADAfibSmokEGFR	0.0433718	0.0596504	0.7271	0.468015	0.997982	210
SPPB	OID41716	RFX5	P48382	ageSexBMIDiabCADAfibSmokEGFR	0.0117737	0.0585336	0.201145	0.84079	0.997982	210
SPPB	OID41717	RGS3	P49796	ageSexBMIDiabCADAfibSmokEGFR	0.125369	0.0567914	2.20754	0.0284134	0.886832	210
SPPB	OID41718	RGS4	P49798	ageSexBMIDiabCADAfibSmokEGFR	-0.096835	0.0576863	-1.67865	0.0947824	0.997982	210
SPPB	OID41719	RGS6	P49758	ageSexBMIDiabCADAfibSmokEGFR	-0.0419445	0.0584665	-0.717412	0.473957	0.997982	210
SPPB	OID41720	RHEX	Q6ZWK4	ageSexBMIDiabCADAfibSmokEGFR	-0.0022993	0.0586599	-0.0391971	0.968772	0.997982	210
SPPB	OID41721	RHOBTB1	O94844	ageSexBMIDiabCADAfibSmokEGFR	0.0251381	0.0582714	0.431397	0.666644	0.997982	210
SPPB	OID41722	RIBC1	Q8N443	ageSexBMIDiabCADAfibSmokEGFR	-0.0426009	0.0578597	-0.736279	0.462424	0.997982	210
SPPB	OID41724	RINT1	Q6NUQ1	ageSexBMIDiabCADAfibSmokEGFR	-0.000649387	0.0605618	-0.0107227	0.991455	0.998828	210
SPPB	OID41725	RIOK2	Q9BVS4	ageSexBMIDiabCADAfibSmokEGFR	-0.0493195	0.0596046	-0.827446	0.408971	0.997982	210
SPPB	OID41726	RIPOR2	Q9Y4F9	ageSexBMIDiabCADAfibSmokEGFR	-0.058484	0.0584258	-1.001	0.318038	0.997982	210
SPPB	OID41727	RITA1	Q96K30	ageSexBMIDiabCADAfibSmokEGFR	0.0275803	0.0593004	0.465094	0.64237	0.997982	210
SPPB	OID41728	RLBP1	P12271	ageSexBMIDiabCADAfibSmokEGFR	0.00941123	0.0586952	0.160341	0.872774	0.997982	210
SPPB	OID41729	RLN3	Q8WXF3	ageSexBMIDiabCADAfibSmokEGFR	-0.0646532	0.0574778	-1.12484	0.262006	0.997982	210
SPPB	OID41730	RNASE9	P60153	ageSexBMIDiabCADAfibSmokEGFR	-0.0398779	0.0577052	-0.691063	0.490327	0.997982	210
SPPB	OID41731	RND3	P61587	ageSexBMIDiabCADAfibSmokEGFR	-0.0303239	0.0577269	-0.525299	0.599957	0.997982	210
SPPB	OID41732	RNF10	Q8N5U6	ageSexBMIDiabCADAfibSmokEGFR	0.0340073	0.0586653	0.579684	0.56278	0.997982	210
SPPB	OID41733	RNF141	Q8WVD5	ageSexBMIDiabCADAfibSmokEGFR	-0.0101655	0.0578189	-0.175816	0.860616	0.997982	210
SPPB	OID41734	RNF213	Q63HN8	ageSexBMIDiabCADAfibSmokEGFR	-0.0111726	0.0580715	-0.192394	0.847629	0.997982	210
SPPB	OID41735	RNF214	Q8ND24	ageSexBMIDiabCADAfibSmokEGFR	0.0644407	0.0583721	1.10396	0.270935	0.997982	210
SPPB	OID41736	RNF227	A6NIN4	ageSexBMIDiabCADAfibSmokEGFR	-0.0291607	0.058833	-0.495653	0.620684	0.997982	210
SPPB	OID41737	RNPC3	Q96LT9	ageSexBMIDiabCADAfibSmokEGFR	0.0417466	0.058235	0.716864	0.474294	0.997982	210
SPPB	OID41738	ROBO3	Q96MS0	ageSexBMIDiabCADAfibSmokEGFR	0.0852248	0.0580141	1.46904	0.143394	0.997982	210
SPPB	OID41739	RP1	P56715	ageSexBMIDiabCADAfibSmokEGFR	0.0722491	0.0575368	1.2557	0.210689	0.997982	210
SPPB	OID41740	RPEL1	Q2QD12	ageSexBMIDiabCADAfibSmokEGFR	0.0472696	0.057328	0.824547	0.410611	0.997982	210
SPPB	OID41741	RPF1	Q9H9Y2	ageSexBMIDiabCADAfibSmokEGFR	-0.0359912	0.0574372	-0.626617	0.531625	0.997982	210
SPPB	OID41742	RPGRIP1L	Q68CZ1	ageSexBMIDiabCADAfibSmokEGFR	0.0491394	0.0580995	0.84578	0.398686	0.997982	210
SPPB	OID41743	RPH3AL	Q9UNE2	ageSexBMIDiabCADAfibSmokEGFR	-0.0587454	0.0578331	-1.01577	0.310964	0.997982	210
SPPB	OID41744	RPP30	P78346	ageSexBMIDiabCADAfibSmokEGFR	-0.0131102	0.0578235	-0.226727	0.820867	0.997982	210
SPPB	OID41745	RPRD1A	Q96P16	ageSexBMIDiabCADAfibSmokEGFR	-0.0434809	0.0577083	-0.753461	0.452059	0.997982	210
SPPB	OID41746	RPS12	P25398	ageSexBMIDiabCADAfibSmokEGFR	0.070494	0.0584303	1.20646	0.229064	0.997982	210
SPPB	OID41747	RRN3	Q9NYV6	ageSexBMIDiabCADAfibSmokEGFR	-0.0312866	0.0574848	-0.544258	0.58687	0.997982	210
SPPB	OID41749	RSAD2	Q8WXG1	ageSexBMIDiabCADAfibSmokEGFR	0.0122367	0.0581011	0.210611	0.833406	0.997982	210
SPPB	OID41750	RSPH4A	Q5TD94	ageSexBMIDiabCADAfibSmokEGFR	-0.0731002	0.0589004	-1.24108	0.216029	0.997982	210
SPPB	OID41751	RSRC1	Q96IZ7	ageSexBMIDiabCADAfibSmokEGFR	0.0509383	0.0593037	0.858939	0.391402	0.997982	210
SPPB	OID41752	RSRP1	Q9BUV0	ageSexBMIDiabCADAfibSmokEGFR	0.100178	0.05833	1.71744	0.0874471	0.997982	210
SPPB	OID41753	RTF2	Q9BY42	ageSexBMIDiabCADAfibSmokEGFR	0.020946	0.0573067	0.365506	0.71512	0.997982	210
SPPB	OID41754	RTN4RL2	Q86UN3	ageSexBMIDiabCADAfibSmokEGFR	0.00207312	0.0582604	0.0355837	0.97165	0.997982	210
SPPB	OID41755	RTP4	Q96DX8	ageSexBMIDiabCADAfibSmokEGFR	-0.0199263	0.0588742	-0.338455	0.735375	0.997982	210
SPPB	OID41756	RUBCNL	Q9H714	ageSexBMIDiabCADAfibSmokEGFR	-0.0166844	0.0584261	-0.285565	0.775507	0.997982	210
SPPB	OID41757	RUNDC3A	Q59EK9	ageSexBMIDiabCADAfibSmokEGFR	0.0270724	0.0575908	0.470082	0.638809	0.997982	210
SPPB	OID41758	RUSC1	Q9BVN2	ageSexBMIDiabCADAfibSmokEGFR	-0.0485876	0.057889	-0.839324	0.402289	0.997982	210
SPPB	OID41759	RWDD3	Q9Y3V2	ageSexBMIDiabCADAfibSmokEGFR	0.0349085	0.0574963	0.607143	0.544445	0.997982	210
SPPB	OID41760	RYK	P34925	ageSexBMIDiabCADAfibSmokEGFR	0.0574853	0.0601443	0.95579	0.340332	0.997982	210
SPPB	OID41761	S100A5	P33763	ageSexBMIDiabCADAfibSmokEGFR	0.110745	0.0570811	1.94013	0.0537702	0.953598	210
SPPB	OID41762	S100Z	Q8WXG8	ageSexBMIDiabCADAfibSmokEGFR	0.0146521	0.0580947	0.25221	0.801137	0.997982	210
SPPB	OID41763	SALL4	Q9UJQ4	ageSexBMIDiabCADAfibSmokEGFR	-0.0355316	0.0586938	-0.605372	0.545618	0.997982	210
SPPB	OID41764	SAMD12	Q8N8I0	ageSexBMIDiabCADAfibSmokEGFR	-0.000710007	0.057491	-0.0123499	0.990159	0.998828	210
SPPB	OID41765	SAMD13	Q5VXD3	ageSexBMIDiabCADAfibSmokEGFR	0.0264549	0.0589244	0.448963	0.653945	0.997982	210
SPPB	OID41766	SAMD8	Q96LT4	ageSexBMIDiabCADAfibSmokEGFR	0.0287117	0.0583273	0.492252	0.623081	0.997982	210
SPPB	OID41767	SANBR	Q6NSI8	ageSexBMIDiabCADAfibSmokEGFR	-0.00858567	0.0582953	-0.147279	0.88306	0.997982	210
SPPB	OID41768	SBDS	Q9Y3A5	ageSexBMIDiabCADAfibSmokEGFR	-0.0581019	0.0574799	-1.01082	0.313323	0.997982	210
SPPB	OID41769	SBF2	Q86WG5	ageSexBMIDiabCADAfibSmokEGFR	-0.0927424	0.0573762	-1.61639	0.107586	0.997982	210
SPPB	OID41770	SCUBE3	Q8IX30	ageSexBMIDiabCADAfibSmokEGFR	-0.0110996	0.0581283	-0.190949	0.848759	0.997982	210
SPPB	OID41771	SDHA	P31040	ageSexBMIDiabCADAfibSmokEGFR	-0.0678176	0.0603814	-1.12315	0.262718	0.997982	210
SPPB	OID41772	SDHAF3	Q9NRP4	ageSexBMIDiabCADAfibSmokEGFR	-0.0928183	0.0585284	-1.58587	0.114349	0.997982	210
SPPB	OID41773	SDHAF4	Q5VUM1	ageSexBMIDiabCADAfibSmokEGFR	-0.0761522	0.0627764	-1.21307	0.226534	0.997982	210
SPPB	OID41774	SDR16C5	Q8N3Y7	ageSexBMIDiabCADAfibSmokEGFR	-0.176329	0.0566837	-3.11075	0.00213875	0.586919	210
SPPB	OID41775	SDSL	Q96GA7	ageSexBMIDiabCADAfibSmokEGFR	0.00993919	0.0577529	0.172098	0.863534	0.997982	210
SPPB	OID41776	SEC13	P55735	ageSexBMIDiabCADAfibSmokEGFR	0.0696233	0.0577824	1.20492	0.229657	0.997982	210
SPPB	OID41777	SEC14L2	O76054	ageSexBMIDiabCADAfibSmokEGFR	-0.0573953	0.0576063	-0.996337	0.32029	0.997982	210
SPPB	OID41778	SEMA6B	Q9H3T3	ageSexBMIDiabCADAfibSmokEGFR	-0.0889812	0.0581454	-1.53032	0.127517	0.997982	210
SPPB	OID41779	SENP2	Q9HC62	ageSexBMIDiabCADAfibSmokEGFR	0.025432	0.0591781	0.429754	0.667837	0.997982	210
SPPB	OID41780	SENP8	Q96LD8	ageSexBMIDiabCADAfibSmokEGFR	-0.0622523	0.0579827	-1.07364	0.284279	0.997982	210
SPPB	OID41781	SEPTIN10	Q9P0V9	ageSexBMIDiabCADAfibSmokEGFR	0.0407762	0.0616454	0.661464	0.509076	0.997982	210
SPPB	OID41782	SEPTIN14	Q6ZU15	ageSexBMIDiabCADAfibSmokEGFR	-0.0664075	0.0578525	-1.14788	0.252391	0.997982	210
SPPB	OID41783	SERF1A_SERF1B	O75920	ageSexBMIDiabCADAfibSmokEGFR	0.0208992	0.0606858	0.344384	0.73092	0.997982	210
SPPB	OID41784	SERTAD1	Q9UHV2	ageSexBMIDiabCADAfibSmokEGFR	-0.0388083	0.0578788	-0.670511	0.503306	0.997982	210
SPPB	OID41785	SERTAD4	Q9NUC0	ageSexBMIDiabCADAfibSmokEGFR	-0.0607217	0.05749	-1.05621	0.292145	0.997982	210
SPPB	OID41786	SESTD1	Q86VW0	ageSexBMIDiabCADAfibSmokEGFR	0.0258044	0.059502	0.433672	0.664994	0.997982	210
SPPB	OID41787	SETBP1	Q9Y6X0	ageSexBMIDiabCADAfibSmokEGFR	-0.0799874	0.058491	-1.36752	0.172998	0.997982	210
SPPB	OID41788	SETD5	Q9C0A6	ageSexBMIDiabCADAfibSmokEGFR	0.0401522	0.0584846	0.686544	0.493166	0.997982	210
SPPB	OID41789	SGCG	Q13326	ageSexBMIDiabCADAfibSmokEGFR	0.0081837	0.0605326	0.135195	0.892594	0.997982	210
SPPB	OID41790	SH2D4B	Q5SQS7	ageSexBMIDiabCADAfibSmokEGFR	-0.0988808	0.0570039	-1.73463	0.0843467	0.997982	210
SPPB	OID41791	SH2D7	A6NKC9	ageSexBMIDiabCADAfibSmokEGFR	0.0525247	0.0581299	0.903575	0.367308	0.997982	210
SPPB	OID41792	SH3D21	A4FU49	ageSexBMIDiabCADAfibSmokEGFR	-0.0710183	0.0573756	-1.23778	0.217249	0.997982	210
SPPB	OID41793	SH3GL1	Q99961	ageSexBMIDiabCADAfibSmokEGFR	-0.00293184	0.0582497	-0.0503323	0.959908	0.997982	210
SPPB	OID41794	SHANK1	Q9Y566	ageSexBMIDiabCADAfibSmokEGFR	-0.0047255	0.0598191	-0.0789965	0.937114	0.997982	210
SPPB	OID41795	SHOC1	Q5VXU9	ageSexBMIDiabCADAfibSmokEGFR	0.0721724	0.0579449	1.24554	0.214392	0.997982	210
SPPB	OID41796	SHOX	O15266	ageSexBMIDiabCADAfibSmokEGFR	-0.0777797	0.0581235	-1.33818	0.182357	0.997982	210
SPPB	OID41797	SHOX2	O60902	ageSexBMIDiabCADAfibSmokEGFR	-0.0197298	0.0575992	-0.342536	0.732307	0.997982	210
SPPB	OID41798	SHROOM1	Q2M3G4	ageSexBMIDiabCADAfibSmokEGFR	0.0455757	0.0591004	0.771157	0.441524	0.997982	210
SPPB	OID41799	SHROOM2	Q13796	ageSexBMIDiabCADAfibSmokEGFR	-0.107468	0.0582095	-1.84624	0.0663359	0.972448	210
SPPB	OID41800	SHROOM3	Q8TF72	ageSexBMIDiabCADAfibSmokEGFR	-0.0430904	0.0583385	-0.738627	0.460999	0.997982	210
SPPB	OID41801	SHROOM4	Q9ULL8	ageSexBMIDiabCADAfibSmokEGFR	0.0756526	0.0575028	1.31563	0.189803	0.997982	210
SPPB	OID41802	SIKE1	Q9BRV8	ageSexBMIDiabCADAfibSmokEGFR	-0.0982831	0.0588055	-1.67133	0.0962214	0.997982	210
SPPB	OID41803	SIM1	P81133	ageSexBMIDiabCADAfibSmokEGFR	-0.0722813	0.0574363	-1.25846	0.209693	0.997982	210
SPPB	OID41804	SIMC1	Q8NDZ2	ageSexBMIDiabCADAfibSmokEGFR	0.0747573	0.0571662	1.30772	0.19247	0.997982	210
SPPB	OID41805	SIN3B	O75182	ageSexBMIDiabCADAfibSmokEGFR	-0.0343559	0.0574118	-0.598411	0.550243	0.997982	210
SPPB	OID41806	SIRPG	Q9P1W8	ageSexBMIDiabCADAfibSmokEGFR	-0.0346386	0.0593009	-0.584116	0.559801	0.997982	210
SPPB	OID41807	SKA1	Q96BD8	ageSexBMIDiabCADAfibSmokEGFR	0.043105	0.0591434	0.728822	0.466963	0.997982	210
SPPB	OID41808	SKIL	P12757	ageSexBMIDiabCADAfibSmokEGFR	-0.0284638	0.0583437	-0.487864	0.626181	0.997982	210
SPPB	OID41809	SKOR1	P84550	ageSexBMIDiabCADAfibSmokEGFR	-0.0994458	0.0573946	-1.73267	0.0846961	0.997982	210
SPPB	OID41810	SLC12A9	Q9BXP2	ageSexBMIDiabCADAfibSmokEGFR	-0.0824296	0.0586178	-1.40622	0.16121	0.997982	210
SPPB	OID41811	SLC13A2	Q13183	ageSexBMIDiabCADAfibSmokEGFR	-0.0609692	0.0582627	-1.04645	0.296615	0.997982	210
SPPB	OID41812	SLC19A1	P41440	ageSexBMIDiabCADAfibSmokEGFR	0.0363749	0.0576451	0.631014	0.528752	0.997982	210
SPPB	OID41813	SLC5A5	Q92911	ageSexBMIDiabCADAfibSmokEGFR	0.104915	0.0616192	1.70264	0.0901897	0.997982	210
SPPB	OID41815	SLITRK5	O94991	ageSexBMIDiabCADAfibSmokEGFR	0.0500353	0.0643134	0.777991	0.437493	0.997982	210
SPPB	OID41816	SLX4IP	Q5VYV7	ageSexBMIDiabCADAfibSmokEGFR	-0.0206335	0.057517	-0.358738	0.72017	0.997982	210
SPPB	OID41817	SMARCA1	P28370	ageSexBMIDiabCADAfibSmokEGFR	-0.0129518	0.0579809	-0.22338	0.823467	0.997982	210
SPPB	OID41818	SMARCA4	P51532	ageSexBMIDiabCADAfibSmokEGFR	-0.0316581	0.0592809	-0.534036	0.59391	0.997982	210
SPPB	OID41819	SMC4	Q9NTJ3	ageSexBMIDiabCADAfibSmokEGFR	0.0604639	0.0580162	1.04219	0.298582	0.997982	210
SPPB	OID41820	SMCO2	A6NFE2	ageSexBMIDiabCADAfibSmokEGFR	-0.0317753	0.0589802	-0.538745	0.590662	0.997982	210
SPPB	OID41821	SMCO3	A2RU48	ageSexBMIDiabCADAfibSmokEGFR	-0.0336968	0.0579617	-0.581364	0.56165	0.997982	210
SPPB	OID41822	SMOX	Q9NWM0	ageSexBMIDiabCADAfibSmokEGFR	-0.0450014	0.0573436	-0.784768	0.433518	0.997982	210
SPPB	OID41823	SMURF1	Q9HCE7	ageSexBMIDiabCADAfibSmokEGFR	-0.0349518	0.0587026	-0.595405	0.552246	0.997982	210
SPPB	OID41824	SMYD3	Q9H7B4	ageSexBMIDiabCADAfibSmokEGFR	-0.0236513	0.0577896	-0.409266	0.682782	0.997982	210
SPPB	OID41825	SNAP91	O60641	ageSexBMIDiabCADAfibSmokEGFR	0.0274571	0.0577811	0.475191	0.635169	0.997982	210
SPPB	OID41826	SNCAIP	Q9Y6H5	ageSexBMIDiabCADAfibSmokEGFR	0.0474065	0.0575815	0.823294	0.411322	0.997982	210
SPPB	OID41827	SNRK	Q9NRH2	ageSexBMIDiabCADAfibSmokEGFR	0.00841349	0.0579831	0.145102	0.884776	0.997982	210
SPPB	OID41828	SNRPD2	P62316	ageSexBMIDiabCADAfibSmokEGFR	-0.0310249	0.0596142	-0.520428	0.603341	0.997982	210
SPPB	OID41829	SNX19	Q92543	ageSexBMIDiabCADAfibSmokEGFR	-0.0461851	0.0576614	-0.800971	0.424099	0.997982	210
SPPB	OID41830	SOHLH2	Q9NX45	ageSexBMIDiabCADAfibSmokEGFR	-0.051877	0.0572496	-0.906155	0.365944	0.997982	210
SPPB	OID41831	SORCS1	Q8WY21	ageSexBMIDiabCADAfibSmokEGFR	0.000638656	0.0629066	0.0101525	0.99191	0.998828	210
SPPB	OID41832	SORCS3	Q9UPU3	ageSexBMIDiabCADAfibSmokEGFR	-0.0328758	0.05863	-0.560732	0.575608	0.997982	210
SPPB	OID41833	SOWAHB	A6NEL2	ageSexBMIDiabCADAfibSmokEGFR	-0.0463285	0.0592667	-0.781695	0.435318	0.997982	210
SPPB	OID41834	SOX13	Q9UN79	ageSexBMIDiabCADAfibSmokEGFR	0.114803	0.0571268	2.00962	0.0458158	0.953598	210
SPPB	OID41835	SOX30	O94993	ageSexBMIDiabCADAfibSmokEGFR	-0.037276	0.0577591	-0.645369	0.519428	0.997982	210
SPPB	OID41836	SOX4	Q06945	ageSexBMIDiabCADAfibSmokEGFR	-0.0404824	0.0582571	-0.694892	0.48793	0.997982	210
SPPB	OID41837	SOX8	P57073	ageSexBMIDiabCADAfibSmokEGFR	0.0748772	0.0573311	1.30605	0.193036	0.997982	210
SPPB	OID41838	SP140	Q13342	ageSexBMIDiabCADAfibSmokEGFR	0.0189324	0.0575061	0.329224	0.742331	0.997982	210
SPPB	OID41839	SP3	Q02447	ageSexBMIDiabCADAfibSmokEGFR	-0.0444625	0.0581446	-0.764689	0.445358	0.997982	210
SPPB	OID41840	SP7	Q8TDD2	ageSexBMIDiabCADAfibSmokEGFR	0.0644668	0.0581327	1.10896	0.26878	0.997982	210
SPPB	OID41841	SPAG16	Q8N0X2	ageSexBMIDiabCADAfibSmokEGFR	-0.0164556	0.0578578	-0.284415	0.776387	0.997982	210
SPPB	OID41842	SPAG5	Q96R06	ageSexBMIDiabCADAfibSmokEGFR	-0.00984868	0.0572855	-0.171923	0.863672	0.997982	210
SPPB	OID41843	SPAG7	O75391	ageSexBMIDiabCADAfibSmokEGFR	0.0294351	0.0581176	0.506474	0.613081	0.997982	210
SPPB	OID41844	SPAG8	Q99932	ageSexBMIDiabCADAfibSmokEGFR	-0.145839	0.0576179	-2.53115	0.0121384	0.821946	210
SPPB	OID41845	SPANXB1	Q9NS25	ageSexBMIDiabCADAfibSmokEGFR	-0.0557234	0.0573584	-0.971495	0.332475	0.997982	210
SPPB	OID41846	SPATA1	Q5VX52	ageSexBMIDiabCADAfibSmokEGFR	-0.0199508	0.0584438	-0.341367	0.733186	0.997982	210
SPPB	OID41847	SPATA21	Q7Z572	ageSexBMIDiabCADAfibSmokEGFR	-0.0421814	0.0589038	-0.716107	0.474761	0.997982	210
SPPB	OID41848	SPATA3	Q8NHX4	ageSexBMIDiabCADAfibSmokEGFR	-0.0531302	0.0574422	-0.924934	0.356115	0.997982	210
SPPB	OID41850	SPATA6L	Q8N4H0	ageSexBMIDiabCADAfibSmokEGFR	0.0378095	0.057894	0.653081	0.514454	0.997982	210
SPPB	OID41851	SPATA7	Q9P0W8	ageSexBMIDiabCADAfibSmokEGFR	-0.0105061	0.0571769	-0.183747	0.854398	0.997982	210
SPPB	OID41852	SPATC1	Q76KD6	ageSexBMIDiabCADAfibSmokEGFR	0.000254582	0.0575144	0.00442641	0.996473	0.999155	210
SPPB	OID41853	SPATS1	Q496A3	ageSexBMIDiabCADAfibSmokEGFR	0.0307746	0.0576457	0.533858	0.594033	0.997982	210
SPPB	OID41854	SPDL1	Q96EA4	ageSexBMIDiabCADAfibSmokEGFR	0.0586632	0.0577191	1.01636	0.310687	0.997982	210
SPPB	OID41855	SPEF1	Q9Y4P9	ageSexBMIDiabCADAfibSmokEGFR	0.0267271	0.057747	0.46283	0.643989	0.997982	210
SPPB	OID41856	SPEN	Q96T58	ageSexBMIDiabCADAfibSmokEGFR	-0.0384198	0.0579586	-0.662883	0.508169	0.997982	210
SPPB	OID41857	SPN	P16150	ageSexBMIDiabCADAfibSmokEGFR	-0.0129862	0.0593503	-0.218807	0.827024	0.997982	210
SPPB	OID41858	SPOUT1	Q5T280	ageSexBMIDiabCADAfibSmokEGFR	0.00671008	0.0583095	0.115077	0.9085	0.997982	210
SPPB	OID41859	SPRTN	Q9H040	ageSexBMIDiabCADAfibSmokEGFR	-0.0272401	0.0575699	-0.473165	0.636612	0.997982	210
SPPB	OID41860	SPTBN4	Q9H254	ageSexBMIDiabCADAfibSmokEGFR	-0.0313532	0.0576857	-0.543517	0.587379	0.997982	210
SPPB	OID41861	SPTBN5	Q9NRC6	ageSexBMIDiabCADAfibSmokEGFR	-0.0333844	0.0573353	-0.582266	0.561043	0.997982	210
SPPB	OID41862	SRBD1	Q8N5C6	ageSexBMIDiabCADAfibSmokEGFR	-0.0756851	0.0581666	-1.30118	0.194694	0.997982	210
SPPB	OID41863	SRFBP1	Q8NEF9	ageSexBMIDiabCADAfibSmokEGFR	-0.0357568	0.058204	-0.614336	0.539692	0.997982	210
SPPB	OID41864	SRGAP3	O43295	ageSexBMIDiabCADAfibSmokEGFR	-0.0413276	0.0591186	-0.699063	0.485325	0.997982	210
SPPB	OID41865	SRPRA	P08240	ageSexBMIDiabCADAfibSmokEGFR	0.0478071	0.0581696	0.821857	0.412137	0.997982	210
SPPB	OID41866	SRPRB	Q9Y5M8	ageSexBMIDiabCADAfibSmokEGFR	-0.0604991	0.059161	-1.02262	0.307724	0.997982	210
SPPB	OID41867	SRRT	Q9BXP5	ageSexBMIDiabCADAfibSmokEGFR	-0.0556041	0.058909	-0.943899	0.34636	0.997982	210
SPPB	OID41868	SRY	Q05066	ageSexBMIDiabCADAfibSmokEGFR	0.0537061	0.0583763	0.919999	0.358681	0.997982	210
SPPB	OID41869	SSH2	Q76I76	ageSexBMIDiabCADAfibSmokEGFR	0.0709168	0.0585441	1.21134	0.227194	0.997982	210
SPPB	OID41870	SSR1	P43307	ageSexBMIDiabCADAfibSmokEGFR	-0.0391902	0.0595717	-0.657867	0.51138	0.997982	210
SPPB	OID41871	SSTR3	P32745	ageSexBMIDiabCADAfibSmokEGFR	-0.027336	0.0576158	-0.474454	0.635694	0.997982	210
SPPB	OID41872	SSUH2	Q9Y2M2	ageSexBMIDiabCADAfibSmokEGFR	0.0822727	0.0579462	1.41981	0.157219	0.997982	210
SPPB	OID41873	SSX5	O60225	ageSexBMIDiabCADAfibSmokEGFR	0.00653037	0.0575083	0.113555	0.909704	0.997982	210
SPPB	OID41874	ST13P5	Q8NFI4	ageSexBMIDiabCADAfibSmokEGFR	-0.030848	0.0587672	-0.524918	0.600221	0.997982	210
SPPB	OID41875	STAG1	Q8WVM7	ageSexBMIDiabCADAfibSmokEGFR	-0.106323	0.0580136	-1.83273	0.0683299	0.976855	210
SPPB	OID41876	STAG3	Q9UJ98	ageSexBMIDiabCADAfibSmokEGFR	-0.0685827	0.0588054	-1.16627	0.244896	0.997982	210
SPPB	OID41877	STAM2	O75886	ageSexBMIDiabCADAfibSmokEGFR	-0.0571783	0.0591442	-0.96676	0.334831	0.997982	210
SPPB	OID41878	STAR	P49675	ageSexBMIDiabCADAfibSmokEGFR	0.0755033	0.0577116	1.30829	0.192278	0.997982	210
SPPB	OID41879	STARD10	Q9Y365	ageSexBMIDiabCADAfibSmokEGFR	0.0945161	0.0580191	1.62905	0.104876	0.997982	210
SPPB	OID41880	STARD13	Q9Y3M8	ageSexBMIDiabCADAfibSmokEGFR	-0.0388197	0.0582114	-0.666874	0.505621	0.997982	210
SPPB	OID41881	STARD3	Q14849	ageSexBMIDiabCADAfibSmokEGFR	-0.0753366	0.058398	-1.29005	0.198522	0.997982	210
SPPB	OID41882	STARD8	Q92502	ageSexBMIDiabCADAfibSmokEGFR	-0.0255297	0.0584568	-0.436728	0.66278	0.997982	210
SPPB	OID41883	STK11IP	Q8N1F8	ageSexBMIDiabCADAfibSmokEGFR	-0.0587857	0.0586502	-1.00231	0.317405	0.997982	210
SPPB	OID41884	STK17A	Q9UEE5	ageSexBMIDiabCADAfibSmokEGFR	-0.0375949	0.0574388	-0.654521	0.513528	0.997982	210
SPPB	OID41885	STK26	Q9P289	ageSexBMIDiabCADAfibSmokEGFR	-0.00826823	0.0599874	-0.137833	0.890511	0.997982	210
SPPB	OID41886	STK32C	Q86UX6	ageSexBMIDiabCADAfibSmokEGFR	0.015308	0.0610785	0.250629	0.802359	0.997982	210
SPPB	OID41887	STK33	Q9BYT3	ageSexBMIDiabCADAfibSmokEGFR	-0.00044243	0.0575204	-0.0076917	0.993871	0.998828	210
SPPB	OID41888	STK36	Q9NRP7	ageSexBMIDiabCADAfibSmokEGFR	-0.0163042	0.057505	-0.283526	0.777067	0.997982	210
SPPB	OID41889	STK39	Q9UEW8	ageSexBMIDiabCADAfibSmokEGFR	-0.0275221	0.0587653	-0.46834	0.640052	0.997982	210
SPPB	OID41890	STMN4	Q9H169	ageSexBMIDiabCADAfibSmokEGFR	-0.0465288	0.0574636	-0.809709	0.419069	0.997982	210
SPPB	OID41891	STOX2	Q9P2F5	ageSexBMIDiabCADAfibSmokEGFR	0.0529839	0.0577552	0.917387	0.360045	0.997982	210
SPPB	OID41892	STPG1	Q5TH74	ageSexBMIDiabCADAfibSmokEGFR	-0.0158133	0.0572188	-0.276365	0.782553	0.997982	210
SPPB	OID41893	STX17	P56962	ageSexBMIDiabCADAfibSmokEGFR	0.0406968	0.0585523	0.69505	0.487831	0.997982	210
SPPB	OID41894	SUCLA2	Q9P2R7	ageSexBMIDiabCADAfibSmokEGFR	0.0308712	0.0578668	0.533488	0.594288	0.997982	210
SPPB	OID41895	SULF2	Q8IWU5	ageSexBMIDiabCADAfibSmokEGFR	-0.00562611	0.0582789	-0.0965376	0.92319	0.997982	210
SPPB	OID41896	SUMO1	P63165	ageSexBMIDiabCADAfibSmokEGFR	-0.0466857	0.0697053	-0.669758	0.503784	0.997982	210
SPPB	OID41897	SUPT20H	Q8NEM7	ageSexBMIDiabCADAfibSmokEGFR	-0.0385354	0.0583989	-0.659865	0.510099	0.997982	210
SPPB	OID41898	SYCP3	Q8IZU3	ageSexBMIDiabCADAfibSmokEGFR	-0.127298	0.0576304	-2.20887	0.0283195	0.886832	210
SPPB	OID41899	SYK	P43405	ageSexBMIDiabCADAfibSmokEGFR	0.0194407	0.0580027	0.335169	0.737849	0.997982	210
SPPB	OID41900	SYNE3	Q6ZMZ3	ageSexBMIDiabCADAfibSmokEGFR	-0.0122249	0.0577113	-0.211829	0.832456	0.997982	210
SPPB	OID41901	SYTL1	Q8IYJ3	ageSexBMIDiabCADAfibSmokEGFR	-0.0961538	0.0595654	-1.61426	0.108048	0.997982	210
SPPB	OID41902	SYTL2	Q9HCH5	ageSexBMIDiabCADAfibSmokEGFR	0.0842595	0.0578037	1.45768	0.146497	0.997982	210
SPPB	OID41903	TACC2	O95359	ageSexBMIDiabCADAfibSmokEGFR	0.0570675	0.0578689	0.986151	0.325251	0.997982	210
SPPB	OID41904	TAF11	Q15544	ageSexBMIDiabCADAfibSmokEGFR	-0.0631158	0.0582613	-1.08332	0.279969	0.997982	210
SPPB	OID41905	TAFA1	Q7Z5A9	ageSexBMIDiabCADAfibSmokEGFR	0.105284	0.0607021	1.73444	0.0843801	0.997982	210
SPPB	OID41906	TAFA3	Q7Z5A8	ageSexBMIDiabCADAfibSmokEGFR	0.0245272	0.0576211	0.425664	0.670811	0.997982	210
SPPB	OID41907	TANC1	Q9C0D5	ageSexBMIDiabCADAfibSmokEGFR	0.00053679	0.0578527	0.00927856	0.992606	0.998828	210
SPPB	OID41908	TARDBP	Q13148	ageSexBMIDiabCADAfibSmokEGFR	-0.0448153	0.0596063	-0.751855	0.453022	0.997982	210
SPPB	OID41909	TARS3	A2RTX5	ageSexBMIDiabCADAfibSmokEGFR	0.00813851	0.0579819	0.140363	0.888514	0.997982	210
SPPB	OID41910	TBC1D13	Q9NVG8	ageSexBMIDiabCADAfibSmokEGFR	-0.0380529	0.0587205	-0.648035	0.517705	0.997982	210
SPPB	OID41911	TBC1D22B	Q9NU19	ageSexBMIDiabCADAfibSmokEGFR	-0.0211129	0.0581293	-0.363206	0.716834	0.997982	210
SPPB	OID41912	TBC1D28	Q2M2D7	ageSexBMIDiabCADAfibSmokEGFR	0.00107867	0.0586497	0.0183917	0.985345	0.998828	210
SPPB	OID41913	TBC1D31	Q96DN5	ageSexBMIDiabCADAfibSmokEGFR	0.120017	0.0576171	2.08301	0.0385219	0.953598	210
SPPB	OID41914	TBC1D32	Q96NH3	ageSexBMIDiabCADAfibSmokEGFR	-0.0131637	0.0588708	-0.223603	0.823295	0.997982	210
SPPB	OID41915	TBX2	Q13207	ageSexBMIDiabCADAfibSmokEGFR	-0.028784	0.0588497	-0.48911	0.6253	0.997982	210
SPPB	OID41916	TCEA2	Q15560	ageSexBMIDiabCADAfibSmokEGFR	0.0538499	0.059006	0.912619	0.362542	0.997982	210
SPPB	OID41917	TCEAL1	Q15170	ageSexBMIDiabCADAfibSmokEGFR	-0.0220293	0.0581702	-0.378705	0.705309	0.997982	210
SPPB	OID41918	TCF25	Q9BQ70	ageSexBMIDiabCADAfibSmokEGFR	0.0316784	0.0602268	0.525985	0.599482	0.997982	210
SPPB	OID41919	TCHH	Q07283	ageSexBMIDiabCADAfibSmokEGFR	-0.0469348	0.0574684	-0.816706	0.415068	0.997982	210
SPPB	OID41920	TCHHL1	Q5QJ38	ageSexBMIDiabCADAfibSmokEGFR	-0.00705515	0.0576206	-0.122441	0.902672	0.997982	210
SPPB	OID41921	TCHP	Q9BT92	ageSexBMIDiabCADAfibSmokEGFR	0.0040122	0.059439	0.067501	0.94625	0.997982	210
SPPB	OID41922	TCL1B	O95988	ageSexBMIDiabCADAfibSmokEGFR	-0.0526857	0.0575934	-0.914787	0.361405	0.997982	210
SPPB	OID41923	TECTB	Q96PL2	ageSexBMIDiabCADAfibSmokEGFR	0.0242965	0.0575254	0.422361	0.673215	0.997982	210
SPPB	OID41924	TEDC2	Q7L2K0	ageSexBMIDiabCADAfibSmokEGFR	-0.0551356	0.0584773	-0.942855	0.346892	0.997982	210
SPPB	OID41925	TEKT1	Q969V4	ageSexBMIDiabCADAfibSmokEGFR	0.0149295	0.0588207	0.253813	0.7999	0.997982	210
SPPB	OID41926	TEKT3	Q9BXF9	ageSexBMIDiabCADAfibSmokEGFR	0.0079661	0.0584363	0.136321	0.891704	0.997982	210
SPPB	OID41927	TEX11	Q8IYF3	ageSexBMIDiabCADAfibSmokEGFR	-0.0336835	0.0583965	-0.576806	0.564719	0.997982	210
SPPB	OID41928	TEX12	Q9BXU0	ageSexBMIDiabCADAfibSmokEGFR	-0.0226967	0.0570986	-0.3975	0.691423	0.997982	210
SPPB	OID41929	TEX13A	Q9BXU3	ageSexBMIDiabCADAfibSmokEGFR	-0.0229292	0.0577486	-0.397052	0.691752	0.997982	210
SPPB	OID41930	TEX44	Q53QW1	ageSexBMIDiabCADAfibSmokEGFR	-0.0381686	0.0581061	-0.656877	0.512015	0.997982	210
SPPB	OID41931	TEX9	Q8N6V9	ageSexBMIDiabCADAfibSmokEGFR	-0.0722443	0.0572492	-1.26193	0.208445	0.997982	210
SPPB	OID41932	TFDP3	Q5H9I0	ageSexBMIDiabCADAfibSmokEGFR	-0.136359	0.0586563	-2.32471	0.0210911	0.886832	210
SPPB	OID41933	TFEB	P19484	ageSexBMIDiabCADAfibSmokEGFR	0.0175535	0.058644	0.299323	0.765004	0.997982	210
SPPB	OID41934	TGS1	Q96RS0	ageSexBMIDiabCADAfibSmokEGFR	-0.0445128	0.0571791	-0.77848	0.437206	0.997982	210
SPPB	OID41935	THAP4	Q8WY91	ageSexBMIDiabCADAfibSmokEGFR	-0.0082083	0.0580393	-0.141426	0.887675	0.997982	210
SPPB	OID41936	THSD7A	Q9UPZ6	ageSexBMIDiabCADAfibSmokEGFR	-0.0149898	0.0589239	-0.254393	0.799454	0.997982	210
SPPB	OID41937	TLX1	P31314	ageSexBMIDiabCADAfibSmokEGFR	-0.022277	0.0578711	-0.384942	0.700689	0.997982	210
SPPB	OID41938	TMEM131L	A2VDJ0	ageSexBMIDiabCADAfibSmokEGFR	-0.0090393	0.0578824	-0.156167	0.876059	0.997982	210
SPPB	OID41939	TMOD2	Q9NZR1	ageSexBMIDiabCADAfibSmokEGFR	-0.0260951	0.0616532	-0.423257	0.672563	0.997982	210
SPPB	OID41940	TNRC6B	Q9UPQ9	ageSexBMIDiabCADAfibSmokEGFR	-0.0544045	0.0583065	-0.933077	0.351905	0.997982	210
SPPB	OID41941	TOGARAM1	Q9Y4F4	ageSexBMIDiabCADAfibSmokEGFR	-0.00869238	0.0579301	-0.15005	0.880877	0.997982	210
SPPB	OID41942	TOMM34	Q15785	ageSexBMIDiabCADAfibSmokEGFR	0.00301966	0.0581385	0.0519391	0.958629	0.997982	210
SPPB	OID41943	TP53BP2	Q13625	ageSexBMIDiabCADAfibSmokEGFR	-0.0621626	0.0585607	-1.06151	0.28974	0.997982	210
SPPB	OID41944	TPD52L3	Q96J77	ageSexBMIDiabCADAfibSmokEGFR	0.0630975	0.0596595	1.05763	0.291501	0.997982	210
SPPB	OID41945	TPGS2	Q68CL5	ageSexBMIDiabCADAfibSmokEGFR	0.102019	0.0572629	1.78159	0.0763332	0.995003	210
SPPB	OID41946	TPX2	Q9ULW0	ageSexBMIDiabCADAfibSmokEGFR	-0.134803	0.0572672	-2.35393	0.0195458	0.886832	210
SPPB	OID41947	TRAFD1	O14545	ageSexBMIDiabCADAfibSmokEGFR	-0.0135924	0.0580268	-0.234244	0.815036	0.997982	210
SPPB	OID41948	TRERF1	Q96PN7	ageSexBMIDiabCADAfibSmokEGFR	-0.0607486	0.0577049	-1.05275	0.293728	0.997982	210
SPPB	OID41949	TRIM14	Q14142	ageSexBMIDiabCADAfibSmokEGFR	0.00643352	0.0583423	0.110272	0.912304	0.997982	210
SPPB	OID41950	TRIM41	Q8WV44	ageSexBMIDiabCADAfibSmokEGFR	-0.0230818	0.0580742	-0.397453	0.691458	0.997982	210
SPPB	OID41951	TRIM47	Q96LD4	ageSexBMIDiabCADAfibSmokEGFR	0.0116256	0.0597221	0.194662	0.845855	0.997982	210
SPPB	OID41952	TRIM54	Q9BYV2	ageSexBMIDiabCADAfibSmokEGFR	0.033355	0.0576485	0.578594	0.563514	0.997982	210
SPPB	OID41953	TRIM60	Q495X7	ageSexBMIDiabCADAfibSmokEGFR	0.0676298	0.0587599	1.15095	0.251127	0.997982	210
SPPB	OID41954	TRIOBP	Q9H2D6	ageSexBMIDiabCADAfibSmokEGFR	0.0341651	0.0603839	0.565798	0.572165	0.997982	210
SPPB	OID41955	TRIP10	Q15642	ageSexBMIDiabCADAfibSmokEGFR	-0.0167882	0.058142	-0.288744	0.773076	0.997982	210
SPPB	OID41956	TRIP13	Q15645	ageSexBMIDiabCADAfibSmokEGFR	0.0639117	0.0579998	1.10193	0.271816	0.997982	210
SPPB	OID41957	TRMT9B	Q9P272	ageSexBMIDiabCADAfibSmokEGFR	-0.0233277	0.0578126	-0.403505	0.687008	0.997982	210
SPPB	OID41958	TRPC4AP	Q8TEL6	ageSexBMIDiabCADAfibSmokEGFR	0.0139682	0.0596841	0.234035	0.815197	0.997982	210
SPPB	OID41959	TRPC5OS	A6NMA1	ageSexBMIDiabCADAfibSmokEGFR	-0.019517	0.0572897	-0.340673	0.733708	0.997982	210
SPPB	OID41960	TRPV1	Q8NER1	ageSexBMIDiabCADAfibSmokEGFR	0.0139895	0.0590633	0.236856	0.813011	0.997982	210
SPPB	OID41961	TSC22D3	Q99576	ageSexBMIDiabCADAfibSmokEGFR	0.00429378	0.0583134	0.0736328	0.941376	0.997982	210
SPPB	OID41962	TSGA10	Q9BZW7	ageSexBMIDiabCADAfibSmokEGFR	-0.0454768	0.0583458	-0.779436	0.436644	0.997982	210
SPPB	OID41963	TSHZ2	Q9NRE2	ageSexBMIDiabCADAfibSmokEGFR	-0.0219107	0.057781	-0.379203	0.70494	0.997982	210
SPPB	OID41964	TSPAN13	O95857	ageSexBMIDiabCADAfibSmokEGFR	0.0172438	0.058252	0.296021	0.767522	0.997982	210
SPPB	OID41965	TSPOAP1	O95153	ageSexBMIDiabCADAfibSmokEGFR	0.0623207	0.0573131	1.08737	0.278181	0.997982	210
SPPB	OID41966	TSPY3_TSPY10	P0CV98_P0CW01	ageSexBMIDiabCADAfibSmokEGFR	-0.0584187	0.0575791	-1.01458	0.311532	0.997982	210
SPPB	OID41967	TSPYL5	Q86VY4	ageSexBMIDiabCADAfibSmokEGFR	-0.00509245	0.0582379	-0.0874421	0.930408	0.997982	210
SPPB	OID41968	TSSC4	Q9Y5U2	ageSexBMIDiabCADAfibSmokEGFR	-0.0027806	0.0600547	-0.0463011	0.963116	0.997982	210
SPPB	OID41969	TTC12	Q9H892	ageSexBMIDiabCADAfibSmokEGFR	0.00949161	0.057889	0.163962	0.869927	0.997982	210
SPPB	OID41970	TTC14	Q96N46	ageSexBMIDiabCADAfibSmokEGFR	-0.0638379	0.0580826	-1.09909	0.273051	0.997982	210
SPPB	OID41971	TTC16	Q8NEE8	ageSexBMIDiabCADAfibSmokEGFR	0.0247113	0.0580932	0.425374	0.671022	0.997982	210
SPPB	OID41972	TTC21A	Q8NDW8	ageSexBMIDiabCADAfibSmokEGFR	-0.0606606	0.0577286	-1.05079	0.294623	0.997982	210
SPPB	OID41973	TTC5	Q8N0Z6	ageSexBMIDiabCADAfibSmokEGFR	-0.145328	0.0567547	-2.56063	0.0111858	0.812209	210
SPPB	OID41974	TTLL4	Q14679	ageSexBMIDiabCADAfibSmokEGFR	-0.00228882	0.0590811	-0.0387403	0.969136	0.997982	210
SPPB	OID41975	TUBA1C	Q9BQE3	ageSexBMIDiabCADAfibSmokEGFR	0.0113875	0.0581405	0.195861	0.844918	0.997982	210
SPPB	OID41976	TUBG2	Q9NRH3	ageSexBMIDiabCADAfibSmokEGFR	-0.0378569	0.0573364	-0.660259	0.509848	0.997982	210
SPPB	OID41977	TULP4	Q9NRJ4	ageSexBMIDiabCADAfibSmokEGFR	-0.0171795	0.05805	-0.295943	0.76758	0.997982	210
SPPB	OID41978	TWNK	Q96RR1	ageSexBMIDiabCADAfibSmokEGFR	0.0522765	0.0575035	0.909101	0.364391	0.997982	210
SPPB	OID41979	TXLNGY	Q9BZA5	ageSexBMIDiabCADAfibSmokEGFR	0.146691	0.0667636	2.19718	0.0291564	0.899534	210
SPPB	OID41980	TXNRD3NB	Q6F5E7	ageSexBMIDiabCADAfibSmokEGFR	-3.4034e-05	0.0576478	-0.000590378	0.99953	0.99972	210
SPPB	OID41981	TYW1	Q9NV66	ageSexBMIDiabCADAfibSmokEGFR	-0.071868	0.0588284	-1.22165	0.223276	0.997982	210
SPPB	OID41982	TYW5	A2RUC4	ageSexBMIDiabCADAfibSmokEGFR	-0.00610855	0.0580952	-0.105147	0.916364	0.997982	210
SPPB	OID41983	UBA1	P22314	ageSexBMIDiabCADAfibSmokEGFR	-0.0189101	0.0580998	-0.325477	0.745161	0.997982	210
SPPB	OID41984	UBAP2	Q5T6F2	ageSexBMIDiabCADAfibSmokEGFR	-0.0152837	0.0589426	-0.259299	0.795672	0.997982	210
SPPB	OID41985	UBASH3A	P57075	ageSexBMIDiabCADAfibSmokEGFR	0.021895	0.0580021	0.377487	0.706212	0.997982	210
SPPB	OID41986	UBE2D2	P62837	ageSexBMIDiabCADAfibSmokEGFR	0.0455516	0.0578897	0.786868	0.43229	0.997982	210
SPPB	OID41987	UBE4B	O95155	ageSexBMIDiabCADAfibSmokEGFR	0.0296411	0.0577897	0.512913	0.608579	0.997982	210
SPPB	OID41988	UBOX5	O94941	ageSexBMIDiabCADAfibSmokEGFR	0.0323621	0.0585381	0.552838	0.580991	0.997982	210
SPPB	OID41989	UBQLNL	Q8IYU4	ageSexBMIDiabCADAfibSmokEGFR	0.0883817	0.0578771	1.52706	0.128327	0.997982	210
SPPB	OID41990	UBR2	Q8IWV8	ageSexBMIDiabCADAfibSmokEGFR	-0.0458667	0.0578012	-0.793526	0.428412	0.997982	210
SPPB	OID41991	UBXN11	Q5T124	ageSexBMIDiabCADAfibSmokEGFR	-0.0322434	0.0582638	-0.553405	0.580604	0.997982	210
SPPB	OID41992	UBXN6	Q9BZV1	ageSexBMIDiabCADAfibSmokEGFR	0.0429262	0.0588289	0.729679	0.46644	0.997982	210
SPPB	OID41993	UCMA	Q8WVF2	ageSexBMIDiabCADAfibSmokEGFR	0.0715761	0.0576787	1.24094	0.21608	0.997982	210
SPPB	OID41994	ULK2	Q8IYT8	ageSexBMIDiabCADAfibSmokEGFR	-0.058486	0.0573702	-1.01945	0.309221	0.997982	210
SPPB	OID41995	ULK4	Q96C45	ageSexBMIDiabCADAfibSmokEGFR	0.00569205	0.058902	0.0966359	0.923112	0.997982	210
SPPB	OID41996	UNC45A	Q9H3U1	ageSexBMIDiabCADAfibSmokEGFR	0.00249942	0.0579923	0.0430992	0.965665	0.997982	210
SPPB	OID41997	UNKL	Q9H9P5	ageSexBMIDiabCADAfibSmokEGFR	0.0683702	0.0576779	1.18538	0.237274	0.997982	210
SPPB	OID41998	UQCC2	Q9BRT2	ageSexBMIDiabCADAfibSmokEGFR	-0.0156753	0.059374	-0.26401	0.792044	0.997982	210
SPPB	OID41999	URAD	A6NGE7	ageSexBMIDiabCADAfibSmokEGFR	0.0691425	0.05726	1.20752	0.228658	0.997982	210
SPPB	OID42000	USH1C	Q9Y6N9	ageSexBMIDiabCADAfibSmokEGFR	0.00852168	0.0580466	0.146808	0.883432	0.997982	210
SPPB	OID42001	USH1G	Q495M9	ageSexBMIDiabCADAfibSmokEGFR	-0.0253257	0.0579852	-0.436762	0.662755	0.997982	210
SPPB	OID42002	USP31	Q70CQ4	ageSexBMIDiabCADAfibSmokEGFR	0.108283	0.0575307	1.88217	0.0612647	0.965382	210
SPPB	OID42003	USP33	Q8TEY7	ageSexBMIDiabCADAfibSmokEGFR	0.09957	0.0585714	1.69998	0.0906898	0.997982	210
SPPB	OID42004	USP34	Q70CQ2	ageSexBMIDiabCADAfibSmokEGFR	0.0392672	0.058736	0.668537	0.504562	0.997982	210
SPPB	OID42005	USP37	Q86T82	ageSexBMIDiabCADAfibSmokEGFR	-0.013954	0.0574192	-0.243019	0.80824	0.997982	210
SPPB	OID42006	USP9X	Q93008	ageSexBMIDiabCADAfibSmokEGFR	-0.129909	0.0581582	-2.23372	0.0266093	0.886832	210
SPPB	OID42007	VAMP4	O75379	ageSexBMIDiabCADAfibSmokEGFR	0.0222258	0.0578353	0.384294	0.701169	0.997982	210
SPPB	OID42008	VAX1	Q5SQQ9	ageSexBMIDiabCADAfibSmokEGFR	-0.0137214	0.0583646	-0.235098	0.814374	0.997982	210
SPPB	OID42009	VAX2	Q9UIW0	ageSexBMIDiabCADAfibSmokEGFR	0.0470933	0.0574486	0.819747	0.413336	0.997982	210
SPPB	OID42010	VIL1	P09327	ageSexBMIDiabCADAfibSmokEGFR	0.0117541	0.057604	0.20405	0.838522	0.997982	210
SPPB	OID42011	VIM	P08670	ageSexBMIDiabCADAfibSmokEGFR	-0.115111	0.0610035	-1.88696	0.0606138	0.963733	210
SPPB	OID42012	VPS16	Q9H269	ageSexBMIDiabCADAfibSmokEGFR	0.00288507	0.0589129	0.0489719	0.960991	0.997982	210
SPPB	OID42013	VPS54	Q9P1Q0	ageSexBMIDiabCADAfibSmokEGFR	0.0604004	0.0581896	1.03799	0.300527	0.997982	210
SPPB	OID42014	VRK1	Q99986	ageSexBMIDiabCADAfibSmokEGFR	-0.0639693	0.0583421	-1.09645	0.2742	0.997982	210
SPPB	OID42015	VRK3	Q8IV63	ageSexBMIDiabCADAfibSmokEGFR	0.0781446	0.0572687	1.36453	0.173936	0.997982	210
SPPB	OID42016	VSTM4	Q8IW00	ageSexBMIDiabCADAfibSmokEGFR	-0.0207839	0.0590757	-0.351818	0.725345	0.997982	210
SPPB	OID42017	WBP2NL	Q6ICG8	ageSexBMIDiabCADAfibSmokEGFR	0.0930551	0.059502	1.5639	0.119422	0.997982	210
SPPB	OID42018	WDCP	Q9H6R7	ageSexBMIDiabCADAfibSmokEGFR	-0.0784246	0.0597558	-1.31242	0.190883	0.997982	210
SPPB	OID42019	WDHD1	O75717	ageSexBMIDiabCADAfibSmokEGFR	-0.013159	0.0586463	-0.22438	0.822691	0.997982	210
SPPB	OID42020	WDR20	Q8TBZ3	ageSexBMIDiabCADAfibSmokEGFR	-0.0251888	0.0580465	-0.433941	0.664799	0.997982	210
SPPB	OID42021	WDR24	Q96S15	ageSexBMIDiabCADAfibSmokEGFR	-0.00507079	0.0577178	-0.0878549	0.93008	0.997982	210
SPPB	OID42022	WDR53	Q7Z5U6	ageSexBMIDiabCADAfibSmokEGFR	0.039161	0.0580441	0.674678	0.50066	0.997982	210
SPPB	OID42023	WDR70	Q9NW82	ageSexBMIDiabCADAfibSmokEGFR	-0.0131938	0.0587038	-0.224752	0.822402	0.997982	210
SPPB	OID42024	WFDC3	Q8IUB2	ageSexBMIDiabCADAfibSmokEGFR	-0.0377562	0.0575066	-0.656553	0.512223	0.997982	210
SPPB	OID42025	WNK3	Q9BYP7	ageSexBMIDiabCADAfibSmokEGFR	0.0260465	0.057653	0.45178	0.651917	0.997982	210
SPPB	OID42026	WNT16	Q9UBV4	ageSexBMIDiabCADAfibSmokEGFR	0.0504729	0.0584878	0.862965	0.38919	0.997982	210
SPPB	OID42027	WRN	Q14191	ageSexBMIDiabCADAfibSmokEGFR	-0.0692103	0.0587141	-1.17877	0.239891	0.997982	210
SPPB	OID42028	WWC1	Q8IX03	ageSexBMIDiabCADAfibSmokEGFR	-0.00839637	0.0574483	-0.146155	0.883946	0.997982	210
SPPB	OID42029	WWC2	Q6AWC2	ageSexBMIDiabCADAfibSmokEGFR	-0.118567	0.0573088	-2.06891	0.0398404	0.953598	210
SPPB	OID42030	WWP1	Q9H0M0	ageSexBMIDiabCADAfibSmokEGFR	-0.0975449	0.0579704	-1.68267	0.0940002	0.997982	210
SPPB	OID42031	XIRP2	A4UGR9	ageSexBMIDiabCADAfibSmokEGFR	0.00562378	0.0584681	0.0961854	0.92347	0.997982	210
SPPB	OID42032	XRCC1	P18887	ageSexBMIDiabCADAfibSmokEGFR	-0.0352028	0.0607652	-0.579325	0.563022	0.997982	210
SPPB	OID42033	XRCC2	O43543	ageSexBMIDiabCADAfibSmokEGFR	0.000418921	0.058386	0.00717502	0.994282	0.998828	210
SPPB	OID41518	YB057_YM017	A8MUA0_A8MX80	ageSexBMIDiabCADAfibSmokEGFR	-0.00492959	0.0576453	-0.0855158	0.931937	0.997982	210
SPPB	OID42034	YBX2	Q9Y2T7	ageSexBMIDiabCADAfibSmokEGFR	-0.0425628	0.057563	-0.739412	0.460524	0.997982	210
SPPB	OID42035	YJU2B	P13994	ageSexBMIDiabCADAfibSmokEGFR	0.0340391	0.057384	0.593181	0.55373	0.997982	210
SPPB	OID42036	YKT6	O15498	ageSexBMIDiabCADAfibSmokEGFR	-0.0188038	0.0573465	-0.327897	0.743332	0.997982	210
SPPB	OID41516	YO027	Q6ZSR3	ageSexBMIDiabCADAfibSmokEGFR	-0.105986	0.0570574	-1.85754	0.0647042	0.968326	210
SPPB	OID41517	YP029	Q6ZRN7	ageSexBMIDiabCADAfibSmokEGFR	0.0247129	0.0587277	0.420805	0.67435	0.997982	210
SPPB	OID41515	YU005	A8MT66	ageSexBMIDiabCADAfibSmokEGFR	0.12668	0.0583427	2.1713	0.0310858	0.918033	210
SPPB	OID42037	YY1AP1	Q9H869	ageSexBMIDiabCADAfibSmokEGFR	-0.0208416	0.0578405	-0.360328	0.718982	0.997982	210
SPPB	OID42038	YY2	O15391	ageSexBMIDiabCADAfibSmokEGFR	0.0196284	0.0587221	0.334259	0.738535	0.997982	210
SPPB	OID42039	ZBED4	O75132	ageSexBMIDiabCADAfibSmokEGFR	0.0276953	0.058992	0.469477	0.63924	0.997982	210
SPPB	OID42040	ZBTB24	O43167	ageSexBMIDiabCADAfibSmokEGFR	-0.0555939	0.0577879	-0.962033	0.337195	0.997982	210
SPPB	OID42041	ZBTB32	Q9Y2Y4	ageSexBMIDiabCADAfibSmokEGFR	-0.0064416	0.0575029	-0.112022	0.910918	0.997982	210
SPPB	OID42042	ZBTB48	P10074	ageSexBMIDiabCADAfibSmokEGFR	-0.0769685	0.0577174	-1.33354	0.183871	0.997982	210
SPPB	OID42043	ZBTB49	Q6ZSB9	ageSexBMIDiabCADAfibSmokEGFR	-0.0179174	0.0574991	-0.311612	0.75566	0.997982	210
SPPB	OID42044	ZBTB7B	O15156	ageSexBMIDiabCADAfibSmokEGFR	0.0486515	0.0584418	0.832477	0.406132	0.997982	210
SPPB	OID42045	ZBTB7C	A1YPR0	ageSexBMIDiabCADAfibSmokEGFR	-0.00547246	0.0580827	-0.0942184	0.92503	0.997982	210
SPPB	OID42046	ZC3H12D	A2A288	ageSexBMIDiabCADAfibSmokEGFR	0.122815	0.0606618	2.02458	0.0442399	0.953598	210
SPPB	OID42047	ZC3H6	P61129	ageSexBMIDiabCADAfibSmokEGFR	0.146398	0.0583143	2.51051	0.0128479	0.827025	210
SPPB	OID42048	ZCCHC18	P0CG32	ageSexBMIDiabCADAfibSmokEGFR	-0.0453625	0.0576591	-0.786735	0.432368	0.997982	210
SPPB	OID42049	ZCCHC2	Q9C0B9	ageSexBMIDiabCADAfibSmokEGFR	0.102012	0.0585931	1.74102	0.0832173	0.997982	210
SPPB	OID42050	ZFAND3	Q9H8U3	ageSexBMIDiabCADAfibSmokEGFR	-0.0165768	0.0582578	-0.284541	0.77629	0.997982	210
SPPB	OID42051	ZFX	P17010	ageSexBMIDiabCADAfibSmokEGFR	-0.0287847	0.0573557	-0.501863	0.616316	0.997982	210
SPPB	OID42052	ZFYVE16	Q7Z3T8	ageSexBMIDiabCADAfibSmokEGFR	-0.0471675	0.0575195	-0.820026	0.413177	0.997982	210
SPPB	OID42053	ZFYVE9	O95405	ageSexBMIDiabCADAfibSmokEGFR	0.00704974	0.0577708	0.122029	0.902998	0.997982	210
SPPB	OID42054	ZIC3	O60481	ageSexBMIDiabCADAfibSmokEGFR	0.0290889	0.0573616	0.507115	0.612633	0.997982	210
SPPB	OID42055	ZMAT3	Q9HA38	ageSexBMIDiabCADAfibSmokEGFR	0.00318227	0.0591536	0.0537967	0.957151	0.997982	210
SPPB	OID42056	ZMYND11	Q15326	ageSexBMIDiabCADAfibSmokEGFR	-0.0374512	0.0596643	-0.627699	0.530917	0.997982	210
SPPB	OID42057	ZNF175	Q9Y473	ageSexBMIDiabCADAfibSmokEGFR	0.0264306	0.0576852	0.458187	0.647316	0.997982	210
SPPB	OID42058	ZNF202	O95125	ageSexBMIDiabCADAfibSmokEGFR	0.0421014	0.0594272	0.708453	0.479489	0.997982	210
SPPB	OID42059	ZNF217	O75362	ageSexBMIDiabCADAfibSmokEGFR	0.0304243	0.0577203	0.527099	0.598709	0.997982	210
SPPB	OID42060	ZNF264	O43296	ageSexBMIDiabCADAfibSmokEGFR	-0.0283154	0.0579984	-0.48821	0.625936	0.997982	210
SPPB	OID42061	ZNF282	Q9UDV7	ageSexBMIDiabCADAfibSmokEGFR	0.0248627	0.0574841	0.432515	0.665833	0.997982	210
SPPB	OID42062	ZNF35	P13682	ageSexBMIDiabCADAfibSmokEGFR	0.0903247	0.0573072	1.57615	0.116572	0.997982	210
SPPB	OID42063	ZNF385A	Q96PM9	ageSexBMIDiabCADAfibSmokEGFR	-0.00808711	0.0572221	-0.141328	0.887753	0.997982	210
SPPB	OID42064	ZNF385B	Q569K4	ageSexBMIDiabCADAfibSmokEGFR	-0.0750522	0.0574534	-1.30632	0.192946	0.997982	210
SPPB	OID42065	ZNF394	Q53GI3	ageSexBMIDiabCADAfibSmokEGFR	0.0261092	0.0581219	0.449214	0.653764	0.997982	210
SPPB	OID42066	ZNF397	Q8NF99	ageSexBMIDiabCADAfibSmokEGFR	-0.0312467	0.0583235	-0.535749	0.592728	0.997982	210
SPPB	OID42067	ZNF608	Q9ULD9	ageSexBMIDiabCADAfibSmokEGFR	-0.0639848	0.0590986	-1.08268	0.280255	0.997982	210
SPPB	OID42068	ZNF687	Q8N1G0	ageSexBMIDiabCADAfibSmokEGFR	-0.0116199	0.0590851	-0.196663	0.844291	0.997982	210
SPPB	OID42069	ZNF746	Q6NUN9	ageSexBMIDiabCADAfibSmokEGFR	-0.0882193	0.0590256	-1.49459	0.136597	0.997982	210
SPPB	OID42070	ZNF75A	Q96N20	ageSexBMIDiabCADAfibSmokEGFR	-0.00391336	0.0576571	-0.067873	0.945955	0.997982	210
SPPB	OID42071	ZNF831	Q5JPB2	ageSexBMIDiabCADAfibSmokEGFR	0.0995893	0.0570608	1.74532	0.0824653	0.997982	210
SPPB	OID42072	ZNF839	A8K0R7	ageSexBMIDiabCADAfibSmokEGFR	0.00865119	0.057766	0.149763	0.881103	0.997982	210
SPPB	OID42073	ZNG1B	Q8IUF1	ageSexBMIDiabCADAfibSmokEGFR	0.0193854	0.0585454	0.331118	0.740902	0.997982	210
SPPB	OID42074	ZRANB1	Q9UGI0	ageSexBMIDiabCADAfibSmokEGFR	-0.0212843	0.0582671	-0.365288	0.715282	0.997982	210
SPPB	OID42075	ZRANB3	Q5FWF4	ageSexBMIDiabCADAfibSmokEGFR	-0.0507884	0.0593977	-0.855056	0.393543	0.997982	210
SPPB	OID42076	ZRSR2	Q15696	ageSexBMIDiabCADAfibSmokEGFR	0.0460177	0.0585179	0.786387	0.432572	0.997982	210
SPPB	OID42077	ZSCAN21	Q9Y5A6	ageSexBMIDiabCADAfibSmokEGFR	-0.0284929	0.0589458	-0.483374	0.629359	0.997982	210
SPPB	OID42078	ZSCAN31	Q96LW9	ageSexBMIDiabCADAfibSmokEGFR	0.0514621	0.0576415	0.892797	0.373039	0.997982	210
SPPB	OID42079	ZSWIM3	Q96MP5	ageSexBMIDiabCADAfibSmokEGFR	0.054426	0.0591433	0.920239	0.358556	0.997982	210
SPPB	OID42080	ABCA2	Q9BZC7	ageSexBMIDiabCADAfibSmokEGFR	-0.0154675	0.061043	-0.253387	0.80023	0.997982	210
SPPB	OID42081	ABRAXAS2	Q15018	ageSexBMIDiabCADAfibSmokEGFR	-0.0242075	0.0593596	-0.407811	0.683848	0.997982	210
SPPB	OID42082	ACAA1	P09110	ageSexBMIDiabCADAfibSmokEGFR	0.0323041	0.0577018	0.559845	0.576212	0.997982	210
SPPB	OID42083	ACADM	P11310	ageSexBMIDiabCADAfibSmokEGFR	6.4297e-05	0.0587545	0.00109433	0.999128	0.99972	210
SPPB	OID42084	ACP3	P15309	ageSexBMIDiabCADAfibSmokEGFR	0.0244037	0.0633163	0.385425	0.700332	0.997982	210
SPPB	OID42085	ACSL1	P33121	ageSexBMIDiabCADAfibSmokEGFR	0.0765275	0.0587776	1.30199	0.194419	0.997982	210
SPPB	OID42086	ACTG2	P63267	ageSexBMIDiabCADAfibSmokEGFR	-0.0956096	0.0578786	-1.6519	0.100125	0.997982	210
SPPB	OID42087	ACTN4	O43707	ageSexBMIDiabCADAfibSmokEGFR	-0.0642495	0.060764	-1.05736	0.291622	0.997982	210
SPPB	OID42088	ACY3	Q96HD9	ageSexBMIDiabCADAfibSmokEGFR	0.0454553	0.0592002	0.767824	0.443498	0.997982	210
SPPB	OID42089	ADAM12	O43184	ageSexBMIDiabCADAfibSmokEGFR	-0.0724201	0.0634859	-1.14073	0.255348	0.997982	210
SPPB	OID42090	ADAMTS4	O75173	ageSexBMIDiabCADAfibSmokEGFR	-0.0904283	0.0600365	-1.50622	0.133588	0.997982	210
SPPB	OID42091	ADCYAP1R1	P41586	ageSexBMIDiabCADAfibSmokEGFR	-0.055427	0.057965	-0.956215	0.340118	0.997982	210
SPPB	OID42092	ADGRG3	Q86Y34	ageSexBMIDiabCADAfibSmokEGFR	0.0933317	0.0594285	1.57049	0.117883	0.997982	210
SPPB	OID42093	ADGRV1	Q8WXG9	ageSexBMIDiabCADAfibSmokEGFR	0.0159743	0.0579968	0.275435	0.783267	0.997982	210
SPPB	OID42094	ADI1	Q9BV57	ageSexBMIDiabCADAfibSmokEGFR	0.0122511	0.0578902	0.211627	0.832613	0.997982	210
SPPB	OID42095	ADRA2A	P08913	ageSexBMIDiabCADAfibSmokEGFR	-0.0777483	0.0575515	-1.35093	0.178243	0.997982	210
SPPB	OID42096	AFAP1L2	Q8N4X5	ageSexBMIDiabCADAfibSmokEGFR	0.0267757	0.0597429	0.448181	0.654507	0.997982	210
SPPB	OID42097	AGAP3	Q96P47	ageSexBMIDiabCADAfibSmokEGFR	0.136067	0.0582395	2.33633	0.0204644	0.886832	210
SPPB	OID42098	AGR3	Q8TD06	ageSexBMIDiabCADAfibSmokEGFR	0.157486	0.0592719	2.65701	0.00852032	0.80759	210
SPPB	OID42099	AIDA	Q96BJ3	ageSexBMIDiabCADAfibSmokEGFR	-0.0339644	0.058491	-0.580677	0.562112	0.997982	210
SPPB	OID42100	AIF1	P55008	ageSexBMIDiabCADAfibSmokEGFR	-0.0462493	0.0579481	-0.798117	0.42575	0.997982	210
SPPB	OID42101	AKAP11	Q9UKA4	ageSexBMIDiabCADAfibSmokEGFR	-0.0465847	0.0580597	-0.802358	0.423298	0.997982	210
SPPB	OID42102	AKNAD1	Q5T1N1	ageSexBMIDiabCADAfibSmokEGFR	-0.0483606	0.057453	-0.841742	0.400938	0.997982	210
SPPB	OID42103	AKR1B1	P15121	ageSexBMIDiabCADAfibSmokEGFR	-0.0467957	0.0585209	-0.799641	0.424868	0.997982	210
SPPB	OID42104	AKR1B10	O60218	ageSexBMIDiabCADAfibSmokEGFR	0.152173	0.0567227	2.68276	0.00791267	0.796146	210
SPPB	OID42105	AKR1C4	P17516	ageSexBMIDiabCADAfibSmokEGFR	0.0378522	0.0574938	0.65837	0.511058	0.997982	210
SPPB	OID42106	AKR7L	Q8NHP1	ageSexBMIDiabCADAfibSmokEGFR	0.0368946	0.0572506	0.644441	0.520028	0.997982	210
SPPB	OID42107	AKT3	Q9Y243	ageSexBMIDiabCADAfibSmokEGFR	-0.00405934	0.0581293	-0.0698328	0.944396	0.997982	210
SPPB	OID42108	ALDH9A1	P49189	ageSexBMIDiabCADAfibSmokEGFR	0.0428863	0.0576021	0.744527	0.457432	0.997982	210
SPPB	OID42109	ALMS1	Q8TCU4	ageSexBMIDiabCADAfibSmokEGFR	0.0148543	0.0573846	0.258855	0.796013	0.997982	210
SPPB	OID42110	ALPI	P09923	ageSexBMIDiabCADAfibSmokEGFR	-0.00251521	0.0581925	-0.0432223	0.965567	0.997982	210
SPPB	OID42111	AMBN	Q9NP70	ageSexBMIDiabCADAfibSmokEGFR	0.0329157	0.0571815	0.575636	0.565509	0.997982	210
SPPB	OID42112	AMFR	Q9UKV5	ageSexBMIDiabCADAfibSmokEGFR	-0.119203	0.0602946	-1.97701	0.0494145	0.953598	210
SPPB	OID42114	AMN	Q9BXJ7	ageSexBMIDiabCADAfibSmokEGFR	0.0527084	0.060745	0.8677	0.386599	0.997982	210
SPPB	OID42115	AMOTL2	Q9Y2J4	ageSexBMIDiabCADAfibSmokEGFR	0.0918538	0.0618264	1.48567	0.13894	0.997982	210
SPPB	OID42116	ANK2	Q01484	ageSexBMIDiabCADAfibSmokEGFR	-0.0585536	0.0570986	-1.02548	0.306375	0.997982	210
SPPB	OID42117	ANKRA2	Q9H9E1	ageSexBMIDiabCADAfibSmokEGFR	-0.09072	0.0582932	-1.55627	0.121224	0.997982	210
SPPB	OID42118	ANKRD11	Q6UB99	ageSexBMIDiabCADAfibSmokEGFR	-0.0694047	0.0582115	-1.19228	0.234563	0.997982	210
SPPB	OID42119	ANKRD35	Q8N283	ageSexBMIDiabCADAfibSmokEGFR	0.0480326	0.0633228	0.758536	0.449023	0.997982	210
SPPB	OID42120	ANKRD53	Q8N9V6	ageSexBMIDiabCADAfibSmokEGFR	-0.00174441	0.0576019	-0.0302839	0.975871	0.997982	210
SPPB	OID42121	ANKRD54	Q6NXT1	ageSexBMIDiabCADAfibSmokEGFR	0.0530917	0.0578087	0.918403	0.359514	0.997982	210
SPPB	OID42122	ANKRD55	Q3KP44	ageSexBMIDiabCADAfibSmokEGFR	-0.101526	0.0573175	-1.7713	0.0780344	0.99509	210
SPPB	OID42123	ANKRD6	Q9Y2G4	ageSexBMIDiabCADAfibSmokEGFR	-0.0300855	0.0579051	-0.519566	0.603941	0.997982	210
SPPB	OID42124	ANP32E	Q9BTT0	ageSexBMIDiabCADAfibSmokEGFR	0.00360657	0.0610435	0.0590819	0.952946	0.997982	210
SPPB	OID42125	ANXA5	P08758	ageSexBMIDiabCADAfibSmokEGFR	0.0663009	0.0615563	1.07708	0.282743	0.997982	210
SPPB	OID42126	AOC1	P19801	ageSexBMIDiabCADAfibSmokEGFR	0.00974497	0.0576451	0.169051	0.865927	0.997982	210
SPPB	OID42127	AP1AR	Q63HQ0	ageSexBMIDiabCADAfibSmokEGFR	0.0225741	0.0606604	0.372139	0.710184	0.997982	210
SPPB	OID42128	AP1G1	O43747	ageSexBMIDiabCADAfibSmokEGFR	-0.0401417	0.057555	-0.697449	0.486332	0.997982	210
SPPB	OID42129	AP1G2	O75843	ageSexBMIDiabCADAfibSmokEGFR	-0.0344178	0.0586287	-0.587048	0.557834	0.997982	210
SPPB	OID42130	AP2B1	P63010	ageSexBMIDiabCADAfibSmokEGFR	-0.0365655	0.0582145	-0.628116	0.530645	0.997982	210
SPPB	OID42131	ARAF	P10398	ageSexBMIDiabCADAfibSmokEGFR	0.0521031	0.0576888	0.903176	0.367519	0.997982	210
SPPB	OID42132	ARG2	P78540	ageSexBMIDiabCADAfibSmokEGFR	-0.0301547	0.0579329	-0.520511	0.603283	0.997982	210
SPPB	OID42133	ARHGAP1	Q07960	ageSexBMIDiabCADAfibSmokEGFR	-0.0671431	0.0582378	-1.15291	0.250322	0.997982	210
SPPB	OID42134	ARHGAP12	Q8IWW6	ageSexBMIDiabCADAfibSmokEGFR	-0.000875801	0.0586272	-0.0149385	0.988096	0.998828	210
SPPB	OID42135	ARHGAP25	P42331	ageSexBMIDiabCADAfibSmokEGFR	-0.0266062	0.0593723	-0.448124	0.654549	0.997982	210
SPPB	OID42136	ARHGAP5	Q13017	ageSexBMIDiabCADAfibSmokEGFR	-0.0355651	0.0586377	-0.606522	0.544856	0.997982	210
SPPB	OID42137	ARHGEF5	Q12774	ageSexBMIDiabCADAfibSmokEGFR	-0.0559204	0.0604638	-0.924859	0.356154	0.997982	210
SPPB	OID42138	ARID1A	O14497	ageSexBMIDiabCADAfibSmokEGFR	0.0177146	0.0600474	0.295011	0.768292	0.997982	210
SPPB	OID42139	ARID3A	Q99856	ageSexBMIDiabCADAfibSmokEGFR	-0.0447331	0.0575326	-0.777527	0.437766	0.997982	210
SPPB	OID42140	ARID4B	Q4LE39	ageSexBMIDiabCADAfibSmokEGFR	-0.00613921	0.0584401	-0.105051	0.91644	0.997982	210
SPPB	OID42142	ARL2BP	Q9Y2Y0	ageSexBMIDiabCADAfibSmokEGFR	0.0195707	0.0579845	0.337516	0.736082	0.997982	210
SPPB	OID42143	ARMC3	Q5W041	ageSexBMIDiabCADAfibSmokEGFR	0.0425943	0.0580614	0.733607	0.464047	0.997982	210
SPPB	OID42144	ARMCX2	Q7L311	ageSexBMIDiabCADAfibSmokEGFR	-0.0829601	0.0582908	-1.42321	0.156233	0.997982	210
SPPB	OID42145	ARNT	P27540	ageSexBMIDiabCADAfibSmokEGFR	-0.0733895	0.0575468	-1.2753	0.203682	0.997982	210
SPPB	OID42146	ART5	Q96L15	ageSexBMIDiabCADAfibSmokEGFR	0.0404947	0.0576841	0.702008	0.48349	0.997982	210
SPPB	OID42147	ARTN	Q5T4W7	ageSexBMIDiabCADAfibSmokEGFR	0.0102096	0.0587813	0.173688	0.862287	0.997982	210
SPPB	OID42148	ASAP2	O43150	ageSexBMIDiabCADAfibSmokEGFR	-0.0431947	0.0577734	-0.747658	0.455545	0.997982	210
SPPB	OID42149	ASPG	Q86U10	ageSexBMIDiabCADAfibSmokEGFR	-0.0158914	0.0575913	-0.275934	0.782884	0.997982	210
SPPB	OID42150	ATAD3B	Q5T9A4	ageSexBMIDiabCADAfibSmokEGFR	-0.0626582	0.0584496	-1.072	0.28501	0.997982	210
SPPB	OID42151	ATE1	O95260	ageSexBMIDiabCADAfibSmokEGFR	-0.0182539	0.0581265	-0.314038	0.753819	0.997982	210
SPPB	OID42152	ATF2	P15336	ageSexBMIDiabCADAfibSmokEGFR	-0.0083378	0.0579126	-0.143972	0.885667	0.997982	210
SPPB	OID42153	ATG4A	Q8WYN0	ageSexBMIDiabCADAfibSmokEGFR	0.017607	0.0584883	0.301034	0.763701	0.997982	210
SPPB	OID42154	ATP1B1	P05026	ageSexBMIDiabCADAfibSmokEGFR	0.00664764	0.059408	0.111898	0.911016	0.997982	210
SPPB	OID42155	ATP1B2	P14415	ageSexBMIDiabCADAfibSmokEGFR	0.00923715	0.0573775	0.160989	0.872265	0.997982	210
SPPB	OID42156	ATP1B3	P54709	ageSexBMIDiabCADAfibSmokEGFR	-0.107675	0.0580057	-1.85628	0.0648845	0.968326	210
SPPB	OID42157	ATP1B4	Q9UN42	ageSexBMIDiabCADAfibSmokEGFR	0.0636462	0.0572789	1.11116	0.267832	0.997982	210
SPPB	OID42158	ATP2B4	P23634	ageSexBMIDiabCADAfibSmokEGFR	-0.0707635	0.0587454	-1.20458	0.229789	0.997982	210
SPPB	OID42159	ATP5F1D	P30049	ageSexBMIDiabCADAfibSmokEGFR	-0.015268	0.0580813	-0.262874	0.792919	0.997982	210
SPPB	OID42160	ATP5PD	O75947	ageSexBMIDiabCADAfibSmokEGFR	-0.0199267	0.0580209	-0.343439	0.731629	0.997982	210
SPPB	OID42161	ATP5PO	P48047	ageSexBMIDiabCADAfibSmokEGFR	-0.048716	0.0576784	-0.844615	0.399335	0.997982	210
SPPB	OID42162	ATP6AP2	O75787	ageSexBMIDiabCADAfibSmokEGFR	-0.0122269	0.0594101	-0.205805	0.837153	0.997982	210
SPPB	OID42163	ATP6V1F	Q16864	ageSexBMIDiabCADAfibSmokEGFR	-0.0144814	0.0576589	-0.251157	0.801951	0.997982	210
SPPB	OID42164	ATXN10	Q9UBB4	ageSexBMIDiabCADAfibSmokEGFR	-0.0528692	0.0583839	-0.905544	0.366267	0.997982	210
SPPB	OID42165	ATXN2	Q99700	ageSexBMIDiabCADAfibSmokEGFR	-0.0120259	0.0579705	-0.207449	0.83587	0.997982	210
SPPB	OID42168	BABAM1	Q9NWV8	ageSexBMIDiabCADAfibSmokEGFR	-0.0512888	0.0587674	-0.872742	0.38385	0.997982	210
SPPB	OID42169	BAG4	O95429	ageSexBMIDiabCADAfibSmokEGFR	-0.00557782	0.0600609	-0.0928694	0.9261	0.997982	210
SPPB	OID42170	BAIAP2	Q9UQB8	ageSexBMIDiabCADAfibSmokEGFR	-0.0357484	0.0586402	-0.609623	0.542803	0.997982	210
SPPB	OID42171	BAIAP2L2	Q6UXY1	ageSexBMIDiabCADAfibSmokEGFR	-0.0277423	0.0582782	-0.476032	0.634571	0.997982	210
SPPB	OID42172	BAMBI	Q13145	ageSexBMIDiabCADAfibSmokEGFR	-0.0568232	0.0687467	-0.826559	0.409472	0.997982	210
SPPB	OID42173	BARGIN	Q6ZT62	ageSexBMIDiabCADAfibSmokEGFR	-0.0186017	0.0586113	-0.317374	0.751291	0.997982	210
SPPB	OID42174	BATF	Q16520	ageSexBMIDiabCADAfibSmokEGFR	-0.0203951	0.0575449	-0.35442	0.723397	0.997982	210
SPPB	OID42175	BAX	Q07812	ageSexBMIDiabCADAfibSmokEGFR	0.00106383	0.0596016	0.017849	0.985777	0.998828	210
SPPB	OID42176	BCAT2	O15382	ageSexBMIDiabCADAfibSmokEGFR	-0.0372121	0.0580469	-0.641069	0.522212	0.997982	210
SPPB	OID42177	BCL2L15	Q5TBC7	ageSexBMIDiabCADAfibSmokEGFR	-0.0246284	0.0630516	-0.390607	0.696504	0.997982	210
SPPB	OID42178	BCL7A	Q4VC05	ageSexBMIDiabCADAfibSmokEGFR	0.04185	0.0583339	0.717423	0.47395	0.997982	210
SPPB	OID42179	BDH2	Q9BUT1	ageSexBMIDiabCADAfibSmokEGFR	0.0930116	0.0580417	1.6025	0.110624	0.997982	210
SPPB	OID42180	BEX3	Q00994	ageSexBMIDiabCADAfibSmokEGFR	-0.0299649	0.0577455	-0.518913	0.604395	0.997982	210
SPPB	OID42181	BGN	P21810	ageSexBMIDiabCADAfibSmokEGFR	0.0479645	0.0576736	0.831655	0.406596	0.997982	210
SPPB	OID42182	BHLHE40	O14503	ageSexBMIDiabCADAfibSmokEGFR	-0.0235737	0.0583092	-0.404288	0.686433	0.997982	210
SPPB	OID42183	BHMT2	Q9H2M3	ageSexBMIDiabCADAfibSmokEGFR	0.0353962	0.0579925	0.610358	0.542317	0.997982	210
SPPB	OID42184	BICDL2	A1A5D9	ageSexBMIDiabCADAfibSmokEGFR	-0.0536245	0.0578682	-0.926667	0.355216	0.997982	210
SPPB	OID42185	BIN3	Q9NQY0	ageSexBMIDiabCADAfibSmokEGFR	-0.0803168	0.0574717	-1.3975	0.163811	0.997982	210
SPPB	OID42186	BIRC2	Q13490	ageSexBMIDiabCADAfibSmokEGFR	-0.054739	0.0582665	-0.93946	0.348628	0.997982	210
SPPB	OID42187	BLOC1S2	Q6QNY1	ageSexBMIDiabCADAfibSmokEGFR	-0.00714933	0.0577031	-0.123899	0.90152	0.997982	210
SPPB	OID43268	BLTP3B	A0JNW5	ageSexBMIDiabCADAfibSmokEGFR	-0.0425138	0.0574365	-0.740187	0.460054	0.997982	210
SPPB	OID42188	BLVRA	P53004	ageSexBMIDiabCADAfibSmokEGFR	0.0161863	0.0587527	0.275498	0.783218	0.997982	210
SPPB	OID42189	BMERB1	Q96MC5	ageSexBMIDiabCADAfibSmokEGFR	0.0328621	0.064028	0.513246	0.608346	0.997982	210
SPPB	OID42190	BOLA1	Q9Y3E2	ageSexBMIDiabCADAfibSmokEGFR	-0.0187954	0.0622708	-0.301833	0.763093	0.997982	210
SPPB	OID42191	BRD1	O95696	ageSexBMIDiabCADAfibSmokEGFR	0.05458	0.0580257	0.940619	0.348035	0.997982	210
SPPB	OID42192	BRD2	P25440	ageSexBMIDiabCADAfibSmokEGFR	0.00537612	0.0581666	0.0924263	0.926452	0.997982	210
SPPB	OID42193	BRD3	Q15059	ageSexBMIDiabCADAfibSmokEGFR	-0.123971	0.0576989	-2.14858	0.0328695	0.931423	210
SPPB	OID42194	BRME1	Q0VDD7	ageSexBMIDiabCADAfibSmokEGFR	-0.0241866	0.0585929	-0.412791	0.680202	0.997982	210
SPPB	OID42195	BSND	Q8WZ55	ageSexBMIDiabCADAfibSmokEGFR	0.0129087	0.0581171	0.222116	0.824451	0.997982	210
SPPB	OID42196	BSPRY	Q5W0U4	ageSexBMIDiabCADAfibSmokEGFR	0.0118783	0.0580283	0.204697	0.838017	0.997982	210
SPPB	OID42197	BTC	P35070	ageSexBMIDiabCADAfibSmokEGFR	0.04821	0.0582428	0.827741	0.408804	0.997982	210
SPPB	OID42198	BTLA	Q7Z6A9	ageSexBMIDiabCADAfibSmokEGFR	-0.0375506	0.058258	-0.644558	0.519952	0.997982	210
SPPB	OID42199	BTNL10P	A8MVZ5	ageSexBMIDiabCADAfibSmokEGFR	-0.0339182	0.0594673	-0.570368	0.569069	0.997982	210
SPPB	OID42200	C14orf93	Q9H972	ageSexBMIDiabCADAfibSmokEGFR	-0.083546	0.0583677	-1.43137	0.153884	0.997982	210
SPPB	OID42201	C19orf12	Q9NSK7	ageSexBMIDiabCADAfibSmokEGFR	0.0717554	0.0585607	1.22532	0.221897	0.997982	210
SPPB	OID42202	C2CD2L	O14523	ageSexBMIDiabCADAfibSmokEGFR	0.0859772	0.0591152	1.4544	0.147403	0.997982	210
SPPB	OID42203	C2orf69	Q8N8R5	ageSexBMIDiabCADAfibSmokEGFR	0.0669765	0.0579004	1.15675	0.248753	0.997982	210
SPPB	OID42204	C7orf31	Q8N865	ageSexBMIDiabCADAfibSmokEGFR	0.02523	0.0585285	0.431073	0.66688	0.997982	210
SPPB	OID42205	CA11	O75493	ageSexBMIDiabCADAfibSmokEGFR	0.00380169	0.0577192	0.0658652	0.947551	0.997982	210
SPPB	OID42206	CA5A	P35218	ageSexBMIDiabCADAfibSmokEGFR	0.194677	0.058038	3.3543	0.000951821	0.451163	210
SPPB	OID42207	CA7	P43166	ageSexBMIDiabCADAfibSmokEGFR	-0.0041601	0.0581817	-0.0715018	0.94307	0.997982	210
SPPB	OID42208	CA8	P35219	ageSexBMIDiabCADAfibSmokEGFR	-0.011745	0.0592417	-0.198255	0.843047	0.997982	210
SPPB	OID42209	CABP2	Q9NPB3	ageSexBMIDiabCADAfibSmokEGFR	0.0344613	0.0584234	0.589855	0.555954	0.997982	210
SPPB	OID42210	CACNA1C	Q13936	ageSexBMIDiabCADAfibSmokEGFR	0.0458407	0.0576557	0.795076	0.427512	0.997982	210
SPPB	OID42211	CACNA1H	O95180	ageSexBMIDiabCADAfibSmokEGFR	0.0746196	0.0570885	1.30709	0.192684	0.997982	210
SPPB	OID42212	CACNB1	Q02641	ageSexBMIDiabCADAfibSmokEGFR	-0.00228929	0.0577733	-0.0396254	0.968431	0.997982	210
SPPB	OID42213	CADPS	Q9ULU8	ageSexBMIDiabCADAfibSmokEGFR	0.0455507	0.0583335	0.780867	0.435804	0.997982	210
SPPB	OID42214	CALB2	P22676	ageSexBMIDiabCADAfibSmokEGFR	-0.0852723	0.0666541	-1.27933	0.202265	0.997982	210
SPPB	OID42215	CALY	Q9NYX4	ageSexBMIDiabCADAfibSmokEGFR	-0.0115803	0.0589159	-0.196556	0.844375	0.997982	210
SPPB	OID42216	CAMK4	Q16566	ageSexBMIDiabCADAfibSmokEGFR	0.0038176	0.0583279	0.0654507	0.947881	0.997982	210
SPPB	OID42217	CAMKK1	Q8N5S9	ageSexBMIDiabCADAfibSmokEGFR	-0.0278991	0.0583869	-0.477832	0.633292	0.997982	210
SPPB	OID42218	CAMLG	P49069	ageSexBMIDiabCADAfibSmokEGFR	-0.0644572	0.0579735	-1.11184	0.267542	0.997982	210
SPPB	OID42219	CAMSAP2	Q08AD1	ageSexBMIDiabCADAfibSmokEGFR	-0.0462159	0.0579779	-0.79713	0.426321	0.997982	210
SPPB	OID42220	CAP2	P40123	ageSexBMIDiabCADAfibSmokEGFR	0.0229014	0.0591311	0.387298	0.698947	0.997982	210
SPPB	OID42221	CAPRIN1	Q14444	ageSexBMIDiabCADAfibSmokEGFR	0.0347829	0.0594726	0.584856	0.559304	0.997982	210
SPPB	OID42222	CARHSP1	Q9Y2V2	ageSexBMIDiabCADAfibSmokEGFR	0.00267725	0.0593616	0.0451007	0.964072	0.997982	210
SPPB	OID42223	CASC3	O15234	ageSexBMIDiabCADAfibSmokEGFR	-0.0220735	0.0579423	-0.380957	0.703639	0.997982	210
SPPB	OID42224	CASP1	P29466	ageSexBMIDiabCADAfibSmokEGFR	0.012562	0.0607423	0.206808	0.83637	0.997982	210
SPPB	OID42225	CASP4	P49662	ageSexBMIDiabCADAfibSmokEGFR	-0.0328724	0.0579194	-0.567554	0.570974	0.997982	210
SPPB	OID42226	CASQ2	O14958	ageSexBMIDiabCADAfibSmokEGFR	-0.0512103	0.0580871	-0.881612	0.379045	0.997982	210
SPPB	OID42227	CAST	P20810	ageSexBMIDiabCADAfibSmokEGFR	0.0154899	0.0578084	0.267953	0.789012	0.997982	210
SPPB	OID42228	CBLB	Q13191	ageSexBMIDiabCADAfibSmokEGFR	-0.028716	0.0581957	-0.493439	0.622244	0.997982	210
SPPB	OID42229	CBLN1	P23435	ageSexBMIDiabCADAfibSmokEGFR	0.0403656	0.0579006	0.697155	0.486515	0.997982	210
SPPB	OID42230	CCDC102A	Q96A19	ageSexBMIDiabCADAfibSmokEGFR	0.0769141	0.0582423	1.32059	0.188148	0.997982	210
SPPB	OID42231	CCDC102B	Q68D86	ageSexBMIDiabCADAfibSmokEGFR	-0.0612011	0.0582978	-1.0498	0.295076	0.997982	210
SPPB	OID42232	CCDC150	Q8NCX0	ageSexBMIDiabCADAfibSmokEGFR	0.12735	0.0570806	2.23105	0.0267884	0.886832	210
SPPB	OID42233	CCDC85A	Q96PX6	ageSexBMIDiabCADAfibSmokEGFR	-0.0577938	0.0636386	-0.908156	0.364889	0.997982	210
SPPB	OID42234	CCND2	P30279	ageSexBMIDiabCADAfibSmokEGFR	-0.000434256	0.0576305	-0.00753518	0.993995	0.998828	210
SPPB	OID42235	CCNE1	P24864	ageSexBMIDiabCADAfibSmokEGFR	-0.069963	0.0590023	-1.18577	0.237121	0.997982	210
SPPB	OID42236	CCT5	P48643	ageSexBMIDiabCADAfibSmokEGFR	-0.0664982	0.0588949	-1.1291	0.260209	0.997982	210
SPPB	OID42237	CD164L2	Q6UWJ8	ageSexBMIDiabCADAfibSmokEGFR	-0.0819974	0.0592535	-1.38384	0.167949	0.997982	210
SPPB	OID42238	CD2	P06729	ageSexBMIDiabCADAfibSmokEGFR	0.0500121	0.0584328	0.855892	0.393082	0.997982	210
SPPB	OID42239	CD28	P10747	ageSexBMIDiabCADAfibSmokEGFR	0.0278452	0.0588828	0.472893	0.636805	0.997982	210
SPPB	OID42240	CD36	P16671	ageSexBMIDiabCADAfibSmokEGFR	0.00288089	0.0601475	0.0478972	0.961846	0.997982	210
SPPB	OID42241	CD37	P11049	ageSexBMIDiabCADAfibSmokEGFR	0.0770462	0.0581724	1.32445	0.186866	0.997982	210
SPPB	OID42242	CD3D	P04234	ageSexBMIDiabCADAfibSmokEGFR	0.0364476	0.0580877	0.627459	0.531074	0.997982	210
SPPB	OID42243	CD3E	P07766	ageSexBMIDiabCADAfibSmokEGFR	0.0356344	0.0577614	0.616924	0.537987	0.997982	210
SPPB	OID42244	CD3G	P09693	ageSexBMIDiabCADAfibSmokEGFR	-0.0230006	0.058833	-0.390947	0.696253	0.997982	210
SPPB	OID42245	CD82	P27701	ageSexBMIDiabCADAfibSmokEGFR	-0.0762862	0.0583306	-1.30783	0.192434	0.997982	210
SPPB	OID42246	CDC123	O75794	ageSexBMIDiabCADAfibSmokEGFR	-0.0747632	0.0571374	-1.30848	0.192212	0.997982	210
SPPB	OID42247	CDC25A	P30304	ageSexBMIDiabCADAfibSmokEGFR	-0.0575294	0.0580861	-0.990416	0.323168	0.997982	210
SPPB	OID42248	CDC27	P30260	ageSexBMIDiabCADAfibSmokEGFR	-0.0186513	0.0584191	-0.319267	0.749857	0.997982	210
SPPB	OID42249	CDC42BPG	Q6DT37	ageSexBMIDiabCADAfibSmokEGFR	0.0241856	0.0579534	0.417328	0.676886	0.997982	210
SPPB	OID42251	CDH4	P55283	ageSexBMIDiabCADAfibSmokEGFR	-0.0342726	0.0588183	-0.582686	0.560761	0.997982	210
SPPB	OID42252	CDIN1	Q9Y2V0	ageSexBMIDiabCADAfibSmokEGFR	-0.00375382	0.0574986	-0.0652854	0.948012	0.997982	210
SPPB	OID42254	CDK11A	Q9UQ88	ageSexBMIDiabCADAfibSmokEGFR	-0.117143	0.0586899	-1.99597	0.0472937	0.953598	210
SPPB	OID42255	CDK5RAP3	Q96JB5	ageSexBMIDiabCADAfibSmokEGFR	-0.00393835	0.0581678	-0.0677067	0.946087	0.997982	210
SPPB	OID42256	CDR2L	Q86X02	ageSexBMIDiabCADAfibSmokEGFR	0.00616942	0.0590528	0.104473	0.916899	0.997982	210
SPPB	OID42257	CEACAM18	A8MTB9	ageSexBMIDiabCADAfibSmokEGFR	0.00286681	0.0578921	0.0495199	0.960554	0.997982	210
SPPB	OID42258	CEACAM20	Q6UY09	ageSexBMIDiabCADAfibSmokEGFR	-0.128718	0.0576424	-2.23304	0.0266545	0.886832	210
SPPB	OID42259	CEACAM3	P40198	ageSexBMIDiabCADAfibSmokEGFR	0.00397922	0.0602002	0.0660998	0.947364	0.997982	210
SPPB	OID42260	CEACAM5	P06731	ageSexBMIDiabCADAfibSmokEGFR	-0.0622276	0.0591107	-1.05273	0.293735	0.997982	210
SPPB	OID42261	CEBPA	P49715	ageSexBMIDiabCADAfibSmokEGFR	-0.142671	0.0581677	-2.45275	0.0150337	0.827564	210
SPPB	OID42262	CECR2	Q9BXF3	ageSexBMIDiabCADAfibSmokEGFR	0.109449	0.0571215	1.91607	0.0567825	0.963733	210
SPPB	OID42263	CELF5	Q8N6W0	ageSexBMIDiabCADAfibSmokEGFR	0.0187393	0.0587784	0.318814	0.750201	0.997982	210
SPPB	OID42264	CELF6	Q96J87	ageSexBMIDiabCADAfibSmokEGFR	0.134166	0.0575903	2.32965	0.0208222	0.886832	210
SPPB	OID42265	CEMIP2	Q9UHN6	ageSexBMIDiabCADAfibSmokEGFR	0.0894921	0.0573297	1.56101	0.120103	0.997982	210
SPPB	OID42266	CEND1	Q8N111	ageSexBMIDiabCADAfibSmokEGFR	0.107119	0.0593274	1.80556	0.0724903	0.980862	210
SPPB	OID42267	CENPF	P49454	ageSexBMIDiabCADAfibSmokEGFR	-0.0440577	0.0577727	-0.762605	0.446598	0.997982	210
SPPB	OID42268	CENPJ	Q9HC77	ageSexBMIDiabCADAfibSmokEGFR	-0.0294851	0.0592675	-0.497492	0.619389	0.997982	210
SPPB	OID42269	CEP104	O60308	ageSexBMIDiabCADAfibSmokEGFR	0.0177133	0.0587288	0.301612	0.763261	0.997982	210
SPPB	OID42270	CEP112	Q8N8E3	ageSexBMIDiabCADAfibSmokEGFR	0.023855	0.0582385	0.409608	0.682532	0.997982	210
SPPB	OID42271	CEP120	Q8N960	ageSexBMIDiabCADAfibSmokEGFR	-0.052191	0.0599381	-0.870747	0.384936	0.997982	210
SPPB	OID42272	CEP128	Q6ZU80	ageSexBMIDiabCADAfibSmokEGFR	-0.0541406	0.0588075	-0.920641	0.358347	0.997982	210
SPPB	OID42273	CEP152	O94986	ageSexBMIDiabCADAfibSmokEGFR	0.0898672	0.0590417	1.5221	0.129564	0.997982	210
SPPB	OID42274	CEP164	Q9UPV0	ageSexBMIDiabCADAfibSmokEGFR	-0.0562911	0.0584855	-0.962478	0.336972	0.997982	210
SPPB	OID42275	CEP170B	Q9Y4F5	ageSexBMIDiabCADAfibSmokEGFR	0.0105066	0.0581158	0.180788	0.856717	0.997982	210
SPPB	OID42276	CEP20	Q96NB1	ageSexBMIDiabCADAfibSmokEGFR	-0.0401742	0.0584072	-0.687829	0.492357	0.997982	210
SPPB	OID42277	CEP290	O15078	ageSexBMIDiabCADAfibSmokEGFR	0.04739	0.0576908	0.821448	0.412369	0.997982	210
SPPB	OID42278	CEP350	Q5VT06	ageSexBMIDiabCADAfibSmokEGFR	0.0689821	0.0587962	1.17324	0.242094	0.997982	210
SPPB	OID42279	CEP44	Q9C0F1	ageSexBMIDiabCADAfibSmokEGFR	-0.0613567	0.0577844	-1.06182	0.289597	0.997982	210
SPPB	OID42280	CEP55	Q53EZ4	ageSexBMIDiabCADAfibSmokEGFR	-0.0129452	0.0581083	-0.222776	0.823937	0.997982	210
SPPB	OID42281	CEP85	Q6P2H3	ageSexBMIDiabCADAfibSmokEGFR	-0.027154	0.0579018	-0.468966	0.639605	0.997982	210
SPPB	OID42282	CERT1	Q9Y5P4	ageSexBMIDiabCADAfibSmokEGFR	-0.03861	0.0571526	-0.675559	0.500101	0.997982	210
SPPB	OID42283	CETN2	P41208	ageSexBMIDiabCADAfibSmokEGFR	0.000136311	0.0592515	0.00230054	0.998167	0.999701	210
SPPB	OID42284	CFAP410	O43822	ageSexBMIDiabCADAfibSmokEGFR	-0.00555338	0.0584574	-0.0949987	0.924411	0.997982	210
SPPB	OID42285	CFAP45	Q9UL16	ageSexBMIDiabCADAfibSmokEGFR	0.00321828	0.0582259	0.0552723	0.955977	0.997982	210
SPPB	OID42286	CFC1	P0CG37	ageSexBMIDiabCADAfibSmokEGFR	-0.0482483	0.0616075	-0.783157	0.434461	0.997982	210
SPPB	OID42287	CFDP1	Q9UEE9	ageSexBMIDiabCADAfibSmokEGFR	-0.073407	0.0591018	-1.24204	0.215675	0.997982	210
SPPB	OID42288	CGN	Q9P2M7	ageSexBMIDiabCADAfibSmokEGFR	-0.00744869	0.0581414	-0.128113	0.898188	0.997982	210
SPPB	OID42289	CHAC2	Q8WUX2	ageSexBMIDiabCADAfibSmokEGFR	-0.0287781	0.0582005	-0.494464	0.621521	0.997982	210
SPPB	OID42290	CHCHD3	Q9NX63	ageSexBMIDiabCADAfibSmokEGFR	-0.0100128	0.0600677	-0.166691	0.867781	0.997982	210
SPPB	OID42291	CHP1	Q99653	ageSexBMIDiabCADAfibSmokEGFR	0.0437422	0.0576571	0.758663	0.448948	0.997982	210
SPPB	OID42292	CHRM1	P11229	ageSexBMIDiabCADAfibSmokEGFR	4.22207e-05	0.0575479	0.000733661	0.999415	0.99972	210
SPPB	OID42293	CHUK	O15111	ageSexBMIDiabCADAfibSmokEGFR	0.0118318	0.0577169	0.204998	0.837782	0.997982	210
SPPB	OID42294	CINP	Q9BW66	ageSexBMIDiabCADAfibSmokEGFR	-0.00090865	0.0582051	-0.0156112	0.98756	0.998828	210
SPPB	OID42295	CLASP1	Q7Z460	ageSexBMIDiabCADAfibSmokEGFR	0.004688	0.0583069	0.0804022	0.935998	0.997982	210
SPPB	OID42296	CLEC2L	P0C7M8	ageSexBMIDiabCADAfibSmokEGFR	-0.0153245	0.0585837	-0.261584	0.793912	0.997982	210
SPPB	OID42297	CLEC6A	Q6EIG7	ageSexBMIDiabCADAfibSmokEGFR	0.00959892	0.0624178	0.153785	0.877934	0.997982	210
SPPB	OID42298	CLGN	O14967	ageSexBMIDiabCADAfibSmokEGFR	0.037391	0.0624607	0.598633	0.550095	0.997982	210
SPPB	OID42299	CLIC5	Q9NZA1	ageSexBMIDiabCADAfibSmokEGFR	-0.0153647	0.0639879	-0.240119	0.810484	0.997982	210
SPPB	OID42300	CLINT1	Q14677	ageSexBMIDiabCADAfibSmokEGFR	-0.0507585	0.0576891	-0.879862	0.37999	0.997982	210
SPPB	OID42301	CLNS1A	P54105	ageSexBMIDiabCADAfibSmokEGFR	-0.0171445	0.0580527	-0.295326	0.768051	0.997982	210
SPPB	OID42302	CLSPN	Q9HAW4	ageSexBMIDiabCADAfibSmokEGFR	0.00927179	0.058114	0.159545	0.873401	0.997982	210
SPPB	OID42304	CLVS2	Q5SYC1	ageSexBMIDiabCADAfibSmokEGFR	-0.0114499	0.0582307	-0.196629	0.844317	0.997982	210
SPPB	OID42305	CLYBL	Q8N0X4	ageSexBMIDiabCADAfibSmokEGFR	0.0519064	0.0573108	0.905699	0.366185	0.997982	210
SPPB	OID42306	CNGB3	Q9NQW8	ageSexBMIDiabCADAfibSmokEGFR	-0.0290252	0.0591021	-0.491103	0.623892	0.997982	210
SPPB	OID42307	CNPY2	Q9Y2B0	ageSexBMIDiabCADAfibSmokEGFR	0.0237295	0.058976	0.402358	0.687851	0.997982	210
SPPB	OID42308	CNRIP1	Q96F85	ageSexBMIDiabCADAfibSmokEGFR	0.0586846	0.0580787	1.01043	0.313509	0.997982	210
SPPB	OID42309	CNTF	P26441	ageSexBMIDiabCADAfibSmokEGFR	-2.03017e-05	0.0577097	-0.00035179	0.99972	0.99972	210
SPPB	OID42311	CNTRL	Q7Z7A1	ageSexBMIDiabCADAfibSmokEGFR	-0.0245531	0.0599656	-0.409453	0.682645	0.997982	210
SPPB	OID42312	COL4A4	P53420	ageSexBMIDiabCADAfibSmokEGFR	-0.0166144	0.0582586	-0.285184	0.775798	0.997982	210
SPPB	OID42313	COL9A2	Q14055	ageSexBMIDiabCADAfibSmokEGFR	-0.00945614	0.060053	-0.157463	0.875039	0.997982	210
SPPB	OID42314	COPE	O14579	ageSexBMIDiabCADAfibSmokEGFR	-0.00263555	0.0574125	-0.0459055	0.963431	0.997982	210
SPPB	OID42315	CORO6	Q6QEF8	ageSexBMIDiabCADAfibSmokEGFR	0.0459876	0.0647906	0.709789	0.478662	0.997982	210
SPPB	OID42317	CPOX	P36551	ageSexBMIDiabCADAfibSmokEGFR	0.0275965	0.0579211	0.476449	0.634275	0.997982	210
SPPB	OID42318	CPTP	Q5TA50	ageSexBMIDiabCADAfibSmokEGFR	0.00667133	0.0574791	0.116065	0.907717	0.997982	210
SPPB	OID42319	CPZ	Q66K79	ageSexBMIDiabCADAfibSmokEGFR	-0.0943589	0.0626073	-1.50715	0.133349	0.997982	210
SPPB	OID42320	CRACR2A	Q9BSW2	ageSexBMIDiabCADAfibSmokEGFR	-0.011979	0.0582446	-0.205667	0.83726	0.997982	210
SPPB	OID42321	CREB3	O43889	ageSexBMIDiabCADAfibSmokEGFR	0.0592241	0.05853	1.01186	0.312828	0.997982	210
SPPB	OID42322	CREBZF	Q9NS37	ageSexBMIDiabCADAfibSmokEGFR	0.10587	0.0576988	1.83488	0.0680085	0.976855	210
SPPB	OID42323	CRH	P06850	ageSexBMIDiabCADAfibSmokEGFR	-0.000535569	0.0591918	-0.00904803	0.99279	0.998828	210
SPPB	OID42324	CRIPT	Q9P021	ageSexBMIDiabCADAfibSmokEGFR	-0.027865	0.0580089	-0.480358	0.631498	0.997982	210
SPPB	OID42325	CRTAP	O75718	ageSexBMIDiabCADAfibSmokEGFR	-0.0345615	0.0595029	-0.580837	0.562004	0.997982	210
SPPB	OID42326	CRX	O43186	ageSexBMIDiabCADAfibSmokEGFR	-0.0275643	0.0576463	-0.478162	0.633057	0.997982	210
SPPB	OID42327	CRYM	Q14894	ageSexBMIDiabCADAfibSmokEGFR	0.00174464	0.0574336	0.0303766	0.975797	0.997982	210
SPPB	OID42328	CSF2	P04141	ageSexBMIDiabCADAfibSmokEGFR	-0.03402	0.0588666	-0.577916	0.563971	0.997982	210
SPPB	OID42329	CSF3	P09919	ageSexBMIDiabCADAfibSmokEGFR	0.0578324	0.0599368	0.964891	0.335765	0.997982	210
SPPB	OID42330	CSNK1D	P48730	ageSexBMIDiabCADAfibSmokEGFR	-0.0630022	0.0577873	-1.09024	0.276918	0.997982	210
SPPB	OID42331	CSPG5	O95196	ageSexBMIDiabCADAfibSmokEGFR	0.0912548	0.0605855	1.50622	0.13359	0.997982	210
SPPB	OID42332	CTAG1A_CTAG1B	P78358	ageSexBMIDiabCADAfibSmokEGFR	-0.0872601	0.0585804	-1.48958	0.13791	0.997982	210
SPPB	OID42333	CTF1	Q16619	ageSexBMIDiabCADAfibSmokEGFR	-0.0607951	0.0583844	-1.04129	0.298999	0.997982	210
SPPB	OID42334	CTIF	O43310	ageSexBMIDiabCADAfibSmokEGFR	-0.0399281	0.0584044	-0.683649	0.494988	0.997982	210
SPPB	OID42335	CTNNA1	P35221	ageSexBMIDiabCADAfibSmokEGFR	-0.0284505	0.0575169	-0.494646	0.621393	0.997982	210
SPPB	OID42336	CTPS1	P17812	ageSexBMIDiabCADAfibSmokEGFR	-0.0391137	0.0572666	-0.683011	0.49539	0.997982	210
SPPB	OID42337	CTSW	P56202	ageSexBMIDiabCADAfibSmokEGFR	-0.0599883	0.0584964	-1.0255	0.306364	0.997982	210
SPPB	OID42338	CUTC	Q9NTM9	ageSexBMIDiabCADAfibSmokEGFR	-0.06999	0.0580736	-1.20519	0.229553	0.997982	210
SPPB	OID42339	CUZD1	Q86UP6	ageSexBMIDiabCADAfibSmokEGFR	0.0292575	0.0582747	0.502061	0.616177	0.997982	210
SPPB	OID42340	CWF19L2	Q2TBE0	ageSexBMIDiabCADAfibSmokEGFR	-0.0710322	0.057755	-1.22989	0.220184	0.997982	210
SPPB	OID42342	CXCL14	O95715	ageSexBMIDiabCADAfibSmokEGFR	0.00867406	0.0585014	0.148271	0.882278	0.997982	210
SPPB	OID42343	CYB5A	P00167	ageSexBMIDiabCADAfibSmokEGFR	-0.0182654	0.0577916	-0.316057	0.752289	0.997982	210
SPPB	OID42345	CYP24A1	Q07973	ageSexBMIDiabCADAfibSmokEGFR	0.0524616	0.0583174	0.899588	0.369421	0.997982	210
SPPB	OID42346	CYP3A4	P08684	ageSexBMIDiabCADAfibSmokEGFR	0.10091	0.0578618	1.74399	0.0826973	0.997982	210
SPPB	OID42347	CYTH3	O43739	ageSexBMIDiabCADAfibSmokEGFR	0.0370205	0.0580362	0.637886	0.524277	0.997982	210
SPPB	OID42348	DAZ4	Q86SG3	ageSexBMIDiabCADAfibSmokEGFR	-0.0317448	0.0580404	-0.546942	0.585028	0.997982	210
SPPB	OID42349	DCC	P43146	ageSexBMIDiabCADAfibSmokEGFR	0.0440229	0.0581403	0.757183	0.449831	0.997982	210
SPPB	OID42350	DCDC2C	A8MYV0	ageSexBMIDiabCADAfibSmokEGFR	0.0563223	0.0577906	0.974593	0.33094	0.997982	210
SPPB	OID42351	DCLRE1C	Q96SD1	ageSexBMIDiabCADAfibSmokEGFR	-0.0953985	0.0573486	-1.66349	0.0977814	0.997982	210
SPPB	OID42352	DCP1B	Q8IZD4	ageSexBMIDiabCADAfibSmokEGFR	0.111606	0.0585799	1.90519	0.0581897	0.963733	210
SPPB	OID42353	DCTN4	Q9UJW0	ageSexBMIDiabCADAfibSmokEGFR	0.0391404	0.0607446	0.644344	0.520091	0.997982	210
SPPB	OID42354	DCUN1D1	Q96GG9	ageSexBMIDiabCADAfibSmokEGFR	-0.0376742	0.0591751	-0.636657	0.525077	0.997982	210
SPPB	OID42355	DCUN1D2	Q6PH85	ageSexBMIDiabCADAfibSmokEGFR	-0.0984276	0.0586546	-1.67809	0.0948916	0.997982	210
SPPB	OID42356	DDA1	Q9BW61	ageSexBMIDiabCADAfibSmokEGFR	0.00188263	0.0592404	0.0317794	0.97468	0.997982	210
SPPB	OID42357	DDX19B	Q9UMR2	ageSexBMIDiabCADAfibSmokEGFR	-0.0237849	0.058131	-0.40916	0.68286	0.997982	210
SPPB	OID42358	DDX23	Q9BUQ8	ageSexBMIDiabCADAfibSmokEGFR	-0.0428753	0.06083	-0.704838	0.481731	0.997982	210
SPPB	OID42359	DDX25	Q9UHL0	ageSexBMIDiabCADAfibSmokEGFR	0.08257	0.0587003	1.40664	0.161087	0.997982	210
SPPB	OID42360	DDX39A	O00148	ageSexBMIDiabCADAfibSmokEGFR	-0.0910129	0.0586494	-1.55181	0.122288	0.997982	210
SPPB	OID42361	DDX4	Q9NQI0	ageSexBMIDiabCADAfibSmokEGFR	0.084008	0.0587202	1.43065	0.154091	0.997982	210
SPPB	OID42362	DDX49	Q9Y6V7	ageSexBMIDiabCADAfibSmokEGFR	-0.00269941	0.0585023	-0.0461419	0.963243	0.997982	210
SPPB	OID42363	DDX53	Q86TM3	ageSexBMIDiabCADAfibSmokEGFR	-0.109568	0.0576469	-1.90067	0.0587835	0.963733	210
SPPB	OID42365	DEFB104A_DEFB104B	Q8WTQ1	ageSexBMIDiabCADAfibSmokEGFR	0.00780569	0.0571834	0.136503	0.891561	0.997982	210
SPPB	OID42366	DEFB112	Q30KQ8	ageSexBMIDiabCADAfibSmokEGFR	0.0142974	0.058767	0.24329	0.80803	0.997982	210
SPPB	OID42367	DEFB116	Q30KQ4	ageSexBMIDiabCADAfibSmokEGFR	0.00383142	0.0582838	0.0657373	0.947653	0.997982	210
SPPB	OID42368	DEFB118	Q96PH6	ageSexBMIDiabCADAfibSmokEGFR	-0.0211122	0.0577728	-0.365435	0.715173	0.997982	210
SPPB	OID42369	DENND2B	P78524	ageSexBMIDiabCADAfibSmokEGFR	0.0270515	0.0576254	0.469436	0.639269	0.997982	210
SPPB	OID42370	DENR	O43583	ageSexBMIDiabCADAfibSmokEGFR	0.0224515	0.0577672	0.388655	0.697945	0.997982	210
SPPB	OID42371	DGCR6	Q14129	ageSexBMIDiabCADAfibSmokEGFR	0.0532085	0.0575083	0.925232	0.35596	0.997982	210
SPPB	OID42372	DGKB	Q9Y6T7	ageSexBMIDiabCADAfibSmokEGFR	-0.0775076	0.0574024	-1.35025	0.178462	0.997982	210
SPPB	OID42373	DGKZ	Q13574	ageSexBMIDiabCADAfibSmokEGFR	0.00047805	0.0579665	0.00824701	0.993428	0.998828	210
SPPB	OID42374	DHODH	Q02127	ageSexBMIDiabCADAfibSmokEGFR	-0.0846175	0.0588263	-1.43843	0.151875	0.997982	210
SPPB	OID42375	DHRS7	Q9Y394	ageSexBMIDiabCADAfibSmokEGFR	-0.00568532	0.0572925	-0.0992334	0.921052	0.997982	210
SPPB	OID42376	DIPK1C	Q0P6D2	ageSexBMIDiabCADAfibSmokEGFR	0.0638687	0.0578516	1.10401	0.270916	0.997982	210
SPPB	OID42377	DLGAP5	Q15398	ageSexBMIDiabCADAfibSmokEGFR	0.0357831	0.0584664	0.612029	0.541214	0.997982	210
SPPB	OID42378	DNAAF11	Q86X45	ageSexBMIDiabCADAfibSmokEGFR	-0.103816	0.0568885	-1.8249	0.0695077	0.976855	210
SPPB	OID42379	DNAH5	Q8TE73	ageSexBMIDiabCADAfibSmokEGFR	-0.134496	0.0571938	-2.35159	0.0196661	0.886832	210
SPPB	OID42380	DNAJA1	P31689	ageSexBMIDiabCADAfibSmokEGFR	0.0135014	0.0576607	0.234153	0.815106	0.997982	210
SPPB	OID42381	DNAJB3	Q8WWF6	ageSexBMIDiabCADAfibSmokEGFR	-0.0225778	0.0576285	-0.391782	0.695636	0.997982	210
SPPB	OID42382	DNAJC30	Q96LL9	ageSexBMIDiabCADAfibSmokEGFR	-0.0567743	0.057869	-0.981084	0.327737	0.997982	210
SPPB	OID42383	DNLZ	Q5SXM8	ageSexBMIDiabCADAfibSmokEGFR	0.00356201	0.058329	0.0610676	0.951366	0.997982	210
SPPB	OID42384	DOC2B	Q14184	ageSexBMIDiabCADAfibSmokEGFR	0.0269345	0.0578616	0.465498	0.642082	0.997982	210
SPPB	OID42385	DOCK9	Q9BZ29	ageSexBMIDiabCADAfibSmokEGFR	-0.0572105	0.0576091	-0.993081	0.32187	0.997982	210
SPPB	OID42386	DSCAM	O60469	ageSexBMIDiabCADAfibSmokEGFR	0.0501915	0.058732	0.854585	0.393803	0.997982	210
SPPB	OID42387	DTX2	Q86UW9	ageSexBMIDiabCADAfibSmokEGFR	-0.00169125	0.0573272	-0.0295018	0.976494	0.997982	210
SPPB	OID42388	DTX3L	Q8TDB6	ageSexBMIDiabCADAfibSmokEGFR	0.0196205	0.0586161	0.334729	0.73818	0.997982	210
SPPB	OID42389	DUSP29	Q68J44	ageSexBMIDiabCADAfibSmokEGFR	0.046261	0.0607443	0.76157	0.447214	0.997982	210
SPPB	OID42390	DUSP3	P51452	ageSexBMIDiabCADAfibSmokEGFR	-0.133185	0.0586512	-2.27079	0.024225	0.886832	210
SPPB	OID42391	DYNC1H1	Q14204	ageSexBMIDiabCADAfibSmokEGFR	-0.000488064	0.0580075	-0.0084138	0.993295	0.998828	210
SPPB	OID42392	DYNLT1	P63172	ageSexBMIDiabCADAfibSmokEGFR	-0.00188795	0.0577192	-0.0327092	0.973939	0.997982	210
SPPB	OID42393	ECI2	O75521	ageSexBMIDiabCADAfibSmokEGFR	-0.0636137	0.057839	-1.09984	0.272724	0.997982	210
SPPB	OID42394	ECSCR	Q19T08	ageSexBMIDiabCADAfibSmokEGFR	-0.0275119	0.0574339	-0.47902	0.632448	0.997982	210
SPPB	OID42395	EDEM2	Q9BV94	ageSexBMIDiabCADAfibSmokEGFR	-0.00523597	0.0581001	-0.0901198	0.928282	0.997982	210
SPPB	OID42396	EFCAB2	Q5VUJ9	ageSexBMIDiabCADAfibSmokEGFR	0.0591603	0.0579292	1.02125	0.308369	0.997982	210
SPPB	OID42397	EFNB2	P52799	ageSexBMIDiabCADAfibSmokEGFR	0.0411587	0.0622119	0.661588	0.508997	0.997982	210
SPPB	OID42398	EGFL7	Q9UHF1	ageSexBMIDiabCADAfibSmokEGFR	-0.0236077	0.0623031	-0.378917	0.705151	0.997982	210
SPPB	OID42399	EHD4	Q9H223	ageSexBMIDiabCADAfibSmokEGFR	0.0221374	0.0581798	0.3805	0.703978	0.997982	210
SPPB	OID42400	EIF2AK3	Q9NZJ5	ageSexBMIDiabCADAfibSmokEGFR	0.0133538	0.0585754	0.227977	0.819897	0.997982	210
SPPB	OID42401	EIF4E2	O60573	ageSexBMIDiabCADAfibSmokEGFR	-0.0410899	0.0581877	-0.706161	0.48091	0.997982	210
SPPB	OID42402	EIF5	P55010	ageSexBMIDiabCADAfibSmokEGFR	-0.0793351	0.057934	-1.3694	0.172409	0.997982	210
SPPB	OID42403	EIF5A	P63241	ageSexBMIDiabCADAfibSmokEGFR	0.0367221	0.0572146	0.641831	0.521718	0.997982	210
SPPB	OID42404	ELAVL4	P26378	ageSexBMIDiabCADAfibSmokEGFR	-0.00870301	0.0600773	-0.144864	0.884964	0.997982	210
SPPB	OID42405	ELFN2	Q5R3F8	ageSexBMIDiabCADAfibSmokEGFR	-0.0476587	0.0579307	-0.822684	0.411667	0.997982	210
SPPB	OID42406	ELOB	Q15370	ageSexBMIDiabCADAfibSmokEGFR	-0.0216008	0.060231	-0.358632	0.720249	0.997982	210
SPPB	OID42407	EMID1	Q96A84	ageSexBMIDiabCADAfibSmokEGFR	0.0120975	0.0580181	0.208512	0.835042	0.997982	210
SPPB	OID42408	ENAH	Q8N8S7	ageSexBMIDiabCADAfibSmokEGFR	-0.0112477	0.0621331	-0.181026	0.856531	0.997982	210
SPPB	OID42409	ENOPH1	Q9UHY7	ageSexBMIDiabCADAfibSmokEGFR	-0.023404	0.0587643	-0.398269	0.690857	0.997982	210
SPPB	OID42411	ENPEP	Q07075	ageSexBMIDiabCADAfibSmokEGFR	-0.0232434	0.0572831	-0.405763	0.68535	0.997982	210
SPPB	OID42412	ENSA	O43768	ageSexBMIDiabCADAfibSmokEGFR	0.00837507	0.0575791	0.145453	0.884499	0.997982	210
SPPB	OID42413	ENTPD2	Q9Y5L3	ageSexBMIDiabCADAfibSmokEGFR	0.0389047	0.0583956	0.666227	0.506034	0.997982	210
SPPB	OID42415	EPB41L3	Q9Y2J2	ageSexBMIDiabCADAfibSmokEGFR	0.0266924	0.0626058	0.426357	0.670307	0.997982	210
SPPB	OID42416	EPB41L5	Q9HCM4	ageSexBMIDiabCADAfibSmokEGFR	-0.0452151	0.0585568	-0.772158	0.440932	0.997982	210
SPPB	OID42417	EPC1	Q9H2F5	ageSexBMIDiabCADAfibSmokEGFR	-0.035967	0.0578414	-0.621821	0.534768	0.997982	210
SPPB	OID42418	EPG5	Q9HCE0	ageSexBMIDiabCADAfibSmokEGFR	-0.0129071	0.0597861	-0.215888	0.829295	0.997982	210
SPPB	OID42419	EPHA10	Q5JZY3	ageSexBMIDiabCADAfibSmokEGFR	0.048742	0.0576653	0.845259	0.398977	0.997982	210
SPPB	OID42420	EPHX2	P34913	ageSexBMIDiabCADAfibSmokEGFR	0.0101634	0.0582841	0.174377	0.861746	0.997982	210
SPPB	OID42421	EPN1	Q9Y6I3	ageSexBMIDiabCADAfibSmokEGFR	-0.0537436	0.0576785	-0.93178	0.352574	0.997982	210
SPPB	OID42422	ERC2	O15083	ageSexBMIDiabCADAfibSmokEGFR	0.0191566	0.0582651	0.328784	0.742663	0.997982	210
SPPB	OID42423	ERCC1	P07992	ageSexBMIDiabCADAfibSmokEGFR	-0.0437955	0.0582305	-0.752106	0.452872	0.997982	210
SPPB	OID42424	ERF	P50548	ageSexBMIDiabCADAfibSmokEGFR	-0.0204624	0.0584811	-0.349899	0.726783	0.997982	210
SPPB	OID42425	ERI1	Q8IV48	ageSexBMIDiabCADAfibSmokEGFR	-0.0498637	0.0591843	-0.842516	0.400506	0.997982	210
SPPB	OID42426	ERP27	Q96DN0	ageSexBMIDiabCADAfibSmokEGFR	0.0732077	0.05973	1.22564	0.221774	0.997982	210
SPPB	OID42427	ERVV-1	B6SEH8	ageSexBMIDiabCADAfibSmokEGFR	-0.00201785	0.0585844	-0.0344435	0.972558	0.997982	210
SPPB	OID42428	ESPL1	Q14674	ageSexBMIDiabCADAfibSmokEGFR	0.0567407	0.0582271	0.974471	0.331	0.997982	210
SPPB	OID42429	ESR1	P03372	ageSexBMIDiabCADAfibSmokEGFR	-0.0411627	0.0577934	-0.71224	0.477146	0.997982	210
SPPB	OID42430	EVI2B	P34910	ageSexBMIDiabCADAfibSmokEGFR	-0.0985693	0.0577498	-1.70684	0.0894047	0.997982	210
SPPB	OID42431	EVI5L	Q96CN4	ageSexBMIDiabCADAfibSmokEGFR	0.0378309	0.0585779	0.645823	0.519135	0.997982	210
SPPB	OID42432	EVPL	Q92817	ageSexBMIDiabCADAfibSmokEGFR	0.0419842	0.0590478	0.71102	0.4779	0.997982	210
SPPB	OID42433	EXOSC10	Q01780	ageSexBMIDiabCADAfibSmokEGFR	-0.00902576	0.0576572	-0.156542	0.875764	0.997982	210
SPPB	OID42434	EXOSC3	Q9NQT5	ageSexBMIDiabCADAfibSmokEGFR	-0.0606885	0.0574815	-1.05579	0.292338	0.997982	210
SPPB	OID42435	EXTL1	Q92935	ageSexBMIDiabCADAfibSmokEGFR	0.0519868	0.0578339	0.898897	0.369788	0.997982	210
SPPB	OID42436	FABP9	Q0Z7S8	ageSexBMIDiabCADAfibSmokEGFR	0.112011	0.0594641	1.88368	0.06106	0.965382	210
SPPB	OID42437	FAF2	Q96CS3	ageSexBMIDiabCADAfibSmokEGFR	0.00868955	0.0581701	0.149382	0.881403	0.997982	210
SPPB	OID42438	FAM114A1	Q8IWE2	ageSexBMIDiabCADAfibSmokEGFR	0.0721257	0.0613249	1.17612	0.240943	0.997982	210
SPPB	OID42439	FAM120B	Q96EK7	ageSexBMIDiabCADAfibSmokEGFR	0.000792653	0.0582554	0.0136065	0.989157	0.998828	210
SPPB	OID42440	FAM171B	Q6P995	ageSexBMIDiabCADAfibSmokEGFR	0.12658	0.06076	2.08329	0.0384964	0.953598	210
SPPB	OID42441	FAM221A	A4D161	ageSexBMIDiabCADAfibSmokEGFR	0.0213472	0.0583327	0.365956	0.714785	0.997982	210
SPPB	OID42442	FAM83F	Q8NEG4	ageSexBMIDiabCADAfibSmokEGFR	0.0730011	0.0581867	1.2546	0.211088	0.997982	210
SPPB	OID42444	FARSA	Q9Y285	ageSexBMIDiabCADAfibSmokEGFR	0.00775492	0.0581236	0.133421	0.893994	0.997982	210
SPPB	OID42445	FBXO28	Q9NVF7	ageSexBMIDiabCADAfibSmokEGFR	-0.0168182	0.0579281	-0.290329	0.771865	0.997982	210
SPPB	OID42446	FBXO5	Q9UKT4	ageSexBMIDiabCADAfibSmokEGFR	-0.0787369	0.0575539	-1.36805	0.17283	0.997982	210
SPPB	OID42447	FCER1A	P12319	ageSexBMIDiabCADAfibSmokEGFR	-0.0586764	0.0603701	-0.971944	0.332252	0.997982	210
SPPB	OID42448	FCGR2B	P31994	ageSexBMIDiabCADAfibSmokEGFR	0.00762187	0.0581264	0.131126	0.895808	0.997982	210
SPPB	OID42449	FCHO2	Q0JRZ9	ageSexBMIDiabCADAfibSmokEGFR	0.0184306	0.0580649	0.317414	0.751261	0.997982	210
SPPB	OID42450	FCRL3	Q96P31	ageSexBMIDiabCADAfibSmokEGFR	0.0452192	0.0576786	0.783986	0.433976	0.997982	210
SPPB	OID42451	FCRLB	Q6BAA4	ageSexBMIDiabCADAfibSmokEGFR	-0.0315153	0.0584139	-0.539517	0.59013	0.997982	210
SPPB	OID42452	FDX1	P10109	ageSexBMIDiabCADAfibSmokEGFR	-0.0550344	0.0607811	-0.905453	0.366315	0.997982	210
SPPB	OID42453	FDX2	Q6P4F2	ageSexBMIDiabCADAfibSmokEGFR	-0.163451	0.0575645	-2.83944	0.00498604	0.684137	210
SPPB	OID42454	FEN1	P39748	ageSexBMIDiabCADAfibSmokEGFR	-0.105281	0.0584002	-1.80275	0.0729326	0.980862	210
SPPB	OID42455	FES	P07332	ageSexBMIDiabCADAfibSmokEGFR	-0.0501708	0.0576483	-0.87029	0.385185	0.997982	210
SPPB	OID42456	FGF12	P61328	ageSexBMIDiabCADAfibSmokEGFR	0.00700448	0.0582317	0.120286	0.904377	0.997982	210
SPPB	OID42457	FGF20	Q9NP95	ageSexBMIDiabCADAfibSmokEGFR	0.0189102	0.0586184	0.322599	0.747336	0.997982	210
SPPB	OID42458	FGF5	P12034	ageSexBMIDiabCADAfibSmokEGFR	-0.0233919	0.063882	-0.366173	0.714623	0.997982	210
SPPB	OID42459	FGF6	P10767	ageSexBMIDiabCADAfibSmokEGFR	-0.117417	0.059951	-1.95856	0.0515551	0.953598	210
SPPB	OID42460	FGF7	P21781	ageSexBMIDiabCADAfibSmokEGFR	0.035896	0.0576664	0.622476	0.534338	0.997982	210
SPPB	OID42461	FGF9	P31371	ageSexBMIDiabCADAfibSmokEGFR	-0.0931467	0.0587517	-1.58543	0.114449	0.997982	210
SPPB	OID42462	FGR	P09769	ageSexBMIDiabCADAfibSmokEGFR	-0.0751898	0.059675	-1.25999	0.209142	0.997982	210
SPPB	OID42463	FH	P07954	ageSexBMIDiabCADAfibSmokEGFR	0.0801747	0.0571689	1.40242	0.162341	0.997982	210
SPPB	OID42464	FHIT	P49789	ageSexBMIDiabCADAfibSmokEGFR	0.0167098	0.0580037	0.288082	0.773582	0.997982	210
SPPB	OID42465	FIG4	Q92562	ageSexBMIDiabCADAfibSmokEGFR	-0.114325	0.0577352	-1.98016	0.0490572	0.953598	210
SPPB	OID42466	FKBP10	Q96AY3	ageSexBMIDiabCADAfibSmokEGFR	-0.00136739	0.0585803	-0.0233422	0.981401	0.998828	210
SPPB	OID42467	FKBP15	Q5T1M5	ageSexBMIDiabCADAfibSmokEGFR	-0.0294414	0.0636677	-0.462422	0.644281	0.997982	210
SPPB	OID42468	FKBP7	Q9Y680	ageSexBMIDiabCADAfibSmokEGFR	0.00920165	0.0585339	0.157202	0.875244	0.997982	210
SPPB	OID42469	FLI1	Q01543	ageSexBMIDiabCADAfibSmokEGFR	-0.00945227	0.0580247	-0.162901	0.870761	0.997982	210
SPPB	OID42471	FLT3	P36888	ageSexBMIDiabCADAfibSmokEGFR	0.062964	0.0583882	1.07837	0.282168	0.997982	210
SPPB	OID42472	FLYWCH2	Q96CP2	ageSexBMIDiabCADAfibSmokEGFR	0.0583595	0.0603112	0.96764	0.334393	0.997982	210
SPPB	OID42473	FMR1	Q06787	ageSexBMIDiabCADAfibSmokEGFR	-0.00929438	0.0579411	-0.160411	0.872719	0.997982	210
SPPB	OID42474	FOLH1	Q04609	ageSexBMIDiabCADAfibSmokEGFR	0.0243547	0.0595523	0.408963	0.683004	0.997982	210
SPPB	OID42475	FOS	P01100	ageSexBMIDiabCADAfibSmokEGFR	-0.0271148	0.0595089	-0.455642	0.649142	0.997982	210
SPPB	OID42476	FOXA3	P55318	ageSexBMIDiabCADAfibSmokEGFR	-0.0365541	0.0578399	-0.631987	0.528117	0.997982	210
SPPB	OID42477	FOXJ3	Q9UPW0	ageSexBMIDiabCADAfibSmokEGFR	-0.0573283	0.0590672	-0.970562	0.332939	0.997982	210
SPPB	OID42478	FOXO3	O43524	ageSexBMIDiabCADAfibSmokEGFR	-0.0306873	0.0581131	-0.528062	0.598042	0.997982	210
SPPB	OID42479	FRMD4B	Q9Y2L6	ageSexBMIDiabCADAfibSmokEGFR	-0.0193657	0.0577972	-0.335063	0.737929	0.997982	210
SPPB	OID42480	FRMD7	Q6ZUT3	ageSexBMIDiabCADAfibSmokEGFR	-0.00183991	0.0575732	-0.0319578	0.974538	0.997982	210
SPPB	OID42481	FUS	P35637	ageSexBMIDiabCADAfibSmokEGFR	-0.00772427	0.0618808	-0.124825	0.900788	0.997982	210
SPPB	OID42482	FUT1	P19526	ageSexBMIDiabCADAfibSmokEGFR	-0.0755053	0.0586293	-1.28784	0.199289	0.997982	210
SPPB	OID42483	FXYD5	Q96DB9	ageSexBMIDiabCADAfibSmokEGFR	-0.10718	0.0571986	-1.87382	0.0624137	0.968326	210
SPPB	OID42484	FYCO1	Q9BQS8	ageSexBMIDiabCADAfibSmokEGFR	0.0279208	0.0584501	0.477687	0.633395	0.997982	210
SPPB	OID42485	FZD10	Q9ULW2	ageSexBMIDiabCADAfibSmokEGFR	-0.042435	0.0574282	-0.738922	0.460821	0.997982	210
SPPB	OID42486	FZD8	Q9H461	ageSexBMIDiabCADAfibSmokEGFR	0.00763477	0.0657376	0.11614	0.907658	0.997982	210
SPPB	OID42488	GABRA4	P48169	ageSexBMIDiabCADAfibSmokEGFR	-0.101907	0.0576401	-1.76798	0.0785882	0.99509	210
SPPB	OID42489	GAD1	Q99259	ageSexBMIDiabCADAfibSmokEGFR	0.0521946	0.0573065	0.910796	0.363499	0.997982	210
SPPB	OID42490	GAD2	Q05329	ageSexBMIDiabCADAfibSmokEGFR	-0.0348117	0.0573499	-0.607005	0.544536	0.997982	210
SPPB	OID42491	GADD45B	O75293	ageSexBMIDiabCADAfibSmokEGFR	-0.0737377	0.0574461	-1.2836	0.200768	0.997982	210
SPPB	OID42492	GAGE2A	Q6NT46	ageSexBMIDiabCADAfibSmokEGFR	-0.0372977	0.0575799	-0.647754	0.517887	0.997982	210
SPPB	OID42493	GALNT3	Q14435	ageSexBMIDiabCADAfibSmokEGFR	0.0387035	0.0573072	0.675368	0.500222	0.997982	210
SPPB	OID42494	GAMT	Q14353	ageSexBMIDiabCADAfibSmokEGFR	-0.0516965	0.0580377	-0.89074	0.374139	0.997982	210
SPPB	OID42495	GAS2	O43903	ageSexBMIDiabCADAfibSmokEGFR	0.0770708	0.0567729	1.35753	0.176143	0.997982	210
SPPB	OID42496	GASK1A	Q9UFP1	ageSexBMIDiabCADAfibSmokEGFR	0.0724836	0.0598153	1.21179	0.227022	0.997982	210
SPPB	OID42497	GATA3	P23771	ageSexBMIDiabCADAfibSmokEGFR	0.0118953	0.0597173	0.199193	0.842314	0.997982	210
SPPB	OID42499	GBP2	P32456	ageSexBMIDiabCADAfibSmokEGFR	-0.0200968	0.0576219	-0.34877	0.727629	0.997982	210
SPPB	OID42500	GBP4	Q96PP9	ageSexBMIDiabCADAfibSmokEGFR	0.0444794	0.0606531	0.733341	0.464209	0.997982	210
SPPB	OID42501	GBP6	Q6ZN66	ageSexBMIDiabCADAfibSmokEGFR	-0.120055	0.0568674	-2.11114	0.0360025	0.933336	210
SPPB	OID42502	GCFC2	P16383	ageSexBMIDiabCADAfibSmokEGFR	0.032728	0.057484	0.569341	0.569763	0.997982	210
SPPB	OID42503	GCG	P01275	ageSexBMIDiabCADAfibSmokEGFR	0.0532297	0.0601375	0.885132	0.377148	0.997982	210
SPPB	OID42504	GCLM	P48507	ageSexBMIDiabCADAfibSmokEGFR	-0.0306773	0.0581562	-0.527499	0.598432	0.997982	210
SPPB	OID42505	GDNF	P39905	ageSexBMIDiabCADAfibSmokEGFR	0.0150495	0.0587288	0.256254	0.798018	0.997982	210
SPPB	OID42506	GEMIN2	O14893	ageSexBMIDiabCADAfibSmokEGFR	0.00956116	0.0584509	0.163576	0.87023	0.997982	210
SPPB	OID42507	GEMIN8	Q9NWZ8	ageSexBMIDiabCADAfibSmokEGFR	0.0740376	0.0588413	1.25826	0.209765	0.997982	210
SPPB	OID42508	GFAP	P14136	ageSexBMIDiabCADAfibSmokEGFR	0.0610627	0.0702175	0.869623	0.385549	0.997982	210
SPPB	OID42509	GFER	P55789	ageSexBMIDiabCADAfibSmokEGFR	0.0272761	0.0585872	0.465565	0.642033	0.997982	210
SPPB	OID42510	GFOD2	Q3B7J2	ageSexBMIDiabCADAfibSmokEGFR	0.00958673	0.058648	0.163462	0.87032	0.997982	210
SPPB	OID42511	GGA1	Q9UJY5	ageSexBMIDiabCADAfibSmokEGFR	-0.0499662	0.0579644	-0.862015	0.389712	0.997982	210
SPPB	OID42512	GGA3	Q9NZ52	ageSexBMIDiabCADAfibSmokEGFR	0.00769645	0.0582562	0.132114	0.895027	0.997982	210
SPPB	OID42513	GGN	Q86UU5	ageSexBMIDiabCADAfibSmokEGFR	-0.0163969	0.0573138	-0.28609	0.775105	0.997982	210
SPPB	OID42514	GH2	P01242	ageSexBMIDiabCADAfibSmokEGFR	0.0448551	0.0577489	0.776727	0.438238	0.997982	210
SPPB	OID42515	GHRHR	Q02643	ageSexBMIDiabCADAfibSmokEGFR	0.0669603	0.05742	1.16615	0.244943	0.997982	210
SPPB	OID42516	GIMAP8	Q8ND71	ageSexBMIDiabCADAfibSmokEGFR	-0.0242239	0.0592692	-0.40871	0.68319	0.997982	210
SPPB	OID42517	GJA1	P17302	ageSexBMIDiabCADAfibSmokEGFR	-0.0192134	0.0575377	-0.333928	0.738784	0.997982	210
SPPB	OID42518	GJA8	P48165	ageSexBMIDiabCADAfibSmokEGFR	-0.104017	0.0569435	-1.82668	0.0692388	0.976855	210
SPPB	OID42519	GLI2	P10070	ageSexBMIDiabCADAfibSmokEGFR	-0.0107325	0.0585405	-0.183334	0.854721	0.997982	210
SPPB	OID42520	GLP1R	P43220	ageSexBMIDiabCADAfibSmokEGFR	-0.0404069	0.0582359	-0.693849	0.488582	0.997982	210
SPPB	OID42521	GLT8D2	Q9H1C3	ageSexBMIDiabCADAfibSmokEGFR	-0.0908733	0.0574367	-1.58215	0.115196	0.997982	210
SPPB	OID42522	GMNN	O75496	ageSexBMIDiabCADAfibSmokEGFR	-0.0478253	0.0582465	-0.821084	0.412576	0.997982	210
SPPB	OID42523	GNE	Q9Y223	ageSexBMIDiabCADAfibSmokEGFR	-0.0750471	0.0577252	-1.30007	0.195072	0.997982	210
SPPB	OID42524	GNGT1	P63211	ageSexBMIDiabCADAfibSmokEGFR	-0.00272317	0.057893	-0.047038	0.96253	0.997982	210
SPPB	OID42525	GOLGA1	Q92805	ageSexBMIDiabCADAfibSmokEGFR	0.0055902	0.058483	0.0955868	0.923944	0.997982	210
SPPB	OID42526	GOLGA6A	Q9NYA3	ageSexBMIDiabCADAfibSmokEGFR	0.0871013	0.0590392	1.47531	0.141701	0.997982	210
SPPB	OID42527	GOLGA8F_GOLGA8G	Q08AF8	ageSexBMIDiabCADAfibSmokEGFR	-0.122909	0.0582298	-2.11075	0.0360363	0.933336	210
SPPB	OID42528	GOLM1	Q8NBJ4	ageSexBMIDiabCADAfibSmokEGFR	-0.0484424	0.0573686	-0.844407	0.399451	0.997982	210
SPPB	OID42529	GPATCH1	Q9BRR8	ageSexBMIDiabCADAfibSmokEGFR	0.0250169	0.0596867	0.419136	0.675566	0.997982	210
SPPB	OID42530	GPR101	Q96P66	ageSexBMIDiabCADAfibSmokEGFR	0.00903182	0.0594769	0.151854	0.879455	0.997982	210
SPPB	OID42531	GPRC5C	Q9NQ84	ageSexBMIDiabCADAfibSmokEGFR	-0.00577503	0.0576966	-0.100093	0.920371	0.997982	210
SPPB	OID42532	GPX4	P36969	ageSexBMIDiabCADAfibSmokEGFR	0.0452487	0.058302	0.776109	0.438602	0.997982	210
SPPB	OID42533	GRIK2	Q13002	ageSexBMIDiabCADAfibSmokEGFR	0.0610446	0.0575439	1.06084	0.290043	0.997982	210
SPPB	OID42534	GRIN2B	Q13224	ageSexBMIDiabCADAfibSmokEGFR	0.0721497	0.0575251	1.25423	0.211223	0.997982	210
SPPB	OID42535	GRIP2	Q9C0E4	ageSexBMIDiabCADAfibSmokEGFR	-0.0545163	0.0581484	-0.937538	0.349613	0.997982	210
SPPB	OID42536	GRIPAP1	Q4V328	ageSexBMIDiabCADAfibSmokEGFR	-0.00564331	0.0584362	-0.0965723	0.923163	0.997982	210
SPPB	OID42537	GRK5	P34947	ageSexBMIDiabCADAfibSmokEGFR	0.042738	0.0582704	0.733442	0.464148	0.997982	210
SPPB	OID42538	GRSF1	Q12849	ageSexBMIDiabCADAfibSmokEGFR	-0.0356747	0.0585403	-0.609405	0.542948	0.997982	210
SPPB	OID42539	GSAP	A4D1B5	ageSexBMIDiabCADAfibSmokEGFR	-0.0393587	0.0577234	-0.681851	0.496122	0.997982	210
SPPB	OID42540	GSTA3	Q16772	ageSexBMIDiabCADAfibSmokEGFR	0.115375	0.058327	1.97807	0.0492938	0.953598	210
SPPB	OID42541	GSTM4	Q03013	ageSexBMIDiabCADAfibSmokEGFR	-0.0145568	0.0589126	-0.247092	0.805091	0.997982	210
SPPB	OID42542	GSTP1	P09211	ageSexBMIDiabCADAfibSmokEGFR	-0.0146277	0.0578087	-0.253036	0.8005	0.997982	210
SPPB	OID42543	GTF2F1	P35269	ageSexBMIDiabCADAfibSmokEGFR	-0.0411455	0.0581039	-0.708137	0.479685	0.997982	210
SPPB	OID42544	GTF2IRD1	Q9UHL9	ageSexBMIDiabCADAfibSmokEGFR	-0.041311	0.058041	-0.711755	0.477446	0.997982	210
SPPB	OID42545	GTPBP2	Q9BX10	ageSexBMIDiabCADAfibSmokEGFR	0.00991204	0.0583336	0.16992	0.865245	0.997982	210
SPPB	OID42546	GUCY2C	P25092	ageSexBMIDiabCADAfibSmokEGFR	-0.0933738	0.0575577	-1.62226	0.106322	0.997982	210
SPPB	OID42547	GUK1	Q16774	ageSexBMIDiabCADAfibSmokEGFR	-0.0503705	0.0607734	-0.828825	0.408191	0.997982	210
SPPB	OID42548	H1-1	Q02539	ageSexBMIDiabCADAfibSmokEGFR	-0.0964941	0.0578201	-1.66887	0.0967084	0.997982	210
SPPB	OID42549	H2AP	O75409	ageSexBMIDiabCADAfibSmokEGFR	-0.0364742	0.0596737	-0.611228	0.541743	0.997982	210
SPPB	OID42550	HADH	Q16836	ageSexBMIDiabCADAfibSmokEGFR	0.109394	0.0574646	1.90367	0.0583893	0.963733	210
SPPB	OID42551	HBS1L	Q9Y450	ageSexBMIDiabCADAfibSmokEGFR	-0.0326107	0.0587163	-0.555393	0.579246	0.997982	210
SPPB	OID42552	HCFC2	Q9Y5Z7	ageSexBMIDiabCADAfibSmokEGFR	-0.0204594	0.0570871	-0.358388	0.720431	0.997982	210
SPPB	OID42553	HCG22	E2RYF7	ageSexBMIDiabCADAfibSmokEGFR	0.023931	0.0590844	0.405031	0.685888	0.997982	210
SPPB	OID42554	HDAC8	Q9BY41	ageSexBMIDiabCADAfibSmokEGFR	0.00139446	0.0575057	0.0242491	0.980678	0.998828	210
SPPB	OID42555	HDAC9	Q9UKV0	ageSexBMIDiabCADAfibSmokEGFR	-0.0333546	0.0578266	-0.576804	0.56472	0.997982	210
SPPB	OID42556	HEBP1	Q9NRV9	ageSexBMIDiabCADAfibSmokEGFR	-0.0184905	0.0579226	-0.319228	0.749887	0.997982	210
SPPB	OID42557	HERVK-113_GA113	P62684	ageSexBMIDiabCADAfibSmokEGFR	0.0923745	0.05695	1.62203	0.106373	0.997982	210
SPPB	OID42558	HFM1	A2PYH4	ageSexBMIDiabCADAfibSmokEGFR	0.0238102	0.0588367	0.404683	0.686143	0.997982	210
SPPB	OID42559	HGS	O14964	ageSexBMIDiabCADAfibSmokEGFR	-0.0410778	0.0583634	-0.703828	0.482359	0.997982	210
SPPB	OID42560	HIF1A	Q16665	ageSexBMIDiabCADAfibSmokEGFR	-0.00681642	0.0572886	-0.118984	0.905408	0.997982	210
SPPB	OID42561	HIP1	O00291	ageSexBMIDiabCADAfibSmokEGFR	-0.0948061	0.0581089	-1.63152	0.104353	0.997982	210
SPPB	OID42562	HIPK2	Q9H2X6	ageSexBMIDiabCADAfibSmokEGFR	0.0367371	0.0599169	0.613134	0.540484	0.997982	210
SPPB	OID42563	HIVEP2	P31629	ageSexBMIDiabCADAfibSmokEGFR	0.0454493	0.0573476	0.792522	0.428995	0.997982	210
SPPB	OID42564	HK2	P52789	ageSexBMIDiabCADAfibSmokEGFR	-0.0601571	0.0575753	-1.04484	0.297357	0.997982	210
SPPB	OID42565	HMBOX1	Q6NT76	ageSexBMIDiabCADAfibSmokEGFR	0.0512361	0.0598217	0.85648	0.392757	0.997982	210
SPPB	OID42566	HMGCS1	Q01581	ageSexBMIDiabCADAfibSmokEGFR	-0.0464835	0.0581595	-0.799242	0.425098	0.997982	210
SPPB	OID42567	HMMR	O75330	ageSexBMIDiabCADAfibSmokEGFR	-0.00425634	0.0575293	-0.0739856	0.941096	0.997982	210
SPPB	OID42568	HNF1A	P20823	ageSexBMIDiabCADAfibSmokEGFR	-0.052057	0.0574294	-0.906452	0.365787	0.997982	210
SPPB	OID42569	HNRNPA0	Q13151	ageSexBMIDiabCADAfibSmokEGFR	0.0135536	0.0593071	0.228532	0.819466	0.997982	210
SPPB	OID42570	HOMER1	Q86YM7	ageSexBMIDiabCADAfibSmokEGFR	0.00587142	0.0590572	0.0994193	0.920905	0.997982	210
SPPB	OID42571	HPCAL4	Q9UM19	ageSexBMIDiabCADAfibSmokEGFR	0.111132	0.0609429	1.82354	0.0697137	0.977117	210
SPPB	OID42572	HPGDS	O60760	ageSexBMIDiabCADAfibSmokEGFR	0.138707	0.0575905	2.4085	0.0169254	0.835584	210
SPPB	OID42573	HRAS	P01112	ageSexBMIDiabCADAfibSmokEGFR	-0.0300729	0.0583868	-0.515063	0.607078	0.997982	210
SPPB	OID42575	HS6ST2	Q96MM7	ageSexBMIDiabCADAfibSmokEGFR	0.0947549	0.0713453	1.32812	0.185653	0.997982	210
SPPB	OID42576	HSD17B3	P37058	ageSexBMIDiabCADAfibSmokEGFR	-0.0371402	0.0591845	-0.627532	0.531026	0.997982	210
SPPB	OID42577	HSP90B1	P14625	ageSexBMIDiabCADAfibSmokEGFR	-0.0415014	0.0582648	-0.712289	0.477116	0.997982	210
SPPB	OID42578	HTR1A	P08908	ageSexBMIDiabCADAfibSmokEGFR	-0.0154188	0.0578081	-0.266724	0.789957	0.997982	210
SPPB	OID42579	HTR1B	P28222	ageSexBMIDiabCADAfibSmokEGFR	-0.0552126	0.0577264	-0.956453	0.339998	0.997982	210
SPPB	OID42580	ICA1	Q05084	ageSexBMIDiabCADAfibSmokEGFR	-0.00198071	0.0579526	-0.034178	0.972769	0.997982	210
SPPB	OID42581	ID4	P47928	ageSexBMIDiabCADAfibSmokEGFR	-0.100133	0.0571231	-1.75292	0.0811471	0.997982	210
SPPB	OID42582	IDI2	Q9BXS1	ageSexBMIDiabCADAfibSmokEGFR	0.0621277	0.0609376	1.01953	0.309184	0.997982	210
SPPB	OID42583	IFIT1	P09914	ageSexBMIDiabCADAfibSmokEGFR	-0.0141188	0.0580153	-0.243364	0.807973	0.997982	210
SPPB	OID42584	IFIT3	O14879	ageSexBMIDiabCADAfibSmokEGFR	0.0306617	0.058032	0.528358	0.597837	0.997982	210
SPPB	OID42585	IFNG	P01579	ageSexBMIDiabCADAfibSmokEGFR	-0.00860326	0.0575959	-0.149373	0.88141	0.997982	210
SPPB	OID42586	IFNL1	Q8IU54	ageSexBMIDiabCADAfibSmokEGFR	-0.00663535	0.0584997	-0.113425	0.909807	0.997982	210
SPPB	OID42587	IFNL2	Q8IZJ0	ageSexBMIDiabCADAfibSmokEGFR	0.0177414	0.0571274	0.31056	0.756459	0.997982	210
SPPB	OID42588	IFNW1	P05000	ageSexBMIDiabCADAfibSmokEGFR	-0.0274113	0.0588112	-0.466089	0.641659	0.997982	210
SPPB	OID42589	IFT20	Q8IY31	ageSexBMIDiabCADAfibSmokEGFR	0.0152948	0.0584722	0.261574	0.793919	0.997982	210
SPPB	OID42590	IGDCC3	Q8IVU1	ageSexBMIDiabCADAfibSmokEGFR	0.0630476	0.0578201	1.09041	0.276845	0.997982	210
SPPB	OID42591	IGF2BP3	O00425	ageSexBMIDiabCADAfibSmokEGFR	-0.00661627	0.058515	-0.11307	0.910089	0.997982	210
SPPB	OID42592	IGHMBP2	P38935	ageSexBMIDiabCADAfibSmokEGFR	-0.0687668	0.0593564	-1.15854	0.248025	0.997982	210
SPPB	OID42593	IGLON5	A6NGN9	ageSexBMIDiabCADAfibSmokEGFR	-0.092051	0.0583266	-1.5782	0.1161	0.997982	210
SPPB	OID42594	IKZF2	Q9UKS7	ageSexBMIDiabCADAfibSmokEGFR	-0.0153781	0.0576078	-0.266944	0.789787	0.997982	210
SPPB	OID42595	IL10	P22301	ageSexBMIDiabCADAfibSmokEGFR	0.058069	0.0579885	1.00139	0.317849	0.997982	210
SPPB	OID42596	IL10RA	Q13651	ageSexBMIDiabCADAfibSmokEGFR	0.104222	0.0570834	1.82579	0.0693735	0.976855	210
SPPB	OID42597	IL11	P20809	ageSexBMIDiabCADAfibSmokEGFR	-0.0488931	0.0577526	-0.846596	0.398232	0.997982	210
SPPB	OID42598	IL12RB1	P42701	ageSexBMIDiabCADAfibSmokEGFR	-0.0186388	0.0617075	-0.302051	0.762927	0.997982	210
SPPB	OID42599	IL12RB2	Q99665	ageSexBMIDiabCADAfibSmokEGFR	0.077816	0.057905	1.34386	0.180517	0.997982	210
SPPB	OID42600	IL13	P35225	ageSexBMIDiabCADAfibSmokEGFR	-0.0549881	0.0573026	-0.959611	0.33841	0.997982	210
SPPB	OID42601	IL13RA2	Q14627	ageSexBMIDiabCADAfibSmokEGFR	0.0276248	0.060643	0.455532	0.649221	0.997982	210
SPPB	OID42602	IL15RA	Q13261	ageSexBMIDiabCADAfibSmokEGFR	-0.0706829	0.0639475	-1.10533	0.270345	0.997982	210
SPPB	OID42603	IL17A	Q16552	ageSexBMIDiabCADAfibSmokEGFR	-0.145019	0.0576945	-2.51357	0.0127405	0.827025	210
SPPB	OID42604	IL17C	Q9P0M4	ageSexBMIDiabCADAfibSmokEGFR	-0.0787405	0.0614269	-1.28186	0.201376	0.997982	210
SPPB	OID42605	IL17D	Q8TAD2	ageSexBMIDiabCADAfibSmokEGFR	-0.00224568	0.0608354	-0.0369139	0.97059	0.997982	210
SPPB	OID42606	IL17F	Q96PD4	ageSexBMIDiabCADAfibSmokEGFR	-0.130558	0.0568476	-2.29662	0.0226759	0.886832	210
SPPB	OID42607	IL1A	P01583	ageSexBMIDiabCADAfibSmokEGFR	-0.0666817	0.0583824	-1.14216	0.254755	0.997982	210
SPPB	OID42608	IL1B	P01584	ageSexBMIDiabCADAfibSmokEGFR	-0.0376625	0.0577011	-0.652717	0.514688	0.997982	210
SPPB	OID42609	IL1RL2	Q9HB29	ageSexBMIDiabCADAfibSmokEGFR	0.00398312	0.0596304	0.0667968	0.94681	0.997982	210
SPPB	OID42610	IL2	P60568	ageSexBMIDiabCADAfibSmokEGFR	-0.0701148	0.0574068	-1.22137	0.223385	0.997982	210
SPPB	OID42611	IL20	Q9NYY1	ageSexBMIDiabCADAfibSmokEGFR	-0.0502889	0.0579029	-0.868504	0.386159	0.997982	210
SPPB	OID42612	IL20RA	Q9UHF4	ageSexBMIDiabCADAfibSmokEGFR	-0.0110136	0.0605939	-0.18176	0.855955	0.997982	210
SPPB	OID42613	IL20RB	Q6UXL0	ageSexBMIDiabCADAfibSmokEGFR	-0.0253255	0.0580695	-0.436123	0.663218	0.997982	210
SPPB	OID42614	IL21R	Q9HBE5	ageSexBMIDiabCADAfibSmokEGFR	-0.0416538	0.0578724	-0.719752	0.472518	0.997982	210
SPPB	OID42615	IL22RA1	Q8N6P7	ageSexBMIDiabCADAfibSmokEGFR	0.0699426	0.0618081	1.13161	0.259154	0.997982	210
SPPB	OID42616	IL24	Q13007	ageSexBMIDiabCADAfibSmokEGFR	-0.024927	0.0575698	-0.432988	0.66549	0.997982	210
SPPB	OID42617	IL25	Q9H293	ageSexBMIDiabCADAfibSmokEGFR	-0.0771369	0.0574365	-1.343	0.180795	0.997982	210
SPPB	OID42618	IL2RB	P14784	ageSexBMIDiabCADAfibSmokEGFR	0.0154528	0.0576535	0.268029	0.788953	0.997982	210
SPPB	OID42619	IL3	P08700	ageSexBMIDiabCADAfibSmokEGFR	-0.0550477	0.0577514	-0.953184	0.341647	0.997982	210
SPPB	OID42620	IL31	Q6EBC2	ageSexBMIDiabCADAfibSmokEGFR	-0.0310696	0.0574493	-0.540817	0.589236	0.997982	210
SPPB	OID42621	IL31RA	Q8NI17	ageSexBMIDiabCADAfibSmokEGFR	-0.015049	0.0579844	-0.259535	0.79549	0.997982	210
SPPB	OID42622	IL33	O95760	ageSexBMIDiabCADAfibSmokEGFR	0.0767333	0.0589732	1.30115	0.194702	0.997982	210
SPPB	OID42623	IL34	Q6ZMJ4	ageSexBMIDiabCADAfibSmokEGFR	0.0663358	0.0602835	1.1004	0.272481	0.997982	210
SPPB	OID42624	IL36A	Q9UHA7	ageSexBMIDiabCADAfibSmokEGFR	0.0134065	0.0583493	0.229763	0.818511	0.997982	210
SPPB	OID42625	IL36B	Q9NZH7	ageSexBMIDiabCADAfibSmokEGFR	-0.0511769	0.0605037	-0.845847	0.398649	0.997982	210
SPPB	OID42626	IL3RA	P26951	ageSexBMIDiabCADAfibSmokEGFR	0.0637716	0.0600693	1.06163	0.289682	0.997982	210
SPPB	OID42627	IL4	P05112	ageSexBMIDiabCADAfibSmokEGFR	-0.0574854	0.057652	-0.997111	0.319916	0.997982	210
SPPB	OID42628	IL5	P05113	ageSexBMIDiabCADAfibSmokEGFR	-0.0266438	0.0576655	-0.462039	0.644555	0.997982	210
SPPB	OID42629	IL9	P15248	ageSexBMIDiabCADAfibSmokEGFR	0.119362	0.0566842	2.10573	0.0364753	0.933336	210
SPPB	OID42630	ILKAP	Q9H0C8	ageSexBMIDiabCADAfibSmokEGFR	-0.0127201	0.0590644	-0.21536	0.829706	0.997982	210
SPPB	OID42631	IMPG1	Q17R60	ageSexBMIDiabCADAfibSmokEGFR	0.0492174	0.0583663	0.84325	0.400096	0.997982	210
SPPB	OID42632	ING1	Q9UK53	ageSexBMIDiabCADAfibSmokEGFR	-0.0581552	0.0592605	-0.981348	0.327607	0.997982	210
SPPB	OID42633	INPP4B	O15327	ageSexBMIDiabCADAfibSmokEGFR	0.00764006	0.0581998	0.131273	0.895691	0.997982	210
SPPB	OID42634	INPP5J	Q15735	ageSexBMIDiabCADAfibSmokEGFR	-0.0288471	0.0581805	-0.495821	0.620565	0.997982	210
SPPB	OID42635	IQCC	Q4KMZ1	ageSexBMIDiabCADAfibSmokEGFR	0.0251323	0.0571689	0.439616	0.66069	0.997982	210
SPPB	OID42636	IRAK1	P51617	ageSexBMIDiabCADAfibSmokEGFR	-0.00509291	0.0595022	-0.085592	0.931876	0.997982	210
SPPB	OID42637	ITCH	Q96J02	ageSexBMIDiabCADAfibSmokEGFR	0.0644172	0.0579473	1.11165	0.267623	0.997982	210
SPPB	OID42638	ITGAX	P20702	ageSexBMIDiabCADAfibSmokEGFR	-0.0485077	0.0579586	-0.836937	0.403627	0.997982	210
SPPB	OID42639	ITGB1BP1	O14713	ageSexBMIDiabCADAfibSmokEGFR	-0.0910672	0.0606368	-1.50185	0.134714	0.997982	210
SPPB	OID42640	ITGB6	P18564	ageSexBMIDiabCADAfibSmokEGFR	0.107233	0.0604581	1.77368	0.0776381	0.99509	210
SPPB	OID42641	ITPA	Q9BY32	ageSexBMIDiabCADAfibSmokEGFR	0.0237578	0.0606767	0.391547	0.69581	0.997982	210
SPPB	OID42642	ITPRIP	Q8IWB1	ageSexBMIDiabCADAfibSmokEGFR	-0.0213229	0.0575944	-0.370225	0.711607	0.997982	210
SPPB	OID42643	IVD	P26440	ageSexBMIDiabCADAfibSmokEGFR	-0.0490416	0.0572735	-0.856271	0.392872	0.997982	210
SPPB	OID42644	JAKMIP1	Q96N16	ageSexBMIDiabCADAfibSmokEGFR	-0.0322406	0.0584479	-0.551613	0.581829	0.997982	210
SPPB	OID42645	JCHAIN	P01591	ageSexBMIDiabCADAfibSmokEGFR	-0.070372	0.0590029	-1.19269	0.234405	0.997982	210
SPPB	OID42646	JMJD1C	Q15652	ageSexBMIDiabCADAfibSmokEGFR	0.124743	0.0571476	2.18281	0.030214	0.909016	210
SPPB	OID42647	JTB	O76095	ageSexBMIDiabCADAfibSmokEGFR	-0.0159274	0.0763556	-0.208595	0.834976	0.997982	210
SPPB	OID42648	JUN	P05412	ageSexBMIDiabCADAfibSmokEGFR	0.0444607	0.0633606	0.701708	0.483677	0.997982	210
SPPB	OID42649	KANK2	Q63ZY3	ageSexBMIDiabCADAfibSmokEGFR	-0.11799	0.0594182	-1.98576	0.0484262	0.953598	210
SPPB	OID42650	KAT6A	Q92794	ageSexBMIDiabCADAfibSmokEGFR	-0.0135405	0.0576492	-0.234877	0.814544	0.997982	210
SPPB	OID42651	KATNB1	Q9BVA0	ageSexBMIDiabCADAfibSmokEGFR	-0.00504868	0.0582165	-0.0867225	0.930979	0.997982	210
SPPB	OID42652	KCNC4	Q03721	ageSexBMIDiabCADAfibSmokEGFR	0.00881333	0.0579415	0.152107	0.879256	0.997982	210
SPPB	OID42653	KCNIP4	Q6PIL6	ageSexBMIDiabCADAfibSmokEGFR	-0.0337811	0.0576499	-0.585969	0.558557	0.997982	210
SPPB	OID42654	KCTD18	Q6PI47	ageSexBMIDiabCADAfibSmokEGFR	0.000578128	0.0576179	0.0100338	0.992004	0.998828	210
SPPB	OID42655	KDM3A	Q9Y4C1	ageSexBMIDiabCADAfibSmokEGFR	-0.0555093	0.058145	-0.954672	0.340896	0.997982	210
SPPB	OID42656	KHDC3L	Q587J8	ageSexBMIDiabCADAfibSmokEGFR	-0.0472581	0.0578706	-0.816617	0.415119	0.997982	210
SPPB	OID42657	KIAA0319L	Q8IZA0	ageSexBMIDiabCADAfibSmokEGFR	0.0370925	0.0582509	0.636772	0.525001	0.997982	210
SPPB	OID42658	KIAA0513	O60268	ageSexBMIDiabCADAfibSmokEGFR	-0.0220234	0.058193	-0.378454	0.705495	0.997982	210
SPPB	OID42659	KIAA1143	Q96AT1	ageSexBMIDiabCADAfibSmokEGFR	-0.00892041	0.0586816	-0.152014	0.879329	0.997982	210
SPPB	OID42660	KIAA1328	Q86T90	ageSexBMIDiabCADAfibSmokEGFR	0.0329803	0.0592498	0.556631	0.578402	0.997982	210
SPPB	OID42661	KIAA1549	Q9HCM3	ageSexBMIDiabCADAfibSmokEGFR	-0.0802376	0.0584823	-1.372	0.171601	0.997982	210
SPPB	OID42662	KIAA1549L	Q6ZVL6	ageSexBMIDiabCADAfibSmokEGFR	-0.0893958	0.0578606	-1.54502	0.123922	0.997982	210
SPPB	OID42663	KIF1C	O43896	ageSexBMIDiabCADAfibSmokEGFR	-0.0950709	0.0639979	-1.48553	0.138978	0.997982	210
SPPB	OID42664	KIF20B	Q96Q89	ageSexBMIDiabCADAfibSmokEGFR	-0.00815771	0.057274	-0.142433	0.886881	0.997982	210
SPPB	OID42665	KIF27	Q86VH2	ageSexBMIDiabCADAfibSmokEGFR	0.00319448	0.0580456	0.0550339	0.956166	0.997982	210
SPPB	OID42666	KIF3A	Q9Y496	ageSexBMIDiabCADAfibSmokEGFR	0.087036	0.061961	1.40469	0.161664	0.997982	210
SPPB	OID42667	KIF4A	O95239	ageSexBMIDiabCADAfibSmokEGFR	-0.0888088	0.0584421	-1.5196	0.13019	0.997982	210
SPPB	OID42668	KIFAP3	Q92845	ageSexBMIDiabCADAfibSmokEGFR	0.0371681	0.0584864	0.6355	0.525829	0.997982	210
SPPB	OID42669	KIFC1	Q9BW19	ageSexBMIDiabCADAfibSmokEGFR	-0.0372829	0.0614191	-0.607025	0.544523	0.997982	210
SPPB	OID42672	KIR3DL1	P43629	ageSexBMIDiabCADAfibSmokEGFR	0.0165416	0.0586193	0.282187	0.778092	0.997982	210
SPPB	OID42673	KIR3DL2	P43630	ageSexBMIDiabCADAfibSmokEGFR	0.0696472	0.0582758	1.19513	0.233451	0.997982	210
SPPB	OID42674	KIRREL1	Q96J84	ageSexBMIDiabCADAfibSmokEGFR	-0.0691527	0.0586268	-1.17954	0.239584	0.997982	210
SPPB	OID42675	KIRREL2	Q6UWL6	ageSexBMIDiabCADAfibSmokEGFR	-0.0569526	0.0609942	-0.933738	0.351565	0.997982	210
SPPB	OID42676	KLF4	O43474	ageSexBMIDiabCADAfibSmokEGFR	-0.036278	0.0600276	-0.604354	0.546293	0.997982	210
SPPB	OID42677	KLHL41	O60662	ageSexBMIDiabCADAfibSmokEGFR	0.153934	0.058342	2.63847	0.00898355	0.80759	210
SPPB	OID42678	KLK12	Q9UKR0	ageSexBMIDiabCADAfibSmokEGFR	-0.0614986	0.0575767	-1.06812	0.286756	0.997982	210
SPPB	OID42679	KLK9	Q9UKQ9	ageSexBMIDiabCADAfibSmokEGFR	0.053438	0.0593331	0.900644	0.368861	0.997982	210
SPPB	OID42680	KLRC1	P26715	ageSexBMIDiabCADAfibSmokEGFR	-0.0210451	0.0576203	-0.365238	0.71532	0.997982	210
SPPB	OID42681	KLRF1	Q9NZS2	ageSexBMIDiabCADAfibSmokEGFR	0.0954312	0.0630079	1.51459	0.131455	0.997982	210
SPPB	OID42682	KRT14	P02533	ageSexBMIDiabCADAfibSmokEGFR	0.039941	0.0603433	0.661897	0.508799	0.997982	210
SPPB	OID42683	KRT17	Q04695	ageSexBMIDiabCADAfibSmokEGFR	-0.0773453	0.0591872	-1.30679	0.192784	0.997982	210
SPPB	OID42684	KRT5	P13647	ageSexBMIDiabCADAfibSmokEGFR	0.0445461	0.0670043	0.664824	0.506929	0.997982	210
SPPB	OID42685	KRT8	P05787	ageSexBMIDiabCADAfibSmokEGFR	0.0787839	0.0575835	1.36817	0.172794	0.997982	210
SPPB	OID42686	L1RE1	Q9UN81	ageSexBMIDiabCADAfibSmokEGFR	0.0231548	0.0583634	0.396735	0.691986	0.997982	210
SPPB	OID42687	LAMA1	P25391	ageSexBMIDiabCADAfibSmokEGFR	-0.156046	0.0563958	-2.76699	0.00618841	0.69551	210
SPPB	OID42688	LAP3	P28838	ageSexBMIDiabCADAfibSmokEGFR	0.0147747	0.0575831	0.25658	0.797767	0.997982	210
SPPB	OID42689	LCORL	Q8N3X6	ageSexBMIDiabCADAfibSmokEGFR	0.0836138	0.057843	1.44553	0.149874	0.997982	210
SPPB	OID42690	LEKR1	Q6ZMV7	ageSexBMIDiabCADAfibSmokEGFR	0.0151094	0.0584354	0.258566	0.796236	0.997982	210
SPPB	OID42691	LELP1	Q5T871	ageSexBMIDiabCADAfibSmokEGFR	-0.0164711	0.058366	-0.282204	0.778079	0.997982	210
SPPB	OID42692	LEO1	Q8WVC0	ageSexBMIDiabCADAfibSmokEGFR	0.0661315	0.0589626	1.12158	0.263384	0.997982	210
SPPB	OID42693	LHB	P01229	ageSexBMIDiabCADAfibSmokEGFR	0.0453245	0.0614019	0.738162	0.461282	0.997982	210
SPPB	OID42694	LIF	P15018	ageSexBMIDiabCADAfibSmokEGFR	-0.0186412	0.0581604	-0.320513	0.748914	0.997982	210
SPPB	OID42695	LIG3	P49916	ageSexBMIDiabCADAfibSmokEGFR	-0.034801	0.0587887	-0.591967	0.554541	0.997982	210
SPPB	OID42696	LILRA4	P59901	ageSexBMIDiabCADAfibSmokEGFR	-0.0102505	0.0576129	-0.17792	0.858966	0.997982	210
SPPB	OID42697	LILRB4	Q8NHJ6	ageSexBMIDiabCADAfibSmokEGFR	0.0183468	0.0628504	0.291912	0.770656	0.997982	210
SPPB	OID42698	LMOD2	Q6P5Q4	ageSexBMIDiabCADAfibSmokEGFR	-0.0130002	0.0588593	-0.22087	0.825419	0.997982	210
SPPB	OID42699	LPXN	O60711	ageSexBMIDiabCADAfibSmokEGFR	0.0106561	0.0595355	0.178988	0.858128	0.997982	210
SPPB	OID42700	LRBA	P50851	ageSexBMIDiabCADAfibSmokEGFR	-0.020029	0.0579522	-0.345612	0.729998	0.997982	210
SPPB	OID42701	LRFN2	Q9ULH4	ageSexBMIDiabCADAfibSmokEGFR	-0.0374833	0.0578689	-0.647728	0.517904	0.997982	210
SPPB	OID42702	LRIG3	Q6UXM1	ageSexBMIDiabCADAfibSmokEGFR	-0.0377587	0.0610495	-0.618493	0.536954	0.997982	210
SPPB	OID42703	LRP2	P98164	ageSexBMIDiabCADAfibSmokEGFR	0.0532058	0.0585903	0.908099	0.364919	0.997982	210
SPPB	OID42704	LRP2BP	Q9P2M1	ageSexBMIDiabCADAfibSmokEGFR	0.0166482	0.0574599	0.289736	0.772318	0.997982	210
SPPB	OID42705	LRRC38	Q5VT99	ageSexBMIDiabCADAfibSmokEGFR	0.0480256	0.0586178	0.8193	0.41359	0.997982	210
SPPB	OID42706	LRRC45	Q96CN5	ageSexBMIDiabCADAfibSmokEGFR	0.0383772	0.0576864	0.665273	0.506643	0.997982	210
SPPB	OID42707	LRRFIP1	Q32MZ4	ageSexBMIDiabCADAfibSmokEGFR	0.032572	0.0578868	0.562683	0.574281	0.997982	210
SPPB	OID42708	LRRN1	Q6UXK5	ageSexBMIDiabCADAfibSmokEGFR	0.253527	0.0568388	4.46046	1.36301e-05	0.0516091	210
SPPB	OID42709	LRTM1	Q9HBL6	ageSexBMIDiabCADAfibSmokEGFR	-0.129419	0.0568196	-2.27771	0.0238012	0.886832	210
SPPB	OID42710	LSG1	Q9H089	ageSexBMIDiabCADAfibSmokEGFR	-0.0770287	0.0570767	-1.34957	0.178681	0.997982	210
SPPB	OID42711	LSM1	O15116	ageSexBMIDiabCADAfibSmokEGFR	-0.0411837	0.0575666	-0.71541	0.47519	0.997982	210
SPPB	OID42712	LSM8	O95777	ageSexBMIDiabCADAfibSmokEGFR	0.00518826	0.0580261	0.0894124	0.928844	0.997982	210
SPPB	OID42713	LTBP3	Q9NS15	ageSexBMIDiabCADAfibSmokEGFR	0.0313427	0.0600227	0.522182	0.602122	0.997982	210
SPPB	OID42714	LTO1	Q8WV07	ageSexBMIDiabCADAfibSmokEGFR	0.00966093	0.0575077	0.167994	0.866758	0.997982	210
SPPB	OID42715	LUC7L	Q9NQ29	ageSexBMIDiabCADAfibSmokEGFR	-0.0169969	0.0613538	-0.27703	0.782043	0.997982	210
SPPB	OID42716	LUC7L3	O95232	ageSexBMIDiabCADAfibSmokEGFR	-0.035304	0.062237	-0.567252	0.571179	0.997982	210
SPPB	OID42717	LYAR	Q9NX58	ageSexBMIDiabCADAfibSmokEGFR	-0.0457941	0.0589989	-0.776187	0.438556	0.997982	210
SPPB	OID42718	LYPD1	Q8N2G4	ageSexBMIDiabCADAfibSmokEGFR	0.046594	0.0572416	0.813988	0.41662	0.997982	210
SPPB	OID42719	LYPD8	Q6UX82	ageSexBMIDiabCADAfibSmokEGFR	-0.0649865	0.0575057	-1.13009	0.259793	0.997982	210
SPPB	OID42720	LYPLA2	O95372	ageSexBMIDiabCADAfibSmokEGFR	-0.0534477	0.057235	-0.933829	0.351518	0.997982	210
SPPB	OID42721	LYSMD3	Q7Z3D4	ageSexBMIDiabCADAfibSmokEGFR	-0.0273329	0.0581199	-0.470285	0.638664	0.997982	210
SPPB	OID42722	LYZL2	Q7Z4W2	ageSexBMIDiabCADAfibSmokEGFR	0.0621644	0.0625548	0.993759	0.321541	0.997982	210
SPPB	OID42723	MACF1	Q9UPN3	ageSexBMIDiabCADAfibSmokEGFR	-0.0181464	0.0591702	-0.306681	0.759405	0.997982	210
SPPB	OID42724	MAEA	Q7L5Y9	ageSexBMIDiabCADAfibSmokEGFR	-0.0561482	0.0576387	-0.97414	0.331164	0.997982	210
SPPB	OID42725	MAGEA3_MAGEA6	P43357_P43360	ageSexBMIDiabCADAfibSmokEGFR	0.0465983	0.0576397	0.808441	0.419797	0.997982	210
SPPB	OID42726	MAGEB2	O15479	ageSexBMIDiabCADAfibSmokEGFR	0.0151124	0.0609138	0.248095	0.804315	0.997982	210
SPPB	OID42727	MAGEC2	Q9UBF1	ageSexBMIDiabCADAfibSmokEGFR	-0.0355333	0.0576806	-0.616036	0.538571	0.997982	210
SPPB	OID42728	MAGED1	Q9Y5V3	ageSexBMIDiabCADAfibSmokEGFR	0.00214397	0.058774	0.0364782	0.970937	0.997982	210
SPPB	OID42729	MAMDC4	Q6UXC1	ageSexBMIDiabCADAfibSmokEGFR	0.10762	0.0608363	1.76901	0.078416	0.99509	210
SPPB	OID42730	MANEAL	Q5VSG8	ageSexBMIDiabCADAfibSmokEGFR	0.0707099	0.0576059	1.22748	0.221086	0.997982	210
SPPB	OID42731	MANSC4	A6NHS7	ageSexBMIDiabCADAfibSmokEGFR	0.0575468	0.0586468	0.981244	0.327658	0.997982	210
SPPB	OID42732	MAP1LC3A	Q9H492	ageSexBMIDiabCADAfibSmokEGFR	-0.113485	0.0572987	-1.98059	0.0490082	0.953598	210
SPPB	OID42733	MAP1LC3B2	A6NCE7	ageSexBMIDiabCADAfibSmokEGFR	-0.031664	0.0587448	-0.539009	0.59048	0.997982	210
SPPB	OID42735	MAP3K19	Q56UN5	ageSexBMIDiabCADAfibSmokEGFR	0.00736048	0.059021	0.124709	0.900879	0.997982	210
SPPB	OID42736	MAP3K5	Q99683	ageSexBMIDiabCADAfibSmokEGFR	0.041895	0.0585314	0.71577	0.474968	0.997982	210
SPPB	OID42737	MAP9	Q49MG5	ageSexBMIDiabCADAfibSmokEGFR	-0.015048	0.0592554	-0.253952	0.799793	0.997982	210
SPPB	OID42738	MAPK13	O15264	ageSexBMIDiabCADAfibSmokEGFR	-0.0879922	0.0581313	-1.51368	0.131685	0.997982	210
SPPB	OID42739	MAPKAPK2	P49137	ageSexBMIDiabCADAfibSmokEGFR	-0.0367691	0.0584726	-0.628826	0.530181	0.997982	210
SPPB	OID42740	MAPRE3	Q9UPY8	ageSexBMIDiabCADAfibSmokEGFR	-0.0724177	0.0582222	-1.24382	0.215023	0.997982	210
SPPB	OID42741	MAPT	P10636	ageSexBMIDiabCADAfibSmokEGFR	-0.00373909	0.06069	-0.0616097	0.950935	0.997982	210
SPPB	OID42742	MARVELD3	Q96A59	ageSexBMIDiabCADAfibSmokEGFR	-0.0233193	0.0613492	-0.380108	0.704268	0.997982	210
SPPB	OID42743	MAVS	Q7Z434	ageSexBMIDiabCADAfibSmokEGFR	0.0121148	0.0580876	0.20856	0.835004	0.997982	210
SPPB	OID42744	MAX	P61244	ageSexBMIDiabCADAfibSmokEGFR	-0.00799921	0.0582017	-0.137439	0.890822	0.997982	210
SPPB	OID42745	MCM10	Q7L590	ageSexBMIDiabCADAfibSmokEGFR	0.110614	0.056898	1.94408	0.0532885	0.953598	210
SPPB	OID42746	MDM1	Q8TC05	ageSexBMIDiabCADAfibSmokEGFR	0.000746182	0.0581466	0.0128328	0.989774	0.998828	210
SPPB	OID42748	MED21	Q13503	ageSexBMIDiabCADAfibSmokEGFR	-0.0736064	0.0578168	-1.2731	0.204462	0.997982	210
SPPB	OID42749	MED30	Q96HR3	ageSexBMIDiabCADAfibSmokEGFR	-0.123324	0.0584293	-2.11065	0.0360451	0.933336	210
SPPB	OID42750	MEGF11	A6BM72	ageSexBMIDiabCADAfibSmokEGFR	-0.081892	0.0576792	-1.41979	0.157227	0.997982	210
SPPB	OID42751	MEIS3	Q99687	ageSexBMIDiabCADAfibSmokEGFR	0.00846696	0.0583265	0.145165	0.884727	0.997982	210
SPPB	OID42752	MEOX1	P50221	ageSexBMIDiabCADAfibSmokEGFR	-0.00782511	0.0584514	-0.133874	0.893637	0.997982	210
SPPB	OID42753	METAP1	P53582	ageSexBMIDiabCADAfibSmokEGFR	0.00249225	0.0574826	0.0433565	0.965461	0.997982	210
SPPB	OID42754	MEX3C	Q5U5Q3	ageSexBMIDiabCADAfibSmokEGFR	0.0279975	0.0594037	0.471308	0.637934	0.997982	210
SPPB	OID42755	MFAP3L	O75121	ageSexBMIDiabCADAfibSmokEGFR	-0.0854634	0.0570756	-1.49737	0.135873	0.997982	210
SPPB	OID42756	MIB2	Q96AX9	ageSexBMIDiabCADAfibSmokEGFR	-0.0415081	0.0580275	-0.715318	0.475247	0.997982	210
SPPB	OID42757	MICALL2	Q8IY33	ageSexBMIDiabCADAfibSmokEGFR	0.0220553	0.058272	0.378489	0.705469	0.997982	210
SPPB	OID42758	MILR1	Q7Z6M3	ageSexBMIDiabCADAfibSmokEGFR	-0.0762456	0.0588704	-1.29514	0.196764	0.997982	210
SPPB	OID42759	MINDY2	Q8NBR6	ageSexBMIDiabCADAfibSmokEGFR	0.0738394	0.0590243	1.251	0.212396	0.997982	210
SPPB	OID42760	MKI67	P46013	ageSexBMIDiabCADAfibSmokEGFR	-0.139209	0.0600652	-2.31764	0.0214807	0.886832	210
SPPB	OID42761	MLLT1	Q03111	ageSexBMIDiabCADAfibSmokEGFR	0.0032596	0.0579762	0.056223	0.95522	0.997982	210
SPPB	OID42762	MMAB	Q96EY8	ageSexBMIDiabCADAfibSmokEGFR	-0.00742242	0.0585872	-0.12669	0.899313	0.997982	210
SPPB	OID42763	MMP13	P45452	ageSexBMIDiabCADAfibSmokEGFR	-0.11288	0.064008	-1.76353	0.0793376	0.997156	210
SPPB	OID42764	MMUT	P22033	ageSexBMIDiabCADAfibSmokEGFR	-0.000631383	0.0577923	-0.010925	0.991294	0.998828	210
SPPB	OID42765	MN1	Q10571	ageSexBMIDiabCADAfibSmokEGFR	-0.00791272	0.0581517	-0.13607	0.891903	0.997982	210
SPPB	OID42766	MNAT1	P51948	ageSexBMIDiabCADAfibSmokEGFR	-0.0172994	0.0582494	-0.296988	0.766784	0.997982	210
SPPB	OID42767	MOK	Q9UQ07	ageSexBMIDiabCADAfibSmokEGFR	0.0519601	0.0575964	0.902142	0.368066	0.997982	210
SPPB	OID42768	MORF4L1	Q9UBU8	ageSexBMIDiabCADAfibSmokEGFR	-0.0029689	0.0585962	-0.0506672	0.959641	0.997982	210
SPPB	OID42769	MORN4	Q8NDC4	ageSexBMIDiabCADAfibSmokEGFR	-0.11475	0.0567721	-2.02124	0.0445879	0.953598	210
SPPB	OID42770	MPHOSPH9	Q99550	ageSexBMIDiabCADAfibSmokEGFR	0.0597433	0.0588232	1.01564	0.311027	0.997982	210
SPPB	OID42771	MPST	P25325	ageSexBMIDiabCADAfibSmokEGFR	0.0605142	0.0588132	1.02892	0.304758	0.997982	210
SPPB	OID42772	MRAP	Q8TCY5	ageSexBMIDiabCADAfibSmokEGFR	0.0471295	0.0583386	0.807862	0.42013	0.997982	210
SPPB	OID42773	MRI1	Q9BV20	ageSexBMIDiabCADAfibSmokEGFR	-0.00752525	0.057781	-0.130238	0.896509	0.997982	210
SPPB	OID42774	MRPL46	Q9H2W6	ageSexBMIDiabCADAfibSmokEGFR	0.0090844	0.0586592	0.154867	0.877082	0.997982	210
SPPB	OID42775	MRPL52	Q86TS9	ageSexBMIDiabCADAfibSmokEGFR	0.00891752	0.0583712	0.152773	0.878732	0.997982	210
SPPB	OID42776	MRPS16	Q9Y3D3	ageSexBMIDiabCADAfibSmokEGFR	0.00676103	0.0576942	0.117187	0.906829	0.997982	210
SPPB	OID42777	MRPS18B	Q9Y676	ageSexBMIDiabCADAfibSmokEGFR	-0.0156593	0.0598815	-0.261504	0.793973	0.997982	210
SPPB	OID42778	MRRF	Q96E11	ageSexBMIDiabCADAfibSmokEGFR	-0.0427094	0.0588149	-0.726166	0.468586	0.997982	210
SPPB	OID42779	MRTFA	Q969V6	ageSexBMIDiabCADAfibSmokEGFR	-0.0107504	0.0581438	-0.184894	0.8535	0.997982	210
SPPB	OID42780	MSLNL	Q96KJ4	ageSexBMIDiabCADAfibSmokEGFR	0.0171411	0.0581684	0.294681	0.768543	0.997982	210
SPPB	OID42781	MTHFD1	P11586	ageSexBMIDiabCADAfibSmokEGFR	0.0139429	0.0583632	0.238899	0.811428	0.997982	210
SPPB	OID42782	MTHFSD	Q2M296	ageSexBMIDiabCADAfibSmokEGFR	-0.036757	0.057936	-0.634442	0.526518	0.997982	210
SPPB	OID42783	MTR	Q99707	ageSexBMIDiabCADAfibSmokEGFR	0.0129433	0.0576524	0.224506	0.822593	0.997982	210
SPPB	OID42784	MTUS1	Q9ULD2	ageSexBMIDiabCADAfibSmokEGFR	0.0510468	0.0586717	0.87004	0.385322	0.997982	210
SPPB	OID42785	MTUS2	Q5JR59	ageSexBMIDiabCADAfibSmokEGFR	0.0356621	0.0587883	0.606618	0.544792	0.997982	210
SPPB	OID42786	MUC13	Q9H3R2	ageSexBMIDiabCADAfibSmokEGFR	-0.0532403	0.0593972	-0.896344	0.371147	0.997982	210
SPPB	OID42787	MUC20	Q8N307	ageSexBMIDiabCADAfibSmokEGFR	0.0267847	0.0588784	0.454915	0.649664	0.997982	210
SPPB	OID42788	MUCL3	Q3MIW9	ageSexBMIDiabCADAfibSmokEGFR	0.0179541	0.0586291	0.306232	0.759746	0.997982	210
SPPB	OID42789	MVK	Q03426	ageSexBMIDiabCADAfibSmokEGFR	0.0567017	0.0597636	0.948767	0.343884	0.997982	210
SPPB	OID42790	MYH4	Q9Y623	ageSexBMIDiabCADAfibSmokEGFR	-0.0145431	0.0584497	-0.248814	0.80376	0.997982	210
SPPB	OID42791	MYH7B	A7E2Y1	ageSexBMIDiabCADAfibSmokEGFR	-0.0653869	0.0576121	-1.13495	0.257754	0.997982	210
SPPB	OID42792	MYL1	P05976	ageSexBMIDiabCADAfibSmokEGFR	-0.0818585	0.064283	-1.27341	0.204351	0.997982	210
SPPB	OID42793	MYL11	Q96A32	ageSexBMIDiabCADAfibSmokEGFR	-0.0376862	0.0682112	-0.552493	0.581228	0.997982	210
SPPB	OID42794	MYL3	P08590	ageSexBMIDiabCADAfibSmokEGFR	-0.0472298	0.0655551	-0.720459	0.472083	0.997982	210
SPPB	OID42795	MYL6B	P14649	ageSexBMIDiabCADAfibSmokEGFR	-0.0883585	0.0579864	-1.52378	0.129143	0.997982	210
SPPB	OID42796	MYO6	Q9UM54	ageSexBMIDiabCADAfibSmokEGFR	0.0290366	0.0586501	0.495083	0.621085	0.997982	210
SPPB	OID42797	MYO9B	Q13459	ageSexBMIDiabCADAfibSmokEGFR	0.0226672	0.0587798	0.385629	0.700181	0.997982	210
SPPB	OID42798	MYOM1	P52179	ageSexBMIDiabCADAfibSmokEGFR	-0.0239784	0.0591676	-0.405261	0.685718	0.997982	210
SPPB	OID42799	MYOM2	P54296	ageSexBMIDiabCADAfibSmokEGFR	-0.00443074	0.0609706	-0.0726702	0.942141	0.997982	210
SPPB	OID42800	MZT1	Q08AG7	ageSexBMIDiabCADAfibSmokEGFR	0.0278749	0.058832	0.473805	0.636155	0.997982	210
SPPB	OID42801	MZT2B	Q6NZ67	ageSexBMIDiabCADAfibSmokEGFR	0.0150544	0.0594115	0.253391	0.800226	0.997982	210
SPPB	OID42802	N4BP3	O15049	ageSexBMIDiabCADAfibSmokEGFR	0.015007	0.0579935	0.25877	0.796079	0.997982	210
SPPB	OID42803	NAA40	Q86UY6	ageSexBMIDiabCADAfibSmokEGFR	-0.059854	0.0568964	-1.05198	0.294077	0.997982	210
SPPB	OID42804	NAA80	Q93015	ageSexBMIDiabCADAfibSmokEGFR	0.015301	0.0580405	0.263627	0.792339	0.997982	210
SPPB	OID42805	NACAD	O15069	ageSexBMIDiabCADAfibSmokEGFR	0.0460872	0.0576216	0.799824	0.424762	0.997982	210
SPPB	OID42806	NAF1	Q96HR8	ageSexBMIDiabCADAfibSmokEGFR	0.0284119	0.0579812	0.49002	0.624657	0.997982	210
SPPB	OID42807	NAMPT	P43490	ageSexBMIDiabCADAfibSmokEGFR	0.00259385	0.0580694	0.0446681	0.964416	0.997982	210
SPPB	OID42808	NBN	O60934	ageSexBMIDiabCADAfibSmokEGFR	-0.0646052	0.059326	-1.08899	0.277471	0.997982	210
SPPB	OID42809	NCAPG	Q9BPX3	ageSexBMIDiabCADAfibSmokEGFR	-0.0290553	0.0606457	-0.479099	0.632391	0.997982	210
SPPB	OID42810	NCCRP1	Q6ZVX7	ageSexBMIDiabCADAfibSmokEGFR	0.0494421	0.0692191	0.714284	0.475884	0.997982	210
SPPB	OID42812	NCKIPSD	Q9NZQ3	ageSexBMIDiabCADAfibSmokEGFR	-0.0364078	0.0587932	-0.619251	0.536456	0.997982	210
SPPB	OID42813	NCLN	Q969V3	ageSexBMIDiabCADAfibSmokEGFR	-0.00709651	0.0593422	-0.119586	0.904931	0.997982	210
SPPB	OID42814	NDUFAF2	Q8N183	ageSexBMIDiabCADAfibSmokEGFR	-0.066751	0.0595539	-1.12085	0.263696	0.997982	210
SPPB	OID42815	NDUFB10	O96000	ageSexBMIDiabCADAfibSmokEGFR	-0.00724329	0.0629509	-0.115063	0.908511	0.997982	210
SPPB	OID42816	NDUFS6	O75380	ageSexBMIDiabCADAfibSmokEGFR	-0.0721456	0.0638014	-1.13078	0.2595	0.997982	210
SPPB	OID42817	NEB	P20929	ageSexBMIDiabCADAfibSmokEGFR	0.0276171	0.0606731	0.455178	0.649475	0.997982	210
SPPB	OID42818	NECAB1	Q8N987	ageSexBMIDiabCADAfibSmokEGFR	-0.140164	0.0615994	-2.27542	0.0239411	0.886832	210
SPPB	OID42819	NECAB2	Q7Z6G3	ageSexBMIDiabCADAfibSmokEGFR	0.190487	0.0787122	2.42005	0.0164125	0.835584	210
SPPB	OID42820	NECAP2	Q9NVZ3	ageSexBMIDiabCADAfibSmokEGFR	-0.072971	0.0588827	-1.23926	0.216701	0.997982	210
SPPB	OID42821	NEDD1	Q8NHV4	ageSexBMIDiabCADAfibSmokEGFR	-0.0746098	0.0585514	-1.27426	0.204049	0.997982	210
SPPB	OID42822	NEFL	P07196	ageSexBMIDiabCADAfibSmokEGFR	-0.133324	0.075743	-1.76022	0.0798992	0.997156	210
SPPB	OID42823	NEK3	P51956	ageSexBMIDiabCADAfibSmokEGFR	-0.0444554	0.0578961	-0.767848	0.443483	0.997982	210
SPPB	OID42824	NEK7	Q8TDX7	ageSexBMIDiabCADAfibSmokEGFR	0.0283271	0.057893	0.489301	0.625165	0.997982	210
SPPB	OID42825	NENF	Q9UMX5	ageSexBMIDiabCADAfibSmokEGFR	-0.0797077	0.0576112	-1.38355	0.168039	0.997982	210
SPPB	OID42826	NFATC3	Q12968	ageSexBMIDiabCADAfibSmokEGFR	-0.0697416	0.0589297	-1.18347	0.238027	0.997982	210
SPPB	OID42827	NFIC	P08651	ageSexBMIDiabCADAfibSmokEGFR	-0.0258381	0.0580428	-0.445155	0.656689	0.997982	210
SPPB	OID42828	NFKB1	P19838	ageSexBMIDiabCADAfibSmokEGFR	0.0200116	0.0587172	0.340813	0.733602	0.997982	210
SPPB	OID42829	NFKB2	Q00653	ageSexBMIDiabCADAfibSmokEGFR	0.0445494	0.0576362	0.772942	0.440469	0.997982	210
SPPB	OID42830	NFKBIE	O00221	ageSexBMIDiabCADAfibSmokEGFR	0.0506562	0.0585242	0.86556	0.387769	0.997982	210
SPPB	OID42831	NFX1	Q12986	ageSexBMIDiabCADAfibSmokEGFR	0.0130639	0.0583136	0.224029	0.822963	0.997982	210
SPPB	OID42832	NFYA	P23511	ageSexBMIDiabCADAfibSmokEGFR	0.0196338	0.058882	0.333444	0.739149	0.997982	210
SPPB	OID42833	NHP2	Q9NX24	ageSexBMIDiabCADAfibSmokEGFR	-0.0361854	0.0585313	-0.618223	0.537132	0.997982	210
SPPB	OID42834	NINJ1	Q92982	ageSexBMIDiabCADAfibSmokEGFR	-0.063762	0.0575143	-1.10863	0.268922	0.997982	210
SPPB	OID42835	NKIRAS1	Q9NYS0	ageSexBMIDiabCADAfibSmokEGFR	-0.020777	0.0593741	-0.349934	0.726757	0.997982	210
SPPB	OID42836	NLGN1	Q8N2Q7	ageSexBMIDiabCADAfibSmokEGFR	-0.0436622	0.0586807	-0.744064	0.457711	0.997982	210
SPPB	OID42837	NLGN2	Q8NFZ4	ageSexBMIDiabCADAfibSmokEGFR	0.0344445	0.0576505	0.597471	0.550869	0.997982	210
SPPB	OID42838	NLRP9	Q7RTR0	ageSexBMIDiabCADAfibSmokEGFR	-0.0602172	0.057904	-1.03995	0.299619	0.997982	210
SPPB	OID42839	NME1	P15531	ageSexBMIDiabCADAfibSmokEGFR	-0.0702128	0.0577507	-1.21579	0.225497	0.997982	210
SPPB	OID42840	NOG	Q13253	ageSexBMIDiabCADAfibSmokEGFR	0.0200709	0.058524	0.342951	0.731996	0.997982	210
SPPB	OID42841	NOP56	O00567	ageSexBMIDiabCADAfibSmokEGFR	-0.0243785	0.0582545	-0.418482	0.676044	0.997982	210
SPPB	OID42842	NOS1	P29475	ageSexBMIDiabCADAfibSmokEGFR	0.0271184	0.0708871	0.382558	0.702454	0.997982	210
SPPB	OID42843	NOS2	P35228	ageSexBMIDiabCADAfibSmokEGFR	0.0973951	0.058898	1.65362	0.0997726	0.997982	210
SPPB	OID42844	NOS3	P29474	ageSexBMIDiabCADAfibSmokEGFR	0.0214734	0.0581407	0.369335	0.712269	0.997982	210
SPPB	OID42845	NPHS2	Q9NP85	ageSexBMIDiabCADAfibSmokEGFR	-0.0340364	0.0573465	-0.593522	0.553502	0.997982	210
SPPB	OID42846	NPPB	P16860	ageSexBMIDiabCADAfibSmokEGFR	-0.11304	0.0605599	-1.86659	0.063423	0.968326	210
SPPB	OID42847	NPR1	P16066	ageSexBMIDiabCADAfibSmokEGFR	-0.0376242	0.0583105	-0.645238	0.519512	0.997982	210
SPPB	OID42848	NPTN	Q9Y639	ageSexBMIDiabCADAfibSmokEGFR	0.0634352	0.0595754	1.06479	0.288256	0.997982	210
SPPB	OID42849	NQO1	P15559	ageSexBMIDiabCADAfibSmokEGFR	-0.116321	0.0583436	-1.99373	0.0475405	0.953598	210
SPPB	OID42850	NRN1	Q9NPD7	ageSexBMIDiabCADAfibSmokEGFR	0.0161201	0.0582875	0.276562	0.782402	0.997982	210
SPPB	OID42851	NRTN	Q99748	ageSexBMIDiabCADAfibSmokEGFR	-0.0466329	0.0572462	-0.814604	0.416268	0.997982	210
SPPB	OID42852	NRXN1	P58400	ageSexBMIDiabCADAfibSmokEGFR	0.0395513	0.066115	0.59822	0.55037	0.997982	210
SPPB	OID42853	NRXN3	Q9Y4C0	ageSexBMIDiabCADAfibSmokEGFR	-0.0268499	0.0575415	-0.466618	0.641281	0.997982	210
SPPB	OID42854	NSDHL	Q15738	ageSexBMIDiabCADAfibSmokEGFR	-0.086425	0.059307	-1.45725	0.146616	0.997982	210
SPPB	OID42855	NSMCE2	Q96MF7	ageSexBMIDiabCADAfibSmokEGFR	-0.116534	0.0584105	-1.99508	0.0473915	0.953598	210
SPPB	OID42856	NTF4	P34130	ageSexBMIDiabCADAfibSmokEGFR	0.0131133	0.0590722	0.221987	0.82455	0.997982	210
SPPB	OID42857	NTNG2	Q96CW9	ageSexBMIDiabCADAfibSmokEGFR	0.145202	0.0611085	2.37614	0.0184393	0.88204	210
SPPB	OID42858	NUDT15	Q9NV35	ageSexBMIDiabCADAfibSmokEGFR	0.0447413	0.0576391	0.776231	0.438529	0.997982	210
SPPB	OID42859	NUP50	Q9UKX7	ageSexBMIDiabCADAfibSmokEGFR	-0.0738634	0.0569865	-1.29616	0.196415	0.997982	210
SPPB	OID42860	NUTM1	Q86Y26	ageSexBMIDiabCADAfibSmokEGFR	-0.00592852	0.057862	-0.10246	0.918494	0.997982	210
SPPB	OID42861	NXPE4	Q6UWF7	ageSexBMIDiabCADAfibSmokEGFR	0.0253448	0.0581922	0.435537	0.663643	0.997982	210
SPPB	OID42862	NXPH1	P58417	ageSexBMIDiabCADAfibSmokEGFR	0.0330137	0.068676	0.480717	0.631243	0.997982	210
SPPB	OID42863	OBI1	Q5W0B1	ageSexBMIDiabCADAfibSmokEGFR	-0.00163589	0.0590665	-0.0276957	0.977932	0.998366	210
SPPB	OID42864	ODAM	A1E959	ageSexBMIDiabCADAfibSmokEGFR	0.0414239	0.0574516	0.721022	0.471738	0.997982	210
SPPB	OID42865	OFD1	O75665	ageSexBMIDiabCADAfibSmokEGFR	0.0293054	0.057957	0.50564	0.613666	0.997982	210
SPPB	OID42866	OGT	O15294	ageSexBMIDiabCADAfibSmokEGFR	-0.0341538	0.05784	-0.590487	0.555531	0.997982	210
SPPB	OID42868	OSTN	P61366	ageSexBMIDiabCADAfibSmokEGFR	0.0479648	0.06095	0.786952	0.432241	0.997982	210
SPPB	OID42869	OTOA	Q7RTW8	ageSexBMIDiabCADAfibSmokEGFR	-0.0364059	0.0573106	-0.635238	0.525999	0.997982	210
SPPB	OID42870	OTUD1	Q5VV17	ageSexBMIDiabCADAfibSmokEGFR	-0.101479	0.0602279	-1.68492	0.0935634	0.997982	210
SPPB	OID42871	OVCA2	Q8WZ82	ageSexBMIDiabCADAfibSmokEGFR	0.0226783	0.057929	0.391485	0.695855	0.997982	210
SPPB	OID42872	P3H3	Q8IVL6	ageSexBMIDiabCADAfibSmokEGFR	-0.012845	0.0584376	-0.219808	0.826245	0.997982	210
SPPB	OID42873	PADI2	Q9Y2J8	ageSexBMIDiabCADAfibSmokEGFR	-0.0115896	0.0598993	-0.193485	0.846775	0.997982	210
SPPB	OID42874	PADI4	Q9UM07	ageSexBMIDiabCADAfibSmokEGFR	-0.0853603	0.0606785	-1.40676	0.161049	0.997982	210
SPPB	OID42875	PAFAH2	Q99487	ageSexBMIDiabCADAfibSmokEGFR	-0.0360556	0.058058	-0.621028	0.535288	0.997982	210
SPPB	OID42876	PAIP1	Q9H074	ageSexBMIDiabCADAfibSmokEGFR	-0.04102	0.0579309	-0.708084	0.479717	0.997982	210
SPPB	OID42877	PAIP2B	Q9ULR5	ageSexBMIDiabCADAfibSmokEGFR	0.0907547	0.0592592	1.53149	0.127229	0.997982	210
SPPB	OID42878	PAK4	O96013	ageSexBMIDiabCADAfibSmokEGFR	0.0173733	0.058333	0.29783	0.766142	0.997982	210
SPPB	OID42879	PALLD	Q8WX93	ageSexBMIDiabCADAfibSmokEGFR	-0.0520787	0.0603043	-0.863599	0.388843	0.997982	210
SPPB	OID42880	PAPPA	Q13219	ageSexBMIDiabCADAfibSmokEGFR	-0.0760974	0.0582949	-1.30539	0.19326	0.997982	210
SPPB	OID42881	PARD3	Q8TEW0	ageSexBMIDiabCADAfibSmokEGFR	0.0387625	0.0578869	0.669624	0.50387	0.997982	210
SPPB	OID42882	PARP1	P09874	ageSexBMIDiabCADAfibSmokEGFR	0.0286223	0.0595155	0.480922	0.631097	0.997982	210
SPPB	OID42883	PBLD	P30039	ageSexBMIDiabCADAfibSmokEGFR	0.0348611	0.0606051	0.575217	0.565791	0.997982	210
SPPB	OID42884	PCARE	A6NGG8	ageSexBMIDiabCADAfibSmokEGFR	0.0266385	0.0577486	0.461284	0.645096	0.997982	210
SPPB	OID42885	PCDHGB3	Q9Y5G1	ageSexBMIDiabCADAfibSmokEGFR	-0.0376943	0.057112	-0.660006	0.510009	0.997982	210
SPPB	OID42886	PCNT	O95613	ageSexBMIDiabCADAfibSmokEGFR	-0.0656587	0.0582188	-1.12779	0.260758	0.997982	210
SPPB	OID42887	PDCL2	Q8N4E4	ageSexBMIDiabCADAfibSmokEGFR	-0.0658026	0.0571073	-1.15226	0.250588	0.997982	210
SPPB	OID42888	PDE10A	Q9Y233	ageSexBMIDiabCADAfibSmokEGFR	-0.0701575	0.0587993	-1.19317	0.234217	0.997982	210
SPPB	OID42889	PDE1C	Q14123	ageSexBMIDiabCADAfibSmokEGFR	-0.0269168	0.0575219	-0.467939	0.640337	0.997982	210
SPPB	OID42890	PDE4D	Q08499	ageSexBMIDiabCADAfibSmokEGFR	-0.00358334	0.058851	-0.0608884	0.951509	0.997982	210
SPPB	OID42891	PDGFC	Q9NRA1	ageSexBMIDiabCADAfibSmokEGFR	-0.00623678	0.0573523	-0.108745	0.913514	0.997982	210
SPPB	OID42892	PDIA2	Q13087	ageSexBMIDiabCADAfibSmokEGFR	0.0300646	0.0593308	0.506728	0.612904	0.997982	210
SPPB	OID42893	PDIA5	Q14554	ageSexBMIDiabCADAfibSmokEGFR	-0.0430254	0.0574516	-0.748898	0.454799	0.997982	210
SPPB	OID42894	PDP1	Q9P0J1	ageSexBMIDiabCADAfibSmokEGFR	-0.109439	0.0575728	-1.90087	0.0587569	0.963733	210
SPPB	OID42895	PDRG1	Q9NUG6	ageSexBMIDiabCADAfibSmokEGFR	-0.0515508	0.0577787	-0.892212	0.373352	0.997982	210
SPPB	OID42896	PDXDC1	Q6P996	ageSexBMIDiabCADAfibSmokEGFR	0.0394697	0.0576112	0.685104	0.494071	0.997982	210
SPPB	OID42897	PDZD2	O15018	ageSexBMIDiabCADAfibSmokEGFR	-0.00812655	0.0603291	-0.134704	0.892982	0.997982	210
SPPB	OID42898	PEBP4	Q96S96	ageSexBMIDiabCADAfibSmokEGFR	-0.0444707	0.0582606	-0.763307	0.44618	0.997982	210
SPPB	OID42899	PELO	Q9BRX2	ageSexBMIDiabCADAfibSmokEGFR	0.0034533	0.0581303	0.0594061	0.952688	0.997982	210
SPPB	OID42900	PFDN4	Q9NQP4	ageSexBMIDiabCADAfibSmokEGFR	-0.00524201	0.0593227	-0.0883644	0.929675	0.997982	210
SPPB	OID42901	PFDN6	O15212	ageSexBMIDiabCADAfibSmokEGFR	-0.07171	0.0572616	-1.25232	0.211915	0.997982	210
SPPB	OID42902	PGLYRP4	Q96LB8	ageSexBMIDiabCADAfibSmokEGFR	0.0836954	0.0579295	1.44478	0.150085	0.997982	210
SPPB	OID42903	PGM2	Q96G03	ageSexBMIDiabCADAfibSmokEGFR	0.0140084	0.0578844	0.242006	0.809023	0.997982	210
SPPB	OID42904	PGR	P06401	ageSexBMIDiabCADAfibSmokEGFR	-0.0906717	0.0571207	-1.58737	0.114009	0.997982	210
SPPB	OID42905	PHF20	Q9BVI0	ageSexBMIDiabCADAfibSmokEGFR	0.0830759	0.0575736	1.44295	0.150599	0.997982	210
SPPB	OID42906	PHLDB2	Q86SQ0	ageSexBMIDiabCADAfibSmokEGFR	-0.0673246	0.0575795	-1.16925	0.243696	0.997982	210
SPPB	OID42907	PIKFYVE	Q9Y2I7	ageSexBMIDiabCADAfibSmokEGFR	-0.0337563	0.058005	-0.581955	0.561253	0.997982	210
SPPB	OID42908	PIN4	Q9Y237	ageSexBMIDiabCADAfibSmokEGFR	0.00147465	0.0577744	0.0255243	0.979662	0.998828	210
SPPB	OID42909	PITHD1	Q9GZP4	ageSexBMIDiabCADAfibSmokEGFR	0.0352433	0.057551	0.612384	0.540979	0.997982	210
SPPB	OID42910	PJA2	O43164	ageSexBMIDiabCADAfibSmokEGFR	-0.0396093	0.0617174	-0.641785	0.521748	0.997982	210
SPPB	OID42911	PKN3	Q6P5Z2	ageSexBMIDiabCADAfibSmokEGFR	0.0296402	0.0576044	0.514547	0.607438	0.997982	210
SPPB	OID42912	PLA2G2D	Q9UNK4	ageSexBMIDiabCADAfibSmokEGFR	0.0345298	0.0579581	0.595772	0.552001	0.997982	210
SPPB	OID42913	PLAAT5	Q96KN8	ageSexBMIDiabCADAfibSmokEGFR	-0.0565506	0.0578005	-0.978376	0.32907	0.997982	210
SPPB	OID42914	PLCB1	Q9NQ66	ageSexBMIDiabCADAfibSmokEGFR	-0.0628716	0.0584686	-1.0753	0.283534	0.997982	210
SPPB	OID42915	PLEKHG1	Q9ULL1	ageSexBMIDiabCADAfibSmokEGFR	-0.0466182	0.0573952	-0.812232	0.417624	0.997982	210
SPPB	OID42916	PLIN1	O60240	ageSexBMIDiabCADAfibSmokEGFR	-0.090959	0.0657857	-1.38266	0.168312	0.997982	210
SPPB	OID42917	PLXDC1	Q8IUK5	ageSexBMIDiabCADAfibSmokEGFR	0.100172	0.0583935	1.71546	0.0878089	0.997982	210
SPPB	OID42918	PMM2	O15305	ageSexBMIDiabCADAfibSmokEGFR	-0.017887	0.0585879	-0.305301	0.760454	0.997982	210
SPPB	OID42919	PMS1	P54277	ageSexBMIDiabCADAfibSmokEGFR	0.0138065	0.0577111	0.239234	0.811169	0.997982	210
SPPB	OID42920	PMVK	Q15126	ageSexBMIDiabCADAfibSmokEGFR	-0.0470712	0.0582151	-0.808574	0.419721	0.997982	210
SPPB	OID42921	PNKP	Q96T60	ageSexBMIDiabCADAfibSmokEGFR	-0.00932168	0.0585408	-0.159234	0.873645	0.997982	210
SPPB	OID42922	PNMA1	Q8ND90	ageSexBMIDiabCADAfibSmokEGFR	-0.0386077	0.0578459	-0.667425	0.50527	0.997982	210
SPPB	OID42923	PNMA2	Q9UL42	ageSexBMIDiabCADAfibSmokEGFR	0.0870457	0.0579946	1.50093	0.134952	0.997982	210
SPPB	OID42924	PNPT1	Q8TCS8	ageSexBMIDiabCADAfibSmokEGFR	-0.0331345	0.0581147	-0.570156	0.569211	0.997982	210
SPPB	OID42926	POLR3F	Q9H1D9	ageSexBMIDiabCADAfibSmokEGFR	0.0201601	0.0578477	0.348503	0.727829	0.997982	210
SPPB	OID42927	PPFIA2	O75334	ageSexBMIDiabCADAfibSmokEGFR	-0.0634853	0.0575898	-1.10237	0.271625	0.997982	210
SPPB	OID42928	PPIE	Q9UNP9	ageSexBMIDiabCADAfibSmokEGFR	-0.0642099	0.0578041	-1.11082	0.26798	0.997982	210
SPPB	OID42929	PPM1A	P35813	ageSexBMIDiabCADAfibSmokEGFR	-0.0813719	0.0573425	-1.41905	0.157441	0.997982	210
SPPB	OID42930	PPP1R12B	O60237	ageSexBMIDiabCADAfibSmokEGFR	-0.0696495	0.0572459	-1.21667	0.225163	0.997982	210
SPPB	OID42931	PPP1R1B	Q9UD71	ageSexBMIDiabCADAfibSmokEGFR	0.0195569	0.0596621	0.327795	0.74341	0.997982	210
SPPB	OID42932	PPP1R27	Q86WC6	ageSexBMIDiabCADAfibSmokEGFR	0.0403716	0.057601	0.700884	0.48419	0.997982	210
SPPB	OID42933	PPP1R2B	Q6NXS1	ageSexBMIDiabCADAfibSmokEGFR	-0.0364216	0.0589214	-0.618139	0.537187	0.997982	210
SPPB	OID42934	PPT1	P50897	ageSexBMIDiabCADAfibSmokEGFR	-0.0670073	0.0581796	-1.15173	0.250806	0.997982	210
SPPB	OID42935	PQBP1	O60828	ageSexBMIDiabCADAfibSmokEGFR	-0.0385902	0.058935	-0.654793	0.513354	0.997982	210
SPPB	OID42936	PRAME	P78395	ageSexBMIDiabCADAfibSmokEGFR	-0.00357093	0.0592115	-0.060308	0.951971	0.997982	210
SPPB	OID42937	PRC1	O43663	ageSexBMIDiabCADAfibSmokEGFR	-0.0862724	0.0578062	-1.49244	0.137159	0.997982	210
SPPB	OID42938	PRDX3	P30048	ageSexBMIDiabCADAfibSmokEGFR	0.0111256	0.0585392	0.190054	0.849459	0.997982	210
SPPB	OID42939	PREB	Q9HCU5	ageSexBMIDiabCADAfibSmokEGFR	-0.095426	0.0666536	-1.43167	0.153798	0.997982	210
SPPB	OID42940	PRKAB1	Q9Y478	ageSexBMIDiabCADAfibSmokEGFR	0.0507873	0.0616462	0.823852	0.411005	0.997982	210
SPPB	OID42941	PRKAG3	Q9UGI9	ageSexBMIDiabCADAfibSmokEGFR	-0.0746328	0.0592692	-1.25922	0.209419	0.997982	210
SPPB	OID42942	PRKAR1B	P31321	ageSexBMIDiabCADAfibSmokEGFR	0.00516827	0.0615996	0.083901	0.933219	0.997982	210
SPPB	OID42943	PRKCQ	Q04759	ageSexBMIDiabCADAfibSmokEGFR	-0.0836304	0.0581561	-1.43803	0.151987	0.997982	210
SPPB	OID42944	PRKD2	Q9BZL6	ageSexBMIDiabCADAfibSmokEGFR	-0.0400428	0.0576853	-0.69416	0.488387	0.997982	210
SPPB	OID42945	PRKRA	O75569	ageSexBMIDiabCADAfibSmokEGFR	-0.00394563	0.0589444	-0.0669381	0.946698	0.997982	210
SPPB	OID42946	PROCR	Q9UNN8	ageSexBMIDiabCADAfibSmokEGFR	-0.0278232	0.0587739	-0.473394	0.636448	0.997982	210
SPPB	OID42947	PROM1	O43490	ageSexBMIDiabCADAfibSmokEGFR	-0.0904396	0.0597313	-1.51411	0.131577	0.997982	210
SPPB	OID42948	PRPH	P41219	ageSexBMIDiabCADAfibSmokEGFR	-0.0171163	0.0626275	-0.273303	0.784902	0.997982	210
SPPB	OID42949	PRR15	Q8IV56	ageSexBMIDiabCADAfibSmokEGFR	-0.0898156	0.0577619	-1.55493	0.121544	0.997982	210
SPPB	OID42950	PRR20A	P86496	ageSexBMIDiabCADAfibSmokEGFR	0.0964021	0.0576787	1.67136	0.0962136	0.997982	210
SPPB	OID42951	PRR20B	P86481	ageSexBMIDiabCADAfibSmokEGFR	0.0328796	0.0595694	0.551954	0.581596	0.997982	210
SPPB	OID42952	PRR23A	A6NEV1	ageSexBMIDiabCADAfibSmokEGFR	-0.057471	0.0579838	-0.991157	0.322807	0.997982	210
SPPB	OID42953	PRR5	P85299	ageSexBMIDiabCADAfibSmokEGFR	-0.0456125	0.0573756	-0.794981	0.427567	0.997982	210
SPPB	OID42954	PRRC1	Q96M27	ageSexBMIDiabCADAfibSmokEGFR	-0.0518312	0.0579699	-0.894106	0.37234	0.997982	210
SPPB	OID42955	PRSS22	Q9GZN4	ageSexBMIDiabCADAfibSmokEGFR	0.0249705	0.0628601	0.39724	0.691614	0.997982	210
SPPB	OID42956	PRTFDC1	Q9NRG1	ageSexBMIDiabCADAfibSmokEGFR	-0.00963434	0.0585993	-0.164411	0.869574	0.997982	210
SPPB	OID42957	PRUNE2	Q8WUY3	ageSexBMIDiabCADAfibSmokEGFR	0.0866917	0.0575993	1.50508	0.13388	0.997982	210
SPPB	OID42958	PSMA1	P25786	ageSexBMIDiabCADAfibSmokEGFR	-0.035079	0.0579224	-0.60562	0.545454	0.997982	210
SPPB	OID42959	PSMC3	P17980	ageSexBMIDiabCADAfibSmokEGFR	0.0168002	0.0576983	0.291173	0.771221	0.997982	210
SPPB	OID42960	PSMD5	Q16401	ageSexBMIDiabCADAfibSmokEGFR	-0.0146441	0.058852	-0.248829	0.803748	0.997982	210
SPPB	OID42961	PSMG1	O95456	ageSexBMIDiabCADAfibSmokEGFR	-0.0109307	0.0586887	-0.186248	0.852439	0.997982	210
SPPB	OID42962	PSRC1	Q6PGN9	ageSexBMIDiabCADAfibSmokEGFR	0.0643476	0.0583119	1.10351	0.271133	0.997982	210
SPPB	OID42963	PTEN	P60484	ageSexBMIDiabCADAfibSmokEGFR	0.0153923	0.0581249	0.264815	0.791425	0.997982	210
SPPB	OID42964	PTGES3L	E9PB15	ageSexBMIDiabCADAfibSmokEGFR	-0.0303013	0.0580468	-0.522015	0.602238	0.997982	210
SPPB	OID42965	PTP4A3	O75365	ageSexBMIDiabCADAfibSmokEGFR	0.116862	0.0580728	2.01234	0.0455257	0.953598	210
SPPB	OID42966	PTPMT1	Q8WUK0	ageSexBMIDiabCADAfibSmokEGFR	0.017085	0.0584431	0.292336	0.770333	0.997982	210
SPPB	OID42967	PTPN9	P43378	ageSexBMIDiabCADAfibSmokEGFR	0.0471997	0.0577569	0.817213	0.414779	0.997982	210
SPPB	OID42968	PTS	Q03393	ageSexBMIDiabCADAfibSmokEGFR	0.0395129	0.0578474	0.683054	0.495363	0.997982	210
SPPB	OID42969	PTTG1	O95997	ageSexBMIDiabCADAfibSmokEGFR	-0.128409	0.0570861	-2.24939	0.0255773	0.886832	210
SPPB	OID42970	PXN	P49023	ageSexBMIDiabCADAfibSmokEGFR	0.0464526	0.0662576	0.70109	0.484061	0.997982	210
SPPB	OID42971	PYY	P10082	ageSexBMIDiabCADAfibSmokEGFR	-0.0399087	0.0605374	-0.659241	0.510499	0.997982	210
SPPB	OID42972	RAB33A	Q14088	ageSexBMIDiabCADAfibSmokEGFR	0.0133265	0.0592591	0.224886	0.822298	0.997982	210
SPPB	OID42973	RAB36	O95755	ageSexBMIDiabCADAfibSmokEGFR	0.0104754	0.0579611	0.180731	0.856761	0.997982	210
SPPB	OID42974	RAB37	Q96AX2	ageSexBMIDiabCADAfibSmokEGFR	0.0361355	0.0582109	0.620768	0.535459	0.997982	210
SPPB	OID42975	RAB39B	Q96DA2	ageSexBMIDiabCADAfibSmokEGFR	0.0132972	0.0575463	0.23107	0.817496	0.997982	210
SPPB	OID42976	RAB3GAP1	Q15042	ageSexBMIDiabCADAfibSmokEGFR	-0.0608068	0.0572438	-1.06224	0.289407	0.997982	210
SPPB	OID42977	RAB44	Q7Z6P3	ageSexBMIDiabCADAfibSmokEGFR	-0.0571425	0.0641247	-0.891116	0.373938	0.997982	210
SPPB	OID42978	RAB6B	Q9NRW1	ageSexBMIDiabCADAfibSmokEGFR	-0.0536426	0.0577971	-0.92812	0.354464	0.997982	210
SPPB	OID42979	RABEPK	Q7Z6M1	ageSexBMIDiabCADAfibSmokEGFR	0.0597656	0.0584949	1.02172	0.308146	0.997982	210
SPPB	OID42980	RABGAP1L	Q5R372	ageSexBMIDiabCADAfibSmokEGFR	0.0153166	0.058122	0.263525	0.792417	0.997982	210
SPPB	OID42981	RAC3	P60763	ageSexBMIDiabCADAfibSmokEGFR	0.0374181	0.0572178	0.653959	0.513889	0.997982	210
SPPB	OID42982	RAD23B	P54727	ageSexBMIDiabCADAfibSmokEGFR	-0.0580737	0.0581535	-0.998628	0.319182	0.997982	210
SPPB	OID42983	RAD51	Q06609	ageSexBMIDiabCADAfibSmokEGFR	0.0391937	0.057525	0.681333	0.496449	0.997982	210
SPPB	OID42984	RALGPS1	Q5JS13	ageSexBMIDiabCADAfibSmokEGFR	0.0380565	0.0581056	0.654954	0.51325	0.997982	210
SPPB	OID42985	RAMP2	O60895	ageSexBMIDiabCADAfibSmokEGFR	0.0291342	0.0779457	0.373776	0.708967	0.997982	210
SPPB	OID42986	RANBP2	P49792	ageSexBMIDiabCADAfibSmokEGFR	-0.0750527	0.0587642	-1.27718	0.203018	0.997982	210
SPPB	OID42987	RANGAP1	P46060	ageSexBMIDiabCADAfibSmokEGFR	-0.0529418	0.0573604	-0.922968	0.357136	0.997982	210
SPPB	OID42988	RAP1A	P62834	ageSexBMIDiabCADAfibSmokEGFR	-0.00789459	0.0576516	-0.136936	0.891219	0.997982	210
SPPB	OID42989	RAP1GAP	P47736	ageSexBMIDiabCADAfibSmokEGFR	-0.038838	0.0581011	-0.668455	0.504614	0.997982	210
SPPB	OID42990	RAP1GDS1	P52306	ageSexBMIDiabCADAfibSmokEGFR	0.0420678	0.0579928	0.725397	0.469056	0.997982	210
SPPB	OID42991	RARRES1	P49788	ageSexBMIDiabCADAfibSmokEGFR	-0.0199027	0.0608844	-0.326893	0.744091	0.997982	210
SPPB	OID42992	RASA1	P20936	ageSexBMIDiabCADAfibSmokEGFR	-0.0194387	0.0575897	-0.337537	0.736066	0.997982	210
SPPB	OID42993	RASGRF1	Q13972	ageSexBMIDiabCADAfibSmokEGFR	-0.0581622	0.0578615	-1.0052	0.316017	0.997982	210
SPPB	OID42994	RASSF2	P50749	ageSexBMIDiabCADAfibSmokEGFR	-0.0256533	0.0591747	-0.433518	0.665105	0.997982	210
SPPB	OID42995	RBFOX3	A6NFN3	ageSexBMIDiabCADAfibSmokEGFR	-0.0354703	0.0754452	-0.470147	0.638762	0.997982	210
SPPB	OID42996	RBM19	Q9Y4C8	ageSexBMIDiabCADAfibSmokEGFR	-0.05629	0.0583469	-0.964746	0.335837	0.997982	210
SPPB	OID42997	RBM25	P49756	ageSexBMIDiabCADAfibSmokEGFR	-0.131563	0.0573243	-2.29507	0.0227669	0.886832	210
SPPB	OID42998	RBM3	P98179	ageSexBMIDiabCADAfibSmokEGFR	-0.0369857	0.0583714	-0.633628	0.527048	0.997982	210
SPPB	OID42999	RBP1	P09455	ageSexBMIDiabCADAfibSmokEGFR	-0.00073133	0.0603737	-0.0121134	0.990347	0.998828	210
SPPB	OID43000	RC3H1	Q5TC82	ageSexBMIDiabCADAfibSmokEGFR	0.011082	0.0598128	0.185278	0.853199	0.997982	210
SPPB	OID43001	RCC1	P18754	ageSexBMIDiabCADAfibSmokEGFR	0.00859756	0.0599173	0.143491	0.886047	0.997982	210
SPPB	OID43002	RCOR1	Q9UKL0	ageSexBMIDiabCADAfibSmokEGFR	-0.0414868	0.0598365	-0.693335	0.488904	0.997982	210
SPPB	OID43003	RELB	Q01201	ageSexBMIDiabCADAfibSmokEGFR	-0.0498409	0.0580441	-0.858673	0.391549	0.997982	210
SPPB	OID43004	RENBP	P51606	ageSexBMIDiabCADAfibSmokEGFR	-0.00488919	0.0583652	-0.0837689	0.933324	0.997982	210
SPPB	OID43005	REPS1	Q96D71	ageSexBMIDiabCADAfibSmokEGFR	-0.106248	0.0577045	-1.84124	0.0670673	0.974063	210
SPPB	OID43006	REST	Q13127	ageSexBMIDiabCADAfibSmokEGFR	0.0276598	0.0580298	0.476649	0.634133	0.997982	210
SPPB	OID43007	REXO2	Q9Y3B8	ageSexBMIDiabCADAfibSmokEGFR	-0.0971395	0.0571436	-1.69992	0.0907006	0.997982	210
SPPB	OID43008	RFFL	Q8WZ73	ageSexBMIDiabCADAfibSmokEGFR	-0.0148835	0.0578224	-0.257401	0.797134	0.997982	210
SPPB	OID43009	RFX2	P48378	ageSexBMIDiabCADAfibSmokEGFR	-0.0284357	0.0585226	-0.485892	0.627576	0.997982	210
SPPB	OID43010	RGL2	O15211	ageSexBMIDiabCADAfibSmokEGFR	-0.0129946	0.0578571	-0.224598	0.822522	0.997982	210
SPPB	OID43011	RGS8	P57771	ageSexBMIDiabCADAfibSmokEGFR	-0.0902508	0.0584169	-1.54494	0.123941	0.997982	210
SPPB	OID43012	RICTOR	Q6R327	ageSexBMIDiabCADAfibSmokEGFR	-0.0193958	0.0579537	-0.334678	0.738219	0.997982	210
SPPB	OID42364	RIGI	O95786	ageSexBMIDiabCADAfibSmokEGFR	0.0249264	0.0594227	0.419476	0.675318	0.997982	210
SPPB	OID43013	RILPL1	Q5EBL4	ageSexBMIDiabCADAfibSmokEGFR	-0.00683715	0.0584427	-0.116989	0.906986	0.997982	210
SPPB	OID43014	RIMOC1	A6NDU8	ageSexBMIDiabCADAfibSmokEGFR	-0.0268987	0.057943	-0.464227	0.64299	0.997982	210
SPPB	OID43015	RIPK4	P57078	ageSexBMIDiabCADAfibSmokEGFR	-0.0691164	0.0575759	-1.20044	0.231389	0.997982	210
SPPB	OID43016	RNF169	Q8NCN4	ageSexBMIDiabCADAfibSmokEGFR	0.00527523	0.0606894	0.0869218	0.930821	0.997982	210
SPPB	OID43017	RNF25	Q96BH1	ageSexBMIDiabCADAfibSmokEGFR	0.0408897	0.0589718	0.693378	0.488877	0.997982	210
SPPB	OID43018	RNF31	Q96EP0	ageSexBMIDiabCADAfibSmokEGFR	-0.0605432	0.0581334	-1.04145	0.298923	0.997982	210
SPPB	OID43019	RNF4	P78317	ageSexBMIDiabCADAfibSmokEGFR	-0.0554455	0.0576887	-0.961116	0.337655	0.997982	210
SPPB	OID43020	RNF40	O75150	ageSexBMIDiabCADAfibSmokEGFR	0.0525082	0.0575075	0.913066	0.362307	0.997982	210
SPPB	OID43021	RNF41	Q9H4P4	ageSexBMIDiabCADAfibSmokEGFR	0.00264484	0.059002	0.0448262	0.964291	0.997982	210
SPPB	OID43022	RNF43	Q68DV7	ageSexBMIDiabCADAfibSmokEGFR	0.137082	0.0569484	2.40713	0.0169873	0.835584	210
SPPB	OID43023	RORB	Q92753	ageSexBMIDiabCADAfibSmokEGFR	-0.0246722	0.058689	-0.420389	0.674653	0.997982	210
SPPB	OID43024	RPA2	P15927	ageSexBMIDiabCADAfibSmokEGFR	-0.00715217	0.0590068	-0.121209	0.903647	0.997982	210
SPPB	OID43025	RPA4	Q13156	ageSexBMIDiabCADAfibSmokEGFR	-0.00674492	0.0575433	-0.117215	0.906808	0.997982	210
SPPB	OID43026	RPAP3	Q9H6T3	ageSexBMIDiabCADAfibSmokEGFR	-0.00904742	0.0582279	-0.15538	0.876679	0.997982	210
SPPB	OID43027	RPE	Q96AT9	ageSexBMIDiabCADAfibSmokEGFR	-0.0338945	0.0580271	-0.584116	0.559801	0.997982	210
SPPB	OID43028	RPGR	Q92834	ageSexBMIDiabCADAfibSmokEGFR	-0.0576501	0.0577852	-0.997662	0.319649	0.997982	210
SPPB	OID43029	RPH3A	Q9Y2J0	ageSexBMIDiabCADAfibSmokEGFR	0.0840613	0.0637702	1.31819	0.188947	0.997982	210
SPPB	OID43030	RPRD1B	Q9NQG5	ageSexBMIDiabCADAfibSmokEGFR	0.00260135	0.0594932	0.0437251	0.965167	0.997982	210
SPPB	OID43031	RPS10	P46783	ageSexBMIDiabCADAfibSmokEGFR	-0.107651	0.0576207	-1.86828	0.0631857	0.968326	210
SPPB	OID43032	RRAS	P10301	ageSexBMIDiabCADAfibSmokEGFR	0.0118771	0.0592222	0.200552	0.841253	0.997982	210
SPPB	OID43033	RRM2	P31350	ageSexBMIDiabCADAfibSmokEGFR	-0.00021144	0.0580942	-0.0036396	0.9971	0.999457	210
SPPB	OID43034	RRM2B	Q7LG56	ageSexBMIDiabCADAfibSmokEGFR	-0.0226722	0.058158	-0.389839	0.697071	0.997982	210
SPPB	OID43035	RRP1	P56182	ageSexBMIDiabCADAfibSmokEGFR	0.0285124	0.0592727	0.481038	0.631015	0.997982	210
SPPB	OID43036	RRP15	Q9Y3B9	ageSexBMIDiabCADAfibSmokEGFR	0.0466232	0.0574388	0.811702	0.417927	0.997982	210
SPPB	OID43037	RTKN2	Q8IZC4	ageSexBMIDiabCADAfibSmokEGFR	-0.101593	0.0576903	-1.76101	0.0797646	0.997156	210
SPPB	OID43038	RUVBL1	Q9Y265	ageSexBMIDiabCADAfibSmokEGFR	-0.00544659	0.0583645	-0.0933203	0.925743	0.997982	210
SPPB	OID43039	RYBP	Q8N488	ageSexBMIDiabCADAfibSmokEGFR	-0.00177011	0.0576428	-0.0307084	0.975533	0.997982	210
SPPB	OID43040	RYR1	P21817	ageSexBMIDiabCADAfibSmokEGFR	0.00877386	0.0580035	0.151264	0.87992	0.997982	210
SPPB	OID43041	S100A14	Q9HCY8	ageSexBMIDiabCADAfibSmokEGFR	0.0437819	0.0604157	0.724678	0.469497	0.997982	210
SPPB	OID43042	S100A3	P33764	ageSexBMIDiabCADAfibSmokEGFR	-0.0272369	0.0575685	-0.473122	0.636642	0.997982	210
SPPB	OID43043	SAG	P10523	ageSexBMIDiabCADAfibSmokEGFR	0.00108234	0.0597792	0.0181056	0.985573	0.998828	210
SPPB	OID43044	SAMD14	Q8IZD0	ageSexBMIDiabCADAfibSmokEGFR	0.0205097	0.0589686	0.347808	0.72835	0.997982	210
SPPB	OID43045	SAP18	O00422	ageSexBMIDiabCADAfibSmokEGFR	-0.0716311	0.058562	-1.22317	0.222706	0.997982	210
SPPB	OID43046	SART1	O43290	ageSexBMIDiabCADAfibSmokEGFR	-0.0618516	0.0597315	-1.03549	0.301689	0.997982	210
SPPB	OID43047	SASS6	Q6UVJ0	ageSexBMIDiabCADAfibSmokEGFR	0.00373663	0.0582593	0.0641379	0.948924	0.997982	210
SPPB	OID43048	SAT1	P21673	ageSexBMIDiabCADAfibSmokEGFR	-0.0314329	0.0583844	-0.538379	0.590914	0.997982	210
SPPB	OID43049	SAT2	Q96F10	ageSexBMIDiabCADAfibSmokEGFR	-0.0340462	0.0593293	-0.573851	0.566714	0.997982	210
SPPB	OID43050	SAV1	Q9H4B6	ageSexBMIDiabCADAfibSmokEGFR	0.0274134	0.0590357	0.464353	0.6429	0.997982	210
SPPB	OID43051	SBSPON	Q8IVN8	ageSexBMIDiabCADAfibSmokEGFR	0.0658724	0.06287	1.04776	0.296016	0.997982	210
SPPB	OID43052	SCARB1	Q8WTV0	ageSexBMIDiabCADAfibSmokEGFR	0.0405265	0.0576954	0.702422	0.483233	0.997982	210
SPPB	OID43053	SCGB2A2	Q13296	ageSexBMIDiabCADAfibSmokEGFR	0.0620619	0.0587349	1.05665	0.291948	0.997982	210
SPPB	OID43054	SCGN	O76038	ageSexBMIDiabCADAfibSmokEGFR	0.0268116	0.0609009	0.44025	0.660232	0.997982	210
SPPB	OID43055	SCIN	Q9Y6U3	ageSexBMIDiabCADAfibSmokEGFR	-0.0211115	0.0584303	-0.361311	0.718248	0.997982	210
SPPB	OID43056	SCN2B	O60939	ageSexBMIDiabCADAfibSmokEGFR	-0.0113131	0.0583748	-0.193801	0.846529	0.997982	210
SPPB	OID43057	SCN3A	Q9NY46	ageSexBMIDiabCADAfibSmokEGFR	-0.0322454	0.0573889	-0.561874	0.574831	0.997982	210
SPPB	OID43058	SCN3B	Q9NY72	ageSexBMIDiabCADAfibSmokEGFR	-0.0605519	0.0574853	-1.05335	0.293453	0.997982	210
SPPB	OID43059	SCP2	P22307	ageSexBMIDiabCADAfibSmokEGFR	0.0558951	0.0586237	0.953455	0.341511	0.997982	210
SPPB	OID43060	SCT	P09683	ageSexBMIDiabCADAfibSmokEGFR	0.0395519	0.0589873	0.670516	0.503303	0.997982	210
SPPB	OID43061	SELENOH	Q8IZQ5	ageSexBMIDiabCADAfibSmokEGFR	-0.0573431	0.0577982	-0.992127	0.322335	0.997982	210
SPPB	OID43062	SELENOO	Q9BVL4	ageSexBMIDiabCADAfibSmokEGFR	0.0358371	0.0583705	0.61396	0.53994	0.997982	210
SPPB	OID43063	SEPTIN7	Q16181	ageSexBMIDiabCADAfibSmokEGFR	-0.0887205	0.0588849	-1.50668	0.133471	0.997982	210
SPPB	OID43064	SERPINB5	P36952	ageSexBMIDiabCADAfibSmokEGFR	0.00283884	0.0578486	0.0490736	0.96091	0.997982	210
SPPB	OID43065	SERPINH1	P50454	ageSexBMIDiabCADAfibSmokEGFR	0.0216703	0.0582835	0.371808	0.71043	0.997982	210
SPPB	OID43066	SFTPA2	Q8IWL1	ageSexBMIDiabCADAfibSmokEGFR	-0.0745777	0.0591766	-1.26026	0.209045	0.997982	210
SPPB	OID43067	SGF29	Q96ES7	ageSexBMIDiabCADAfibSmokEGFR	-0.00743515	0.0583297	-0.127468	0.898698	0.997982	210
SPPB	OID43068	SH2B3	Q9UQQ2	ageSexBMIDiabCADAfibSmokEGFR	-0.0685585	0.0585757	-1.17043	0.243223	0.997982	210
SPPB	OID43069	SH3BGRL2	Q9UJC5	ageSexBMIDiabCADAfibSmokEGFR	0.0425687	0.0577091	0.737642	0.461597	0.997982	210
SPPB	OID43070	SH3BP5	O60239	ageSexBMIDiabCADAfibSmokEGFR	-0.067904	0.0586247	-1.15828	0.24813	0.997982	210
SPPB	OID43071	SH3BP5L	Q7L8J4	ageSexBMIDiabCADAfibSmokEGFR	0.0219207	0.0589912	0.371592	0.71059	0.997982	210
SPPB	OID43072	SH3D19	Q5HYK7	ageSexBMIDiabCADAfibSmokEGFR	0.0178946	0.0649079	0.275692	0.783069	0.997982	210
SPPB	OID43073	SH3GL3	Q99963	ageSexBMIDiabCADAfibSmokEGFR	-0.100367	0.0570274	-1.75998	0.0799407	0.997156	210
SPPB	OID43074	SHC1	P29353	ageSexBMIDiabCADAfibSmokEGFR	-0.0444124	0.0575375	-0.771886	0.441093	0.997982	210
SPPB	OID43075	SHC3	Q92529	ageSexBMIDiabCADAfibSmokEGFR	0.0527724	0.0642489	0.821374	0.412412	0.997982	210
SPPB	OID43076	SHD	Q96IW2	ageSexBMIDiabCADAfibSmokEGFR	0.113981	0.0573627	1.98703	0.0482841	0.953598	210
SPPB	OID43077	SHPK	Q9UHJ6	ageSexBMIDiabCADAfibSmokEGFR	-0.0590074	0.0573292	-1.02927	0.304594	0.997982	210
SPPB	OID43078	SHPRH	Q149N8	ageSexBMIDiabCADAfibSmokEGFR	0.0211562	0.0581159	0.364035	0.716216	0.997982	210
SPPB	OID43079	SIGLEC15	Q6ZMC9	ageSexBMIDiabCADAfibSmokEGFR	0.0457451	0.05797	0.789116	0.430979	0.997982	210
SPPB	OID43080	SIPA1	Q96FS4	ageSexBMIDiabCADAfibSmokEGFR	-0.0556534	0.0598721	-0.929538	0.353731	0.997982	210
SPPB	OID43081	SIRT1	Q96EB6	ageSexBMIDiabCADAfibSmokEGFR	-0.000319277	0.0600436	-0.00531741	0.995763	0.998828	210
SPPB	OID43082	SIRT5	Q9NXA8	ageSexBMIDiabCADAfibSmokEGFR	0.0355297	0.0577185	0.615568	0.538879	0.997982	210
SPPB	OID43083	SIT1	Q9Y3P8	ageSexBMIDiabCADAfibSmokEGFR	-0.00833705	0.0576153	-0.144702	0.885092	0.997982	210
SPPB	OID43084	SKIC2	Q15477	ageSexBMIDiabCADAfibSmokEGFR	-0.0163259	0.0577304	-0.282796	0.777626	0.997982	210
SPPB	OID43085	SLAMF1	Q13291	ageSexBMIDiabCADAfibSmokEGFR	-0.136014	0.0579208	-2.34828	0.0198367	0.886832	210
SPPB	OID43086	SLAMF6	Q96DU3	ageSexBMIDiabCADAfibSmokEGFR	-0.0294581	0.0574606	-0.512667	0.60875	0.997982	210
SPPB	OID43087	SLAMF8	Q9P0V8	ageSexBMIDiabCADAfibSmokEGFR	0.0134595	0.0602424	0.223422	0.823435	0.997982	210
SPPB	OID43088	SLC12A2	P55011	ageSexBMIDiabCADAfibSmokEGFR	-0.00804958	0.0582373	-0.13822	0.890205	0.997982	210
SPPB	OID43089	SLC16A1	P53985	ageSexBMIDiabCADAfibSmokEGFR	-0.0799021	0.0624282	-1.2799	0.202062	0.997982	210
SPPB	OID43090	SLC1A4	P43007	ageSexBMIDiabCADAfibSmokEGFR	-0.0445979	0.057977	-0.769234	0.442662	0.997982	210
SPPB	OID43091	SLC27A4	Q6P1M0	ageSexBMIDiabCADAfibSmokEGFR	-0.0669909	0.0583476	-1.14813	0.252285	0.997982	210
SPPB	OID43092	SLC28A1	O00337	ageSexBMIDiabCADAfibSmokEGFR	0.0450855	0.0576942	0.781456	0.435459	0.997982	210
SPPB	OID43093	SLC34A3	Q8N130	ageSexBMIDiabCADAfibSmokEGFR	0.0234432	0.0575894	0.407074	0.684389	0.997982	210
SPPB	OID43094	SLC39A14	Q15043	ageSexBMIDiabCADAfibSmokEGFR	0.0395762	0.0628188	0.630005	0.52941	0.997982	210
SPPB	OID43095	SLC40A1	Q9NP59	ageSexBMIDiabCADAfibSmokEGFR	0.0569869	0.0575173	0.990779	0.322991	0.997982	210
SPPB	OID43096	SLC44A4	Q53GD3	ageSexBMIDiabCADAfibSmokEGFR	0.0451158	0.0578626	0.779704	0.436487	0.997982	210
SPPB	OID43097	SLC51B	Q86UW2	ageSexBMIDiabCADAfibSmokEGFR	0.0439487	0.0625887	0.702182	0.483382	0.997982	210
SPPB	OID43098	SLIRP	Q9GZT3	ageSexBMIDiabCADAfibSmokEGFR	-0.0685226	0.0575741	-1.19016	0.235393	0.997982	210
SPPB	OID43099	SLIT2	O94813	ageSexBMIDiabCADAfibSmokEGFR	-0.0178786	0.0593198	-0.301393	0.763428	0.997982	210
SPPB	OID43100	SLK	Q9H2G2	ageSexBMIDiabCADAfibSmokEGFR	0.0124094	0.0579013	0.21432	0.830516	0.997982	210
SPPB	OID43101	SMAD1	Q15797	ageSexBMIDiabCADAfibSmokEGFR	0.020848	0.0589568	0.353614	0.724001	0.997982	210
SPPB	OID43102	SMAD2	Q15796	ageSexBMIDiabCADAfibSmokEGFR	-0.0533914	0.0580525	-0.919708	0.358833	0.997982	210
SPPB	OID43103	SMARCA2	P51531	ageSexBMIDiabCADAfibSmokEGFR	-0.0101368	0.0601774	-0.168449	0.866401	0.997982	210
SPPB	OID43104	SMC3	Q9UQE7	ageSexBMIDiabCADAfibSmokEGFR	0.021104	0.0583175	0.361881	0.717823	0.997982	210
SPPB	OID43105	SMCP	P49901	ageSexBMIDiabCADAfibSmokEGFR	-0.0622139	0.0575245	-1.08152	0.280768	0.997982	210
SPPB	OID43106	SMPD3	Q9NY59	ageSexBMIDiabCADAfibSmokEGFR	-0.00822106	0.0604617	-0.135971	0.891981	0.997982	210
SPPB	OID43107	SMS	P52788	ageSexBMIDiabCADAfibSmokEGFR	0.0332621	0.0575175	0.578295	0.563716	0.997982	210
SPPB	OID43108	SNAP25	P60880	ageSexBMIDiabCADAfibSmokEGFR	-0.104466	0.0575589	-1.81494	0.0710314	0.977405	210
SPPB	OID43109	SNU13	P55769	ageSexBMIDiabCADAfibSmokEGFR	0.0221192	0.0588653	0.37576	0.707494	0.997982	210
SPPB	OID43110	SORBS1	Q9BX66	ageSexBMIDiabCADAfibSmokEGFR	-0.0100403	0.0649385	-0.154613	0.877283	0.997982	210
SPPB	OID43111	SORCS2	Q96PQ0	ageSexBMIDiabCADAfibSmokEGFR	-0.0132053	0.0672167	-0.196459	0.84445	0.997982	210
SPPB	OID43112	SOSTDC1	Q6X4U4	ageSexBMIDiabCADAfibSmokEGFR	0.0584345	0.0574881	1.01646	0.310637	0.997982	210
SPPB	OID43113	SOWAHA	Q2M3V2	ageSexBMIDiabCADAfibSmokEGFR	-0.119057	0.0585575	-2.03317	0.0433563	0.953598	210
SPPB	OID43114	SOX14	O95416	ageSexBMIDiabCADAfibSmokEGFR	-0.169816	0.0570764	-2.97524	0.00328825	0.664747	210
SPPB	OID43115	SOX2	P48431	ageSexBMIDiabCADAfibSmokEGFR	-0.042521	0.0580433	-0.732573	0.464676	0.997982	210
SPPB	OID43116	SOX9	P48436	ageSexBMIDiabCADAfibSmokEGFR	0.050325	0.0622644	0.808247	0.419909	0.997982	210
SPPB	OID43117	SPA17	Q15506	ageSexBMIDiabCADAfibSmokEGFR	-0.0752128	0.0586368	-1.28269	0.201085	0.997982	210
SPPB	OID43118	SPACA5	Q96QH8	ageSexBMIDiabCADAfibSmokEGFR	0.0392037	0.0662491	0.591762	0.554678	0.997982	210
SPPB	OID43119	SPAG1	Q07617	ageSexBMIDiabCADAfibSmokEGFR	-0.0143895	0.0589635	-0.244042	0.807449	0.997982	210
SPPB	OID43120	SPAST	Q9UBP0	ageSexBMIDiabCADAfibSmokEGFR	0.010629	0.0582157	0.182579	0.855313	0.997982	210
SPPB	OID43121	SPATA18	Q8TC71	ageSexBMIDiabCADAfibSmokEGFR	-0.0152176	0.057199	-0.266046	0.790478	0.997982	210
SPPB	OID43122	SPATA2L	Q8IUW3	ageSexBMIDiabCADAfibSmokEGFR	0.0805955	0.0580334	1.38878	0.166445	0.997982	210
SPPB	OID43123	SPINK8	P0C7L1	ageSexBMIDiabCADAfibSmokEGFR	0.111288	0.0580511	1.91707	0.056654	0.963733	210
SPPB	OID43124	SPIRE2	Q8WWL2	ageSexBMIDiabCADAfibSmokEGFR	0.0353708	0.0578587	0.61133	0.541675	0.997982	210
SPPB	OID43125	SPRED2	Q7Z698	ageSexBMIDiabCADAfibSmokEGFR	0.0165796	0.0580138	0.285788	0.775337	0.997982	210
SPPB	OID43126	SPRING1	Q9H741	ageSexBMIDiabCADAfibSmokEGFR	0.140154	0.0621618	2.25467	0.025238	0.886832	210
SPPB	OID43127	SPRR1B	P22528	ageSexBMIDiabCADAfibSmokEGFR	0.0293942	0.0571589	0.514254	0.607642	0.997982	210
SPPB	OID43128	SPRY2	O43597	ageSexBMIDiabCADAfibSmokEGFR	-0.0105039	0.059294	-0.17715	0.85957	0.997982	210
SPPB	OID43129	SPTBN2	O15020	ageSexBMIDiabCADAfibSmokEGFR	-0.0212216	0.0583594	-0.363636	0.716514	0.997982	210
SPPB	OID43130	SRCIN1	Q9C0H9	ageSexBMIDiabCADAfibSmokEGFR	-0.0549017	0.0575812	-0.953465	0.341505	0.997982	210
SPPB	OID43131	SRGAP2	O75044	ageSexBMIDiabCADAfibSmokEGFR	-0.00211852	0.057588	-0.0367875	0.970691	0.997982	210
SPPB	OID43132	SSB	P05455	ageSexBMIDiabCADAfibSmokEGFR	-0.0334008	0.0584136	-0.571799	0.5681	0.997982	210
SPPB	OID43133	SSBP1	Q04837	ageSexBMIDiabCADAfibSmokEGFR	0.00439255	0.0577846	0.0760159	0.939482	0.997982	210
SPPB	OID43134	SSH3	Q8TE77	ageSexBMIDiabCADAfibSmokEGFR	0.00952932	0.0581058	0.163999	0.869897	0.997982	210
SPPB	OID43135	ST8SIA1	Q92185	ageSexBMIDiabCADAfibSmokEGFR	0.0879744	0.0590446	1.48997	0.137809	0.997982	210
SPPB	OID43136	STAU1	O95793	ageSexBMIDiabCADAfibSmokEGFR	0.0163452	0.0582911	0.280406	0.779456	0.997982	210
SPPB	OID43137	STEAP4	Q687X5	ageSexBMIDiabCADAfibSmokEGFR	0.107685	0.0570549	1.8874	0.0605545	0.963733	210
SPPB	OID43138	STK24	Q9Y6E0	ageSexBMIDiabCADAfibSmokEGFR	-0.0107252	0.0591256	-0.181397	0.85624	0.997982	210
SPPB	OID43139	STOML2	Q9UJZ1	ageSexBMIDiabCADAfibSmokEGFR	-0.0304897	0.058207	-0.523815	0.600987	0.997982	210
SPPB	OID43140	STX16	O14662	ageSexBMIDiabCADAfibSmokEGFR	0.0490681	0.0587352	0.835412	0.404483	0.997982	210
SPPB	OID43141	STX1B	P61266	ageSexBMIDiabCADAfibSmokEGFR	-0.0425751	0.0596096	-0.714231	0.475917	0.997982	210
SPPB	OID43142	STX5	Q13190	ageSexBMIDiabCADAfibSmokEGFR	-0.0739198	0.0578002	-1.27888	0.20242	0.997982	210
SPPB	OID43143	STX6	O43752	ageSexBMIDiabCADAfibSmokEGFR	-0.0821431	0.0589456	-1.39354	0.165003	0.997982	210
SPPB	OID43144	STXBP3	O00186	ageSexBMIDiabCADAfibSmokEGFR	-0.0220517	0.0589057	-0.374357	0.708536	0.997982	210
SPPB	OID43145	STXBP5L	Q9Y2K9	ageSexBMIDiabCADAfibSmokEGFR	0.052242	0.0575664	0.907509	0.36523	0.997982	210
SPPB	OID43146	SUGT1	Q9Y2Z0	ageSexBMIDiabCADAfibSmokEGFR	-0.00474555	0.0581957	-0.0815447	0.93509	0.997982	210
SPPB	OID43147	SUMF1	Q8NBK3	ageSexBMIDiabCADAfibSmokEGFR	-0.0626864	0.058954	-1.06331	0.288923	0.997982	210
SPPB	OID43148	SURF2	Q15527	ageSexBMIDiabCADAfibSmokEGFR	-0.0341376	0.0597745	-0.571106	0.568569	0.997982	210
SPPB	OID43149	SUSD1	Q6UWL2	ageSexBMIDiabCADAfibSmokEGFR	0.0340288	0.0600285	0.566878	0.571433	0.997982	210
SPPB	OID43150	SYCE1L	A8MT33	ageSexBMIDiabCADAfibSmokEGFR	-0.0168558	0.0580578	-0.290328	0.771866	0.997982	210
SPPB	OID43151	SYF2	O95926	ageSexBMIDiabCADAfibSmokEGFR	-0.00487492	0.0577936	-0.0843506	0.932862	0.997982	210
SPPB	OID43152	SYNGAP1	Q96PV0	ageSexBMIDiabCADAfibSmokEGFR	0.0487658	0.0571825	0.852811	0.394784	0.997982	210
SPPB	OID43153	SYNM	O15061	ageSexBMIDiabCADAfibSmokEGFR	-0.0376701	0.0690802	-0.54531	0.586148	0.997982	210
SPPB	OID43154	TAB2	Q9NYJ8	ageSexBMIDiabCADAfibSmokEGFR	0.0230873	0.0583841	0.395439	0.692941	0.997982	210
SPPB	OID43155	TAF5L	O75529	ageSexBMIDiabCADAfibSmokEGFR	-0.0355238	0.0579093	-0.613438	0.540284	0.997982	210
SPPB	OID43156	TAGLN3	Q9UI15	ageSexBMIDiabCADAfibSmokEGFR	-0.00478289	0.0578014	-0.0827469	0.934136	0.997982	210
SPPB	OID43157	TANK	Q92844	ageSexBMIDiabCADAfibSmokEGFR	0.0430867	0.0576182	0.747796	0.455461	0.997982	210
SPPB	OID43158	TAP1	Q03518	ageSexBMIDiabCADAfibSmokEGFR	0.0455252	0.0582681	0.781306	0.435547	0.997982	210
SPPB	OID43159	TARBP2	Q15633	ageSexBMIDiabCADAfibSmokEGFR	-0.00427188	0.0585819	-0.0729215	0.941941	0.997982	210
SPPB	OID43160	TARM1	B6A8C7	ageSexBMIDiabCADAfibSmokEGFR	0.0741735	0.0583309	1.2716	0.204993	0.997982	210
SPPB	OID43162	TBC1D17	Q9HA65	ageSexBMIDiabCADAfibSmokEGFR	0.024562	0.0582817	0.421436	0.673889	0.997982	210
SPPB	OID43163	TBC1D2	Q9BYX2	ageSexBMIDiabCADAfibSmokEGFR	-0.0255022	0.0585633	-0.435464	0.663695	0.997982	210
SPPB	OID43164	TBL1X	O60907	ageSexBMIDiabCADAfibSmokEGFR	0.0130026	0.0584292	0.222537	0.824123	0.997982	210
SPPB	OID43165	TBR1	Q16650	ageSexBMIDiabCADAfibSmokEGFR	-0.00618924	0.0572328	-0.108141	0.913992	0.997982	210
SPPB	OID43166	TCEANC2	Q96MN5	ageSexBMIDiabCADAfibSmokEGFR	0.0811369	0.059209	1.37035	0.172114	0.997982	210
SPPB	OID43167	TCP11	Q8WWU5	ageSexBMIDiabCADAfibSmokEGFR	0.00282013	0.057442	0.0490953	0.960892	0.997982	210
SPPB	OID43168	TDGF1	P13385	ageSexBMIDiabCADAfibSmokEGFR	-0.0805412	0.0582458	-1.38278	0.168274	0.997982	210
SPPB	OID43169	TDO2	P48775	ageSexBMIDiabCADAfibSmokEGFR	0.0382847	0.0587276	0.651903	0.515212	0.997982	210
SPPB	OID43170	TDRKH	Q9Y2W6	ageSexBMIDiabCADAfibSmokEGFR	-0.00854817	0.0581848	-0.146914	0.883348	0.997982	210
SPPB	OID43171	TECTA	O75443	ageSexBMIDiabCADAfibSmokEGFR	-0.000458728	0.0581619	-0.00788708	0.993715	0.998828	210
SPPB	OID43172	TEF	Q10587	ageSexBMIDiabCADAfibSmokEGFR	-0.0775959	0.0577448	-1.34377	0.180544	0.997982	210
SPPB	OID43173	TENT4B	Q8NDF8	ageSexBMIDiabCADAfibSmokEGFR	-0.0718442	0.0570988	-1.25824	0.20977	0.997982	210
SPPB	OID43174	TERF1	P54274	ageSexBMIDiabCADAfibSmokEGFR	0.0256413	0.0580661	0.441589	0.659264	0.997982	210
SPPB	OID43175	TERF2IP	Q9NYB0	ageSexBMIDiabCADAfibSmokEGFR	-0.0872069	0.0582597	-1.49686	0.136005	0.997982	210
SPPB	OID43176	TES	Q9UGI8	ageSexBMIDiabCADAfibSmokEGFR	0.0404246	0.0598825	0.675066	0.500414	0.997982	210
SPPB	OID43177	TET2	Q6N021	ageSexBMIDiabCADAfibSmokEGFR	0.0387425	0.0592415	0.653975	0.513879	0.997982	210
SPPB	OID43178	TEX33	O43247	ageSexBMIDiabCADAfibSmokEGFR	0.00697962	0.0576754	0.121016	0.9038	0.997982	210
SPPB	OID43179	TEX35	Q5T0J7	ageSexBMIDiabCADAfibSmokEGFR	-0.0186295	0.0575736	-0.323577	0.746596	0.997982	210
SPPB	OID43180	TFAM	Q00059	ageSexBMIDiabCADAfibSmokEGFR	-0.0588991	0.0579779	-1.01589	0.31091	0.997982	210
SPPB	OID43181	TFAP2A	P05549	ageSexBMIDiabCADAfibSmokEGFR	-0.0536646	0.0577576	-0.929135	0.353939	0.997982	210
SPPB	OID43182	TGM5	O43548	ageSexBMIDiabCADAfibSmokEGFR	0.0535871	0.057185	0.937083	0.349846	0.997982	210
SPPB	OID43183	THAP10	Q9P2Z0	ageSexBMIDiabCADAfibSmokEGFR	0.036289	0.0571854	0.634585	0.526424	0.997982	210
SPPB	OID43184	THAP12	O43422	ageSexBMIDiabCADAfibSmokEGFR	-0.0954362	0.0572631	-1.66663	0.0971541	0.997982	210
SPPB	OID43185	THAP3	Q8WTV1	ageSexBMIDiabCADAfibSmokEGFR	-0.0238634	0.0592155	-0.402992	0.687385	0.997982	210
SPPB	OID43186	THEGL	P0DJG4	ageSexBMIDiabCADAfibSmokEGFR	0.0252532	0.0579662	0.435654	0.663558	0.997982	210
SPPB	OID43188	THSD1	Q9NS62	ageSexBMIDiabCADAfibSmokEGFR	-0.00572331	0.0585737	-0.0977112	0.922259	0.997982	210
SPPB	OID43189	THYN1	Q9P016	ageSexBMIDiabCADAfibSmokEGFR	0.00693612	0.057911	0.119772	0.904784	0.997982	210
SPPB	OID43190	TIA1	P31483	ageSexBMIDiabCADAfibSmokEGFR	-0.0759533	0.0582883	-1.30306	0.194052	0.997982	210
SPPB	OID43191	TIGIT	Q495A1	ageSexBMIDiabCADAfibSmokEGFR	0.195996	0.0602927	3.25074	0.00135064	0.468738	210
SPPB	OID43192	TJP3	O95049	ageSexBMIDiabCADAfibSmokEGFR	-0.0367415	0.0578486	-0.635131	0.526069	0.997982	210
SPPB	OID43193	TK1	P04183	ageSexBMIDiabCADAfibSmokEGFR	-0.0766969	0.0578295	-1.32626	0.186266	0.997982	210
SPPB	OID43194	TLR2	O60603	ageSexBMIDiabCADAfibSmokEGFR	0.0106461	0.0579113	0.183835	0.854329	0.997982	210
SPPB	OID43195	TLR4	O00206	ageSexBMIDiabCADAfibSmokEGFR	0.0695596	0.0582217	1.19474	0.233605	0.997982	210
SPPB	OID43196	TMA16	Q96EY4	ageSexBMIDiabCADAfibSmokEGFR	0.0727408	0.0574836	1.26542	0.207194	0.997982	210
SPPB	OID43197	TMCO5A	Q8N6Q1	ageSexBMIDiabCADAfibSmokEGFR	0.011649	0.0579512	0.201013	0.840892	0.997982	210
SPPB	OID43198	TMED1	Q13445	ageSexBMIDiabCADAfibSmokEGFR	0.0349252	0.0586281	0.595709	0.552043	0.997982	210
SPPB	OID43199	TMED10	P49755	ageSexBMIDiabCADAfibSmokEGFR	0.0461685	0.0583086	0.791795	0.429418	0.997982	210
SPPB	OID43200	TMED4	Q7Z7H5	ageSexBMIDiabCADAfibSmokEGFR	-0.0492617	0.0573746	-0.858597	0.391591	0.997982	210
SPPB	OID43201	TMEM108	Q6UXF1	ageSexBMIDiabCADAfibSmokEGFR	0.0200732	0.0608601	0.329826	0.741877	0.997982	210
SPPB	OID43202	TMOD4	Q9NZQ9	ageSexBMIDiabCADAfibSmokEGFR	0.00591103	0.0580804	0.101773	0.919039	0.997982	210
SPPB	OID43203	TMPRSS11B	Q86T26	ageSexBMIDiabCADAfibSmokEGFR	-0.0531376	0.0577235	-0.920554	0.358392	0.997982	210
SPPB	OID43204	TNF	P01375	ageSexBMIDiabCADAfibSmokEGFR	0.0578235	0.0607998	0.951048	0.342728	0.997982	210
SPPB	OID43205	TNFAIP8	O95379	ageSexBMIDiabCADAfibSmokEGFR	-0.0265281	0.0578891	-0.458257	0.647266	0.997982	210
SPPB	OID43206	TNFRSF13C	Q96RJ3	ageSexBMIDiabCADAfibSmokEGFR	0.122886	0.0609204	2.01715	0.0450166	0.953598	210
SPPB	OID43207	TNFSF15	O95150	ageSexBMIDiabCADAfibSmokEGFR	0.0544282	0.0588534	0.92481	0.356179	0.997982	210
SPPB	OID43208	TNFSF9	P41273	ageSexBMIDiabCADAfibSmokEGFR	-0.036402	0.0592649	-0.614225	0.539765	0.997982	210
SPPB	OID43209	TNNI3	P19429	ageSexBMIDiabCADAfibSmokEGFR	-0.00472213	0.058154	-0.0812004	0.935364	0.997982	210
SPPB	OID43211	TNRC18	O15417	ageSexBMIDiabCADAfibSmokEGFR	-0.0585882	0.0583755	-1.00364	0.316764	0.997982	210
SPPB	OID43212	TOGARAM2	Q6ZUX3	ageSexBMIDiabCADAfibSmokEGFR	-0.12081	0.0578495	-2.08835	0.0380325	0.953598	210
SPPB	OID43213	TOM1L1	O75674	ageSexBMIDiabCADAfibSmokEGFR	-0.0216602	0.0581072	-0.372764	0.709719	0.997982	210
SPPB	OID43214	TOP1MT	Q969P6	ageSexBMIDiabCADAfibSmokEGFR	0.0121425	0.059431	0.204312	0.838317	0.997982	210
SPPB	OID43215	TOX	O94900	ageSexBMIDiabCADAfibSmokEGFR	-0.0273623	0.0582086	-0.470074	0.638815	0.997982	210
SPPB	OID43216	TOX3	O15405	ageSexBMIDiabCADAfibSmokEGFR	-0.0373273	0.0586467	-0.636478	0.525193	0.997982	210
SPPB	OID43217	TP53	P04637	ageSexBMIDiabCADAfibSmokEGFR	-0.0196709	0.0582652	-0.33761	0.736011	0.997982	210
SPPB	OID43218	TP53BP1	Q12888	ageSexBMIDiabCADAfibSmokEGFR	-0.0592601	0.0580085	-1.02158	0.308216	0.997982	210
SPPB	OID43219	TP53INP2	Q8IXH6	ageSexBMIDiabCADAfibSmokEGFR	-0.0532722	0.0594607	-0.895923	0.371371	0.997982	210
SPPB	OID43220	TP73	O15350	ageSexBMIDiabCADAfibSmokEGFR	-0.0160608	0.0587472	-0.273388	0.784837	0.997982	210
SPPB	OID43221	TPBGL	P0DKB5	ageSexBMIDiabCADAfibSmokEGFR	0.0353992	0.0587662	0.602373	0.547608	0.997982	210
SPPB	OID43222	TPM3	P06753	ageSexBMIDiabCADAfibSmokEGFR	0.096951	0.0608238	1.59396	0.112523	0.997982	210
SPPB	OID43223	TPMT	P51580	ageSexBMIDiabCADAfibSmokEGFR	0.0350097	0.0579314	0.604331	0.546309	0.997982	210
SPPB	OID43224	TPPP2	P59282	ageSexBMIDiabCADAfibSmokEGFR	-0.0461922	0.0579711	-0.796814	0.426504	0.997982	210
SPPB	OID43225	TPPP3	Q9BW30	ageSexBMIDiabCADAfibSmokEGFR	0.0107853	0.0607667	0.177486	0.859306	0.997982	210
SPPB	OID43226	TPR	P12270	ageSexBMIDiabCADAfibSmokEGFR	0.00871102	0.0593141	0.146863	0.883388	0.997982	210
SPPB	OID43227	TPRKB	Q9Y3C4	ageSexBMIDiabCADAfibSmokEGFR	-0.0300208	0.0583477	-0.514515	0.60746	0.997982	210
SPPB	OID43228	TPRN	Q4KMQ1	ageSexBMIDiabCADAfibSmokEGFR	-0.0461826	0.0574596	-0.803741	0.422501	0.997982	210
SPPB	OID43229	TPSD1	Q9BZJ3	ageSexBMIDiabCADAfibSmokEGFR	-0.0697554	0.0591414	-1.17947	0.239612	0.997982	210
SPPB	OID43231	TPT1	P13693	ageSexBMIDiabCADAfibSmokEGFR	0.0144166	0.0575998	0.250288	0.802621	0.997982	210
SPPB	OID43232	TRAF3	Q13114	ageSexBMIDiabCADAfibSmokEGFR	0.0331002	0.0585701	0.565138	0.572613	0.997982	210
SPPB	OID43233	TRAF3IP2	O43734	ageSexBMIDiabCADAfibSmokEGFR	-0.0219823	0.0583291	-0.376867	0.706672	0.997982	210
SPPB	OID43234	TRAK1	Q9UPV9	ageSexBMIDiabCADAfibSmokEGFR	0.0312183	0.0613769	0.508633	0.61157	0.997982	210
SPPB	OID43235	TRAPPC4	Q9Y296	ageSexBMIDiabCADAfibSmokEGFR	-0.0180171	0.0582087	-0.309526	0.757244	0.997982	210
SPPB	OID43236	TRDMT1	O14717	ageSexBMIDiabCADAfibSmokEGFR	-0.0378997	0.058151	-0.651746	0.515313	0.997982	210
SPPB	OID43237	TRIM24	O15164	ageSexBMIDiabCADAfibSmokEGFR	-0.112179	0.0578042	-1.94067	0.0537045	0.953598	210
SPPB	OID43238	TRIM26	Q12899	ageSexBMIDiabCADAfibSmokEGFR	0.040799	0.0588323	0.693479	0.488814	0.997982	210
SPPB	OID43239	TRIM39	Q9HCM9	ageSexBMIDiabCADAfibSmokEGFR	-0.0369867	0.057847	-0.639388	0.523302	0.997982	210
SPPB	OID43240	TRIM40	Q6P9F5	ageSexBMIDiabCADAfibSmokEGFR	0.019688	0.0584699	0.33672	0.736681	0.997982	210
SPPB	OID43241	TRIM69	Q86WT6	ageSexBMIDiabCADAfibSmokEGFR	-0.0842767	0.0576034	-1.46305	0.145024	0.997982	210
SPPB	OID43242	TRPV3	Q8NET8	ageSexBMIDiabCADAfibSmokEGFR	-0.0286854	0.0574817	-0.499036	0.618303	0.997982	210
SPPB	OID43243	TSC1	Q92574	ageSexBMIDiabCADAfibSmokEGFR	0.00667673	0.0575072	0.116102	0.907688	0.997982	210
SPPB	OID43244	TSLP	Q969D9	ageSexBMIDiabCADAfibSmokEGFR	-0.0170982	0.057619	-0.296746	0.766968	0.997982	210
SPPB	OID43245	TSPAN15	O95858	ageSexBMIDiabCADAfibSmokEGFR	-0.0395494	0.0591758	-0.668337	0.504689	0.997982	210
SPPB	OID43246	TSPAN7	P41732	ageSexBMIDiabCADAfibSmokEGFR	-0.0503103	0.0586158	-0.858306	0.391751	0.997982	210
SPPB	OID43248	TST	Q16762	ageSexBMIDiabCADAfibSmokEGFR	0.0535502	0.0598847	0.894222	0.372278	0.997982	210
SPPB	OID43249	TTBK1	Q5TCY1	ageSexBMIDiabCADAfibSmokEGFR	-0.0419601	0.0576326	-0.728062	0.467427	0.997982	210
SPPB	OID43250	TTC1	Q99614	ageSexBMIDiabCADAfibSmokEGFR	-0.0335137	0.0585073	-0.572812	0.567416	0.997982	210
SPPB	OID43251	TTC32	Q5I0X7	ageSexBMIDiabCADAfibSmokEGFR	0.0362335	0.0643317	0.563229	0.57391	0.997982	210
SPPB	OID43252	TTF2	Q9UNY4	ageSexBMIDiabCADAfibSmokEGFR	-0.0165773	0.05746	-0.288501	0.773262	0.997982	210
SPPB	OID43253	TTN	Q8WZ42	ageSexBMIDiabCADAfibSmokEGFR	-0.0390403	0.0616781	-0.632969	0.527477	0.997982	210
SPPB	OID43254	TUBB3	Q13509	ageSexBMIDiabCADAfibSmokEGFR	-0.0102889	0.0574573	-0.17907	0.858064	0.997982	210
SPPB	OID43255	TUBB8	Q3ZCM7	ageSexBMIDiabCADAfibSmokEGFR	0.00381827	0.0577568	0.0661094	0.947357	0.997982	210
SPPB	OID43256	TXK	P42681	ageSexBMIDiabCADAfibSmokEGFR	-0.0656818	0.0573852	-1.14458	0.253752	0.997982	210
SPPB	OID43257	TXLNB	Q8N3L3	ageSexBMIDiabCADAfibSmokEGFR	-0.0648036	0.0627412	-1.03287	0.302912	0.997982	210
SPPB	OID43258	TXNL1	O43396	ageSexBMIDiabCADAfibSmokEGFR	-0.143619	0.0570969	-2.51536	0.0126781	0.827025	210
SPPB	OID43259	TYMS	P04818	ageSexBMIDiabCADAfibSmokEGFR	-0.0909457	0.0579594	-1.56913	0.118199	0.997982	210
SPPB	OID43260	UBE2Z	Q9H832	ageSexBMIDiabCADAfibSmokEGFR	-0.0801849	0.0579098	-1.38465	0.167702	0.997982	210
SPPB	OID43261	UBL4B	Q8N7F7	ageSexBMIDiabCADAfibSmokEGFR	0.0467906	0.0583219	0.802282	0.423342	0.997982	210
SPPB	OID43262	UBQLN3	Q9H347	ageSexBMIDiabCADAfibSmokEGFR	-0.032661	0.0589917	-0.553653	0.580434	0.997982	210
SPPB	OID43263	UBTD2	Q8WUN7	ageSexBMIDiabCADAfibSmokEGFR	0.0491653	0.0585541	0.839657	0.402103	0.997982	210
SPPB	OID43264	UBTF	P17480	ageSexBMIDiabCADAfibSmokEGFR	0.00795347	0.0584959	0.135966	0.891985	0.997982	210
SPPB	OID43265	UBTFL1	P0CB47	ageSexBMIDiabCADAfibSmokEGFR	-0.0547057	0.0583529	-0.937497	0.349634	0.997982	210
SPPB	OID43266	UGDH	O60701	ageSexBMIDiabCADAfibSmokEGFR	-0.0354728	0.0585606	-0.605745	0.545371	0.997982	210
SPPB	OID43267	UGGT1	Q9NYU2	ageSexBMIDiabCADAfibSmokEGFR	0.000960539	0.0580418	0.0165491	0.986813	0.998828	210
SPPB	OID43269	UMAD1	C9J7I0	ageSexBMIDiabCADAfibSmokEGFR	0.015164	0.0580925	0.261032	0.794336	0.997982	210
SPPB	OID43270	UNC5D	Q6UXZ4	ageSexBMIDiabCADAfibSmokEGFR	0.101288	0.0680505	1.48843	0.138213	0.997982	210
SPPB	OID43271	UNC79	Q9P2D8	ageSexBMIDiabCADAfibSmokEGFR	-0.01619	0.0592875	-0.273076	0.785076	0.997982	210
SPPB	OID43272	UPF3A	Q9H1J1	ageSexBMIDiabCADAfibSmokEGFR	-0.0892	0.0570766	-1.56281	0.119678	0.997982	210
SPPB	OID43273	UPK3BL1	B0FP48	ageSexBMIDiabCADAfibSmokEGFR	0.0278077	0.0583024	0.476956	0.633915	0.997982	210
SPPB	OID43274	USP47	Q96K76	ageSexBMIDiabCADAfibSmokEGFR	0.0749885	0.0575995	1.30189	0.19445	0.997982	210
SPPB	OID43275	VAMP5	O95183	ageSexBMIDiabCADAfibSmokEGFR	-0.0373893	0.059191	-0.631672	0.528323	0.997982	210
SPPB	OID43276	VCPKMT	Q9H867	ageSexBMIDiabCADAfibSmokEGFR	-0.0495153	0.0582819	-0.849584	0.396572	0.997982	210
SPPB	OID43277	VIPR1	P32241	ageSexBMIDiabCADAfibSmokEGFR	-0.090442	0.057606	-1.57001	0.117993	0.997982	210
SPPB	OID43278	VPS28	Q9UK41	ageSexBMIDiabCADAfibSmokEGFR	0.0216427	0.0577636	0.374677	0.708298	0.997982	210
SPPB	OID43279	VSTM1	Q6UX27	ageSexBMIDiabCADAfibSmokEGFR	-0.00612849	0.0607472	-0.100885	0.919743	0.997982	210
SPPB	OID43280	VSTM2B	A6NLU5	ageSexBMIDiabCADAfibSmokEGFR	0.0276996	0.058047	0.477193	0.633746	0.997982	210
SPPB	OID43281	VSTM2L	Q96N03	ageSexBMIDiabCADAfibSmokEGFR	0.068909	0.0601684	1.14527	0.253466	0.997982	210
SPPB	OID43282	VTCN1	Q7Z7D3	ageSexBMIDiabCADAfibSmokEGFR	-0.0506008	0.0581437	-0.870271	0.385196	0.997982	210
SPPB	OID43283	VWA5A	O00534	ageSexBMIDiabCADAfibSmokEGFR	0.0274113	0.0578816	0.473576	0.636319	0.997982	210
SPPB	OID43284	WAS	P42768	ageSexBMIDiabCADAfibSmokEGFR	0.0834752	0.0584498	1.42815	0.154808	0.997982	210
SPPB	OID43285	WASL	O00401	ageSexBMIDiabCADAfibSmokEGFR	-0.0303321	0.0583474	-0.519853	0.603741	0.997982	210
SPPB	OID43286	WHAMM	Q8TF30	ageSexBMIDiabCADAfibSmokEGFR	0.0596224	0.0583052	1.02259	0.307736	0.997982	210
SPPB	OID43287	WNT9A	O14904	ageSexBMIDiabCADAfibSmokEGFR	0.0852386	0.0720798	1.18256	0.238388	0.997982	210
SPPB	OID43288	WSCD2	Q2TBF2	ageSexBMIDiabCADAfibSmokEGFR	-0.0724694	0.0579549	-1.25045	0.212598	0.997982	210
SPPB	OID43289	XIAP	P98170	ageSexBMIDiabCADAfibSmokEGFR	0.0202638	0.0586468	0.345522	0.730065	0.997982	210
SPPB	OID43290	XRCC4	Q13426	ageSexBMIDiabCADAfibSmokEGFR	-0.0694192	0.0583885	-1.18892	0.235881	0.997982	210
SPPB	OID42470	YH007	Q8N7P7	ageSexBMIDiabCADAfibSmokEGFR	-0.0312902	0.0576968	-0.542322	0.588201	0.997982	210
SPPB	OID43291	YTHDF3	Q7Z739	ageSexBMIDiabCADAfibSmokEGFR	-0.0120576	0.0588213	-0.204986	0.837791	0.997982	210
SPPB	OID43292	YY1	P25490	ageSexBMIDiabCADAfibSmokEGFR	-0.0906595	0.0568168	-1.59565	0.112147	0.997982	210
SPPB	OID43293	ZBED6	P86452	ageSexBMIDiabCADAfibSmokEGFR	-0.029213	0.0578621	-0.504873	0.614204	0.997982	210
SPPB	OID43294	ZBTB16	Q05516	ageSexBMIDiabCADAfibSmokEGFR	-0.0274381	0.0586445	-0.467871	0.640387	0.997982	210
SPPB	OID43295	ZC2HC1A	Q96GY0	ageSexBMIDiabCADAfibSmokEGFR	-0.074816	0.0590203	-1.26763	0.206403	0.997982	210
SPPB	OID43296	ZC3H12A	Q5D1E8	ageSexBMIDiabCADAfibSmokEGFR	0.129366	0.0585875	2.20808	0.0283747	0.886832	210
SPPB	OID43297	ZCCHC8	Q6NZY4	ageSexBMIDiabCADAfibSmokEGFR	-0.0509122	0.0586973	-0.867368	0.38678	0.997982	210
SPPB	OID43298	ZFAND6	Q6FIF0	ageSexBMIDiabCADAfibSmokEGFR	-0.0904453	0.0588172	-1.53773	0.125694	0.997982	210
SPPB	OID43299	ZKSCAN3	Q9BRR0	ageSexBMIDiabCADAfibSmokEGFR	-0.00247126	0.057939	-0.0426528	0.966021	0.997982	210
SPPB	OID43300	ZMYND15	Q9H091	ageSexBMIDiabCADAfibSmokEGFR	0.0147019	0.0578294	0.254228	0.79958	0.997982	210
SPPB	OID43301	ZNF207	O43670	ageSexBMIDiabCADAfibSmokEGFR	-0.0657361	0.0581316	-1.13082	0.259487	0.997982	210
SPPB	OID43302	ZNF274	Q96GC6	ageSexBMIDiabCADAfibSmokEGFR	0.0351805	0.0577347	0.609348	0.542986	0.997982	210
SPPB	OID43303	ZNF423	Q2M1K9	ageSexBMIDiabCADAfibSmokEGFR	0.0716842	0.0581986	1.23172	0.219502	0.997982	210
SPPB	OID43304	ZNF572	Q7Z3I7	ageSexBMIDiabCADAfibSmokEGFR	-0.088638	0.0581226	-1.52502	0.128834	0.997982	210
SPPB	OID43305	ZNF649	Q9BS31	ageSexBMIDiabCADAfibSmokEGFR	-0.0286782	0.0575312	-0.498481	0.618693	0.997982	210
SPPB	OID43306	ZNF75D	P51815	ageSexBMIDiabCADAfibSmokEGFR	-0.00651351	0.0573862	-0.113503	0.909746	0.997982	210
SPPB	OID43307	ZNF830	Q96NB3	ageSexBMIDiabCADAfibSmokEGFR	-0.107028	0.0590394	-1.81283	0.0713579	0.979039	210
SPPB	OID43308	ZNRF4	Q8WWF5	ageSexBMIDiabCADAfibSmokEGFR	0.0756102	0.0577842	1.30849	0.192208	0.997982	210
SPPB	OID43309	ZP4	Q12836	ageSexBMIDiabCADAfibSmokEGFR	-0.0038134	0.059091	-0.0645343	0.948609	0.997982	210
SPPB	OID43310	ZPR1	O75312	ageSexBMIDiabCADAfibSmokEGFR	-0.0691826	0.0577472	-1.19803	0.232325	0.997982	210
SPPB	OID43311	AAMDC	Q9H7C9	ageSexBMIDiabCADAfibSmokEGFR	0.00725481	0.0588561	0.123264	0.902022	0.997982	210
SPPB	OID43312	AARSD1	Q9BTE6	ageSexBMIDiabCADAfibSmokEGFR	0.0164298	0.058907	0.27891	0.780602	0.997982	210
SPPB	OID43313	ABHD14B	Q96IU4	ageSexBMIDiabCADAfibSmokEGFR	-0.0338895	0.0579524	-0.584781	0.559354	0.997982	210
SPPB	OID43314	ABI3BP	Q7Z7G0	ageSexBMIDiabCADAfibSmokEGFR	0.0622835	0.0581923	1.07031	0.285771	0.997982	210
SPPB	OID43315	ABL1	P00519	ageSexBMIDiabCADAfibSmokEGFR	0.025641	0.062536	0.41002	0.68223	0.997982	210
SPPB	OID43316	ABLIM1	O14639	ageSexBMIDiabCADAfibSmokEGFR	-0.0550694	0.0580793	-0.948176	0.344184	0.997982	210
SPPB	OID43317	ACE2	Q9BYF1	ageSexBMIDiabCADAfibSmokEGFR	0.00645591	0.0598146	0.107932	0.914158	0.997982	210
SPPB	OID43318	ACOT13	Q9NPJ3	ageSexBMIDiabCADAfibSmokEGFR	-0.0162399	0.059485	-0.273008	0.785129	0.997982	210
SPPB	OID43319	ACP1	P24666	ageSexBMIDiabCADAfibSmokEGFR	-0.0345238	0.0593942	-0.581266	0.561716	0.997982	210
SPPB	OID43320	ACP6	Q9NPH0	ageSexBMIDiabCADAfibSmokEGFR	0.0618599	0.0594568	1.04042	0.299402	0.997982	210
SPPB	OID43321	ACRBP	Q8NEB7	ageSexBMIDiabCADAfibSmokEGFR	-0.0559033	0.0586395	-0.953338	0.34157	0.997982	210
SPPB	OID43322	ACRV1	P26436	ageSexBMIDiabCADAfibSmokEGFR	-0.0507229	0.0900723	-0.563136	0.573973	0.997982	210
SPPB	OID43323	ACTA2	P62736	ageSexBMIDiabCADAfibSmokEGFR	-0.0822173	0.0679511	-1.20995	0.227727	0.997982	210
SPPB	OID43324	ACTN2	P35609	ageSexBMIDiabCADAfibSmokEGFR	-0.0440716	0.0662349	-0.665384	0.506572	0.997982	210
SPPB	OID43325	ACVRL1	P37023	ageSexBMIDiabCADAfibSmokEGFR	0.0329582	0.0803188	0.410343	0.681994	0.997982	210
SPPB	OID43326	ADA	P00813	ageSexBMIDiabCADAfibSmokEGFR	0.044671	0.058149	0.768216	0.443265	0.997982	210
SPPB	OID43327	ADAM15	Q13444	ageSexBMIDiabCADAfibSmokEGFR	-0.0531486	0.0586239	-0.906603	0.365708	0.997982	210
SPPB	OID43328	ADAM22	Q9P0K1	ageSexBMIDiabCADAfibSmokEGFR	0.120478	0.0692209	1.74048	0.0833123	0.997982	210
SPPB	OID43329	ADAM23	O75077	ageSexBMIDiabCADAfibSmokEGFR	0.0565042	0.0656407	0.860811	0.390373	0.997982	210
SPPB	OID43330	ADAM9	Q13443	ageSexBMIDiabCADAfibSmokEGFR	-0.0386703	0.0650205	-0.594739	0.55269	0.997982	210
SPPB	OID43331	ADAMTS1	Q9UHI8	ageSexBMIDiabCADAfibSmokEGFR	0.0184169	0.0589444	0.312445	0.755028	0.997982	210
SPPB	OID43332	ADAMTS15	Q8TE58	ageSexBMIDiabCADAfibSmokEGFR	0.00572366	0.067251	0.0851088	0.93226	0.997982	210
SPPB	OID43333	ADAMTSL4	Q6UY14	ageSexBMIDiabCADAfibSmokEGFR	-0.130121	0.0573688	-2.26815	0.0243883	0.886832	210
SPPB	OID43334	ADGRB1	O14514	ageSexBMIDiabCADAfibSmokEGFR	0.214222	0.0712295	3.00749	0.00297225	0.664747	210
SPPB	OID43335	ADGRB3	O60242	ageSexBMIDiabCADAfibSmokEGFR	0.00651734	0.0651596	0.100021	0.920428	0.997982	210
SPPB	OID43336	ADGRE1	Q14246	ageSexBMIDiabCADAfibSmokEGFR	-0.0202339	0.0578018	-0.350056	0.726665	0.997982	210
SPPB	OID43337	ADGRE3	Q9BY15	ageSexBMIDiabCADAfibSmokEGFR	0.0870426	0.0604235	1.44054	0.151278	0.997982	210
SPPB	OID43338	ADGRG1	Q9Y653	ageSexBMIDiabCADAfibSmokEGFR	-0.120838	0.0617462	-1.95701	0.0517384	0.953598	210
SPPB	OID43339	ADM	P35318	ageSexBMIDiabCADAfibSmokEGFR	-0.0915429	0.0597788	-1.53136	0.12726	0.997982	210
SPPB	OID43340	ADSL	P30566	ageSexBMIDiabCADAfibSmokEGFR	0.000312727	0.0583121	0.00536299	0.995726	0.998828	210
SPPB	OID43341	AFAP1L1	Q8TED9	ageSexBMIDiabCADAfibSmokEGFR	-0.0742072	0.0663844	-1.11784	0.264976	0.997982	210
SPPB	OID43342	AGBL2	Q5U5Z8	ageSexBMIDiabCADAfibSmokEGFR	-0.0227224	0.058008	-0.391711	0.695689	0.997982	210
SPPB	OID43343	AGR2	O95994	ageSexBMIDiabCADAfibSmokEGFR	0.0292576	0.0597082	0.490009	0.624665	0.997982	210
SPPB	OID43344	AGRP	O00253	ageSexBMIDiabCADAfibSmokEGFR	0.00156576	0.0642762	0.0243598	0.98059	0.998828	210
SPPB	OID43345	AHNAK	Q09666	ageSexBMIDiabCADAfibSmokEGFR	0.0549719	0.0661796	0.830648	0.407163	0.997982	210
SPPB	OID43346	AHNAK2	Q8IVF2	ageSexBMIDiabCADAfibSmokEGFR	0.0715186	0.0638547	1.12002	0.264048	0.997982	210
SPPB	OID43347	AHSA1	O95433	ageSexBMIDiabCADAfibSmokEGFR	-0.0303413	0.0592046	-0.512483	0.608878	0.997982	210
SPPB	OID43348	AIF1L	Q9BQI0	ageSexBMIDiabCADAfibSmokEGFR	0.039442	0.06382	0.61802	0.537266	0.997982	210
SPPB	OID43349	AIFM1	O95831	ageSexBMIDiabCADAfibSmokEGFR	-0.0145607	0.0589116	-0.247163	0.805036	0.997982	210
SPPB	OID43350	AK2	P54819	ageSexBMIDiabCADAfibSmokEGFR	-0.0121045	0.0582219	-0.207903	0.835516	0.997982	210
SPPB	OID43351	AKAP2	Q9Y2D5	ageSexBMIDiabCADAfibSmokEGFR	-0.134914	0.0668742	-2.01742	0.0449878	0.953598	210
SPPB	OID43352	AKT1S1	Q96B36	ageSexBMIDiabCADAfibSmokEGFR	-0.00840048	0.0579411	-0.144983	0.88487	0.997982	210
SPPB	OID43353	AKT2	P31751	ageSexBMIDiabCADAfibSmokEGFR	-0.0236	0.0584602	-0.403694	0.686869	0.997982	210
SPPB	OID43354	ALDH2	P05091	ageSexBMIDiabCADAfibSmokEGFR	0.0293164	0.0587238	0.499225	0.61817	0.997982	210
SPPB	OID43355	ALDH3A1	P30838	ageSexBMIDiabCADAfibSmokEGFR	0.0572091	0.0589197	0.970966	0.332738	0.997982	210
SPPB	OID43356	ALDH5A1	P51649	ageSexBMIDiabCADAfibSmokEGFR	0.00958457	0.0583448	0.164275	0.869681	0.997982	210
SPPB	OID43357	ALPP	P05187	ageSexBMIDiabCADAfibSmokEGFR	-0.0207473	0.0609834	-0.340212	0.734054	0.997982	210
SPPB	OID43358	AMBP	P02760	ageSexBMIDiabCADAfibSmokEGFR	0.0634035	0.0673038	0.94205	0.347304	0.997982	210
SPPB	OID43359	AMDHD1	Q96NU7	ageSexBMIDiabCADAfibSmokEGFR	0.0268831	0.0582213	0.461741	0.644769	0.997982	210
SPPB	OID43360	AMIGO2	Q86SJ2	ageSexBMIDiabCADAfibSmokEGFR	0.0191062	0.0576165	0.33161	0.740531	0.997982	210
SPPB	OID43361	AMPD3	Q01432	ageSexBMIDiabCADAfibSmokEGFR	0.0252828	0.058287	0.433763	0.664928	0.997982	210
SPPB	OID43362	ANGPT2	O15123	ageSexBMIDiabCADAfibSmokEGFR	-0.192621	0.0567063	-3.39683	0.000822403	0.428801	210
SPPB	OID43363	ANGPTL7	O43827	ageSexBMIDiabCADAfibSmokEGFR	-0.0343836	0.058701	-0.585741	0.55871	0.997982	210
SPPB	OID43364	ANKMY2	Q8IV38	ageSexBMIDiabCADAfibSmokEGFR	0.0160903	0.0584077	0.275482	0.783231	0.997982	210
SPPB	OID43365	ANKZF1	Q9H8Y5	ageSexBMIDiabCADAfibSmokEGFR	-0.00196979	0.0587661	-0.0335191	0.973294	0.997982	210
SPPB	OID43366	ANP32C	O43423	ageSexBMIDiabCADAfibSmokEGFR	0.0911942	0.0576676	1.58138	0.115372	0.997982	210
SPPB	OID43367	ANXA10	Q9UJ72	ageSexBMIDiabCADAfibSmokEGFR	0.0186012	0.0579151	0.32118	0.748409	0.997982	210
SPPB	OID43368	ANXA11	P50995	ageSexBMIDiabCADAfibSmokEGFR	0.0115658	0.0586785	0.197105	0.843945	0.997982	210
SPPB	OID43369	ANXA2	P07355	ageSexBMIDiabCADAfibSmokEGFR	-0.0290041	0.0593535	-0.488668	0.625612	0.997982	210
SPPB	OID43370	AP3B1	O00203	ageSexBMIDiabCADAfibSmokEGFR	-0.039527	0.0589358	-0.670679	0.503199	0.997982	210
SPPB	OID43371	AP3S2	P59780	ageSexBMIDiabCADAfibSmokEGFR	0.00598433	0.0578786	0.103395	0.917753	0.997982	210
SPPB	OID43372	APBB1IP	Q7Z5R6	ageSexBMIDiabCADAfibSmokEGFR	0.0494223	0.0607325	0.81377	0.416744	0.997982	210
SPPB	OID43373	APEX1	P27695	ageSexBMIDiabCADAfibSmokEGFR	-0.0644784	0.0599136	-1.07619	0.283139	0.997982	210
SPPB	OID43374	APIP	Q96GX9	ageSexBMIDiabCADAfibSmokEGFR	0.0554122	0.0591598	0.936653	0.350067	0.997982	210
SPPB	OID43375	APRT	P07741	ageSexBMIDiabCADAfibSmokEGFR	-0.0584087	0.0574065	-1.01746	0.310164	0.997982	210
SPPB	OID43376	AREG	P15514	ageSexBMIDiabCADAfibSmokEGFR	-0.075523	0.0593258	-1.27302	0.204488	0.997982	210
SPPB	OID43377	ARF6	P62330	ageSexBMIDiabCADAfibSmokEGFR	0.0401855	0.058474	0.687237	0.49273	0.997982	210
SPPB	OID43378	ARFIP1	P53367	ageSexBMIDiabCADAfibSmokEGFR	-0.0200667	0.0578999	-0.346577	0.729274	0.997982	210
SPPB	OID43379	ARG1	P05089	ageSexBMIDiabCADAfibSmokEGFR	0.0246447	0.0580651	0.424432	0.671707	0.997982	210
SPPB	OID43380	ARHGAP27	Q6ZUM4	ageSexBMIDiabCADAfibSmokEGFR	0.00763069	0.0627817	0.121543	0.903383	0.997982	210
SPPB	OID43381	ARHGAP30	Q7Z6I6	ageSexBMIDiabCADAfibSmokEGFR	-0.0352954	0.0608291	-0.580238	0.562407	0.997982	210
SPPB	OID43382	ARHGEF1	Q92888	ageSexBMIDiabCADAfibSmokEGFR	0.0320329	0.0584576	0.547968	0.584325	0.997982	210
SPPB	OID43383	ARHGEF10	O15013	ageSexBMIDiabCADAfibSmokEGFR	0.0479777	0.0585024	0.820099	0.413136	0.997982	210
SPPB	OID43384	ARHGEF12	Q9NZN5	ageSexBMIDiabCADAfibSmokEGFR	0.00132483	0.0584344	0.0226721	0.981934	0.998828	210
SPPB	OID43386	ARSB	P15848	ageSexBMIDiabCADAfibSmokEGFR	-0.0270603	0.0577332	-0.468714	0.639785	0.997982	210
SPPB	OID43387	ASAH2	Q9NR71	ageSexBMIDiabCADAfibSmokEGFR	0.205979	0.0590355	3.48907	0.000596094	0.345337	210
SPPB	OID43388	ASCC1	Q8N9N2	ageSexBMIDiabCADAfibSmokEGFR	-0.0142553	0.0588256	-0.242332	0.808771	0.997982	210
SPPB	OID43389	ASGR1	P07306	ageSexBMIDiabCADAfibSmokEGFR	0.0484875	0.0700993	0.691697	0.48993	0.997982	210
SPPB	OID43390	ASPSCR1	Q9BZE9	ageSexBMIDiabCADAfibSmokEGFR	0.0189294	0.058098	0.325819	0.744902	0.997982	210
SPPB	OID43391	ASRGL1	Q7L266	ageSexBMIDiabCADAfibSmokEGFR	0.0086999	0.0580468	0.149877	0.881012	0.997982	210
SPPB	OID43392	ASS1	P00966	ageSexBMIDiabCADAfibSmokEGFR	0.137739	0.0587116	2.34602	0.019954	0.886832	210
SPPB	OID43393	ATG16L1	Q676U5	ageSexBMIDiabCADAfibSmokEGFR	-0.00482348	0.0583453	-0.0826712	0.934196	0.997982	210
SPPB	OID43394	ATP6V1D	Q9Y5K8	ageSexBMIDiabCADAfibSmokEGFR	-0.0408953	0.0575745	-0.710302	0.478344	0.997982	210
SPPB	OID43395	ATP6V1G1	O75348	ageSexBMIDiabCADAfibSmokEGFR	-0.0073797	0.0578244	-0.127623	0.898576	0.997982	210
SPPB	OID43396	ATP6V1G2	O95670	ageSexBMIDiabCADAfibSmokEGFR	0.0389864	0.058045	0.671659	0.502576	0.997982	210
SPPB	OID43397	ATRAID	Q6UW56	ageSexBMIDiabCADAfibSmokEGFR	0.0781032	0.0832385	0.938305	0.349219	0.997982	210
SPPB	OID43398	ATXN3	P54252	ageSexBMIDiabCADAfibSmokEGFR	-0.0159089	0.0582626	-0.273055	0.785093	0.997982	210
SPPB	OID43399	AXIN1	O15169	ageSexBMIDiabCADAfibSmokEGFR	-0.00482988	0.0585812	-0.0824476	0.934373	0.997982	210
SPPB	OID43400	AZI2	Q9H6S1	ageSexBMIDiabCADAfibSmokEGFR	0.0149426	0.0583106	0.256259	0.798014	0.997982	210
SPPB	OID43401	B3GNT7	Q8NFL0	ageSexBMIDiabCADAfibSmokEGFR	-4.13533e-05	0.0579626	-0.000713448	0.999431	0.99972	210
SPPB	OID43402	BACH1	O14867	ageSexBMIDiabCADAfibSmokEGFR	-0.00548107	0.058182	-0.0942056	0.92504	0.997982	210
SPPB	OID43403	BAG3	O95817	ageSexBMIDiabCADAfibSmokEGFR	0.0705814	0.0633608	1.11396	0.266633	0.997982	210
SPPB	OID43404	BAG5	Q9UL15	ageSexBMIDiabCADAfibSmokEGFR	-0.00751826	0.058127	-0.129342	0.897217	0.997982	210
SPPB	OID43405	BAG6	P46379	ageSexBMIDiabCADAfibSmokEGFR	0.041002	0.0580088	0.706824	0.480498	0.997982	210
SPPB	OID43406	BANK1	Q8NDB2	ageSexBMIDiabCADAfibSmokEGFR	-0.000512894	0.058546	-0.00876053	0.993019	0.998828	210
SPPB	OID43407	BAP18	Q8IXM2	ageSexBMIDiabCADAfibSmokEGFR	-0.0390397	0.0604827	-0.645469	0.519363	0.997982	210
SPPB	OID43408	BCAN	Q96GW7	ageSexBMIDiabCADAfibSmokEGFR	0.152033	0.0656546	2.31565	0.0215911	0.886832	210
SPPB	OID43409	BCL2	P10415	ageSexBMIDiabCADAfibSmokEGFR	0.0269713	0.061079	0.441581	0.659269	0.997982	210
SPPB	OID43410	BCL2L1	Q07817	ageSexBMIDiabCADAfibSmokEGFR	-0.027044	0.0585736	-0.46171	0.644791	0.997982	210
SPPB	OID43411	BCL7B	Q9BQE9	ageSexBMIDiabCADAfibSmokEGFR	-0.0706401	0.0579743	-1.21847	0.224479	0.997982	210
SPPB	OID43412	BCR	P11274	ageSexBMIDiabCADAfibSmokEGFR	0.0085527	0.0585229	0.146143	0.883956	0.997982	210
SPPB	OID43413	BECN1	Q14457	ageSexBMIDiabCADAfibSmokEGFR	0.0359982	0.0584772	0.615593	0.538863	0.997982	210
SPPB	OID43414	BLNK	Q8WV28	ageSexBMIDiabCADAfibSmokEGFR	0.067394	0.0601422	1.12058	0.263812	0.997982	210
SPPB	OID43415	BLOC1S3	Q6QNY0	ageSexBMIDiabCADAfibSmokEGFR	-0.0278549	0.0586085	-0.475269	0.635114	0.997982	210
SPPB	OID43385	BMAL1	O00327	ageSexBMIDiabCADAfibSmokEGFR	-0.0206717	0.0583174	-0.354469	0.723361	0.997982	210
SPPB	OID43416	BMP4	P12644	ageSexBMIDiabCADAfibSmokEGFR	-0.086765	0.0579729	-1.49665	0.136061	0.997982	210
SPPB	OID43417	BMP6	P22004	ageSexBMIDiabCADAfibSmokEGFR	-0.055357	0.0575799	-0.961395	0.337515	0.997982	210
SPPB	OID43418	BMP7	P18075	ageSexBMIDiabCADAfibSmokEGFR	-0.0314124	0.0615391	-0.510446	0.610302	0.997982	210
SPPB	OID43419	BNIP3L	O60238	ageSexBMIDiabCADAfibSmokEGFR	-0.0690668	0.0619622	-1.11466	0.266334	0.997982	210
SPPB	OID43420	BOC	Q9BWV1	ageSexBMIDiabCADAfibSmokEGFR	0.0658295	0.058248	1.13016	0.259763	0.997982	210
SPPB	OID43421	BOLA2	Q9H3K6	ageSexBMIDiabCADAfibSmokEGFR	0.00481823	0.0581235	0.0828964	0.934017	0.997982	210
SPPB	OID43422	BPIFA2	Q96DR5	ageSexBMIDiabCADAfibSmokEGFR	0.0939963	0.0586168	1.60357	0.110386	0.997982	210
SPPB	OID43423	BRAP	Q7Z569	ageSexBMIDiabCADAfibSmokEGFR	0.0165132	0.0580471	0.284478	0.776338	0.997982	210
SPPB	OID43424	BRDT	Q58F21	ageSexBMIDiabCADAfibSmokEGFR	-0.0737924	0.0580368	-1.27147	0.205036	0.997982	210
SPPB	OID43425	BRK1	Q8WUW1	ageSexBMIDiabCADAfibSmokEGFR	-0.0638494	0.0615638	-1.03712	0.30093	0.997982	210
SPPB	OID43426	BRSK2	Q8IWQ3	ageSexBMIDiabCADAfibSmokEGFR	-0.0115849	0.058924	-0.196608	0.844334	0.997982	210
SPPB	OID43427	BSG	P35613	ageSexBMIDiabCADAfibSmokEGFR	0.0573548	0.072571	0.790326	0.430273	0.997982	210
SPPB	OID43428	BTN1A1	Q13410	ageSexBMIDiabCADAfibSmokEGFR	0.0466544	0.0587241	0.794468	0.427865	0.997982	210
SPPB	OID43429	BTN3A2	P78410	ageSexBMIDiabCADAfibSmokEGFR	0.0618089	0.0689283	0.896712	0.370951	0.997982	210
SPPB	OID43430	C16orf89	Q6UX73	ageSexBMIDiabCADAfibSmokEGFR	-0.0149027	0.0631857	-0.235856	0.813786	0.997982	210
SPPB	OID43431	C1GALT1C1	Q96EU7	ageSexBMIDiabCADAfibSmokEGFR	0.0687907	0.0570381	1.20605	0.229224	0.997982	210
SPPB	OID43432	C1QA	P02745	ageSexBMIDiabCADAfibSmokEGFR	0.0154828	0.0613399	0.25241	0.800984	0.997982	210
SPPB	OID43433	C1QBP	Q07021	ageSexBMIDiabCADAfibSmokEGFR	-0.0247198	0.0579573	-0.426517	0.67019	0.997982	210
SPPB	OID43434	C1QL2	Q7Z5L3	ageSexBMIDiabCADAfibSmokEGFR	0.212244	0.0580751	3.65465	0.000329057	0.285951	210
SPPB	OID43435	C1QTNF6	Q9BXI9	ageSexBMIDiabCADAfibSmokEGFR	0.00934576	0.0576459	0.162123	0.871372	0.997982	210
SPPB	OID43436	C7orf50	Q9BRJ6	ageSexBMIDiabCADAfibSmokEGFR	-0.0506974	0.0598441	-0.847158	0.39792	0.997982	210
SPPB	OID43437	C9orf40	Q8IXQ3	ageSexBMIDiabCADAfibSmokEGFR	0.0132919	0.0589336	0.22554	0.821789	0.997982	210
SPPB	OID43438	CA12	O43570	ageSexBMIDiabCADAfibSmokEGFR	-0.093076	0.0619395	-1.50269	0.134496	0.997982	210
SPPB	OID43439	CA14	Q9ULX7	ageSexBMIDiabCADAfibSmokEGFR	0.283613	0.0720923	3.93403	0.000115182	0.130237	210
SPPB	OID43440	CA9	Q16790	ageSexBMIDiabCADAfibSmokEGFR	-0.0969599	0.0604119	-1.60498	0.110076	0.997982	210
SPPB	OID43441	CACNB3	P54284	ageSexBMIDiabCADAfibSmokEGFR	0.0412631	0.0586185	0.703927	0.482297	0.997982	210
SPPB	OID43442	CALB1	P05937	ageSexBMIDiabCADAfibSmokEGFR	0.0526318	0.063938	0.82317	0.411392	0.997982	210
SPPB	OID43443	CALCA	P01258	ageSexBMIDiabCADAfibSmokEGFR	0.0733541	0.0649556	1.1293	0.260126	0.997982	210
SPPB	OID43444	CALCB	P10092	ageSexBMIDiabCADAfibSmokEGFR	-0.017304	0.0653147	-0.264933	0.791334	0.997982	210
SPPB	OID43445	CALCOCO1	Q9P1Z2	ageSexBMIDiabCADAfibSmokEGFR	0.0219563	0.0581053	0.377871	0.705927	0.997982	210
SPPB	OID43446	CALCOCO2	Q13137	ageSexBMIDiabCADAfibSmokEGFR	-0.0116399	0.0581398	-0.200206	0.841523	0.997982	210
SPPB	OID43447	CALML4	Q96GE6	ageSexBMIDiabCADAfibSmokEGFR	0.0389504	0.0707313	0.550681	0.582467	0.997982	210
SPPB	OID43448	CAMSAP1	Q5T5Y3	ageSexBMIDiabCADAfibSmokEGFR	0.0142328	0.0581966	0.244565	0.807044	0.997982	210
SPPB	OID43449	CAPG	P40121	ageSexBMIDiabCADAfibSmokEGFR	-0.0414061	0.0646607	-0.64036	0.522672	0.997982	210
SPPB	OID43450	CAPN3	P20807	ageSexBMIDiabCADAfibSmokEGFR	0.0559759	0.0578683	0.967299	0.334563	0.997982	210
SPPB	OID43451	CAPS	Q13938	ageSexBMIDiabCADAfibSmokEGFR	0.0339652	0.0592795	0.572967	0.567311	0.997982	210
SPPB	OID43452	CASP10	Q92851	ageSexBMIDiabCADAfibSmokEGFR	0.00620428	0.0576971	0.107532	0.914475	0.997982	210
SPPB	OID43453	CASP2	P42575	ageSexBMIDiabCADAfibSmokEGFR	0.000789499	0.05872	0.0134452	0.989286	0.998828	210
SPPB	OID43454	CASP7	P55210	ageSexBMIDiabCADAfibSmokEGFR	-0.0226985	0.0580355	-0.391114	0.69613	0.997982	210
SPPB	OID43455	CASP8	Q14790	ageSexBMIDiabCADAfibSmokEGFR	-0.0175773	0.0604447	-0.290799	0.771506	0.997982	210
SPPB	OID43456	CASP9	P55211	ageSexBMIDiabCADAfibSmokEGFR	-0.0189939	0.0586644	-0.323772	0.746449	0.997982	210
SPPB	OID43457	CBLN4	Q9NTU7	ageSexBMIDiabCADAfibSmokEGFR	0.0685254	0.0586367	1.16864	0.243938	0.997982	210
SPPB	OID43458	CBS	P35520	ageSexBMIDiabCADAfibSmokEGFR	0.0690984	0.0573705	1.20442	0.229849	0.997982	210
SPPB	OID43460	CC2D1A	Q6P1N0	ageSexBMIDiabCADAfibSmokEGFR	0.00155466	0.0590102	0.0263457	0.979008	0.998737	210
SPPB	OID43461	CCAR1	Q8IX12	ageSexBMIDiabCADAfibSmokEGFR	0.00865649	0.0604091	0.143298	0.886199	0.997982	210
SPPB	OID43462	CCAR2	Q8N163	ageSexBMIDiabCADAfibSmokEGFR	-0.014721	0.0596937	-0.246608	0.805464	0.997982	210
SPPB	OID43463	CCDC134	Q9H6E4	ageSexBMIDiabCADAfibSmokEGFR	0.00838903	0.0584296	0.143575	0.885981	0.997982	210
SPPB	OID43464	CCDC28A	Q8IWP9	ageSexBMIDiabCADAfibSmokEGFR	0.0934907	0.0575321	1.62502	0.105734	0.997982	210
SPPB	OID43465	CCDC50	Q8IVM0	ageSexBMIDiabCADAfibSmokEGFR	0.0336103	0.0575597	0.583921	0.559931	0.997982	210
SPPB	OID43466	CCER2	I3L3R5	ageSexBMIDiabCADAfibSmokEGFR	0.0198402	0.0728325	0.272408	0.785589	0.997982	210
SPPB	OID43467	CCK	P06307	ageSexBMIDiabCADAfibSmokEGFR	0.0422972	0.0629377	0.672048	0.502329	0.997982	210
SPPB	OID43468	CCL11	P51671	ageSexBMIDiabCADAfibSmokEGFR	0.0483417	0.0593769	0.81415	0.416527	0.997982	210
SPPB	OID43469	CCL20	P78556	ageSexBMIDiabCADAfibSmokEGFR	-0.0819954	0.0576173	-1.4231	0.156264	0.997982	210
SPPB	OID43470	CCL25	O15444	ageSexBMIDiabCADAfibSmokEGFR	-0.0183267	0.0607512	-0.301669	0.763218	0.997982	210
SPPB	OID43471	CCL26	Q9Y258	ageSexBMIDiabCADAfibSmokEGFR	0.0377322	0.0589738	0.639812	0.523027	0.997982	210
SPPB	OID43472	CCL28	Q9NRJ3	ageSexBMIDiabCADAfibSmokEGFR	-0.0432319	0.0611521	-0.706958	0.480416	0.997982	210
SPPB	OID43473	CCL3	P10147	ageSexBMIDiabCADAfibSmokEGFR	0.0670996	0.0586125	1.1448	0.25366	0.997982	210
SPPB	OID43474	CCL7	P80098	ageSexBMIDiabCADAfibSmokEGFR	-0.0530355	0.060465	-0.877126	0.381471	0.997982	210
SPPB	OID43475	CCL8	P80075	ageSexBMIDiabCADAfibSmokEGFR	0.0447372	0.0598308	0.747728	0.455503	0.997982	210
SPPB	OID43476	CCN1	O00622	ageSexBMIDiabCADAfibSmokEGFR	0.108577	0.0583388	1.86114	0.0641918	0.968326	210
SPPB	OID43477	CCN4	O95388	ageSexBMIDiabCADAfibSmokEGFR	-0.0521077	0.0652295	-0.798837	0.425333	0.997982	210
SPPB	OID43478	CCS	O14618	ageSexBMIDiabCADAfibSmokEGFR	-0.0375871	0.0588319	-0.63889	0.523625	0.997982	210
SPPB	OID43479	CD101	Q93033	ageSexBMIDiabCADAfibSmokEGFR	0.0779774	0.0580679	1.34287	0.180837	0.997982	210
SPPB	OID43480	CD160	O95971	ageSexBMIDiabCADAfibSmokEGFR	0.124409	0.0664767	1.87147	0.0627397	0.968326	210
SPPB	OID43481	CD200	P41217	ageSexBMIDiabCADAfibSmokEGFR	0.0348621	0.0609966	0.571543	0.568274	0.997982	210
SPPB	OID43482	CD200R1	Q8TD46	ageSexBMIDiabCADAfibSmokEGFR	0.122061	0.060796	2.00772	0.0460188	0.953598	210
SPPB	OID43483	CD207	Q9UJ71	ageSexBMIDiabCADAfibSmokEGFR	0.0181385	0.0622215	0.291516	0.770959	0.997982	210
SPPB	OID43484	CD22	P20273	ageSexBMIDiabCADAfibSmokEGFR	0.15507	0.0583303	2.65848	0.00848469	0.80759	210
SPPB	OID43485	CD226	Q15762	ageSexBMIDiabCADAfibSmokEGFR	-0.0652247	0.0579918	-1.12472	0.262054	0.997982	210
SPPB	OID43486	CD244	Q9BZW8	ageSexBMIDiabCADAfibSmokEGFR	0.0427739	0.0594258	0.719786	0.472497	0.997982	210
SPPB	OID43487	CD274	Q9NZQ7	ageSexBMIDiabCADAfibSmokEGFR	0.0249927	0.0628396	0.397722	0.69126	0.997982	210
SPPB	OID43488	CD300E	Q496F6	ageSexBMIDiabCADAfibSmokEGFR	-0.0753554	0.0725292	-1.03897	0.300075	0.997982	210
SPPB	OID43489	CD300LF	Q8TDQ1	ageSexBMIDiabCADAfibSmokEGFR	-0.0988146	0.0601255	-1.64347	0.101856	0.997982	210
SPPB	OID43490	CD302	Q8IX05	ageSexBMIDiabCADAfibSmokEGFR	-0.0855431	0.071096	-1.20321	0.230319	0.997982	210
SPPB	OID43491	CD38	P28907	ageSexBMIDiabCADAfibSmokEGFR	0.12809	0.065653	1.95102	0.0524519	0.953598	210
SPPB	OID43492	CD4	P01730	ageSexBMIDiabCADAfibSmokEGFR	-0.0086768	0.0682606	-0.127113	0.898979	0.997982	210
SPPB	OID43493	CD40LG	P29965	ageSexBMIDiabCADAfibSmokEGFR	-0.0347002	0.0582655	-0.595553	0.552147	0.997982	210
SPPB	OID43494	CD5	P06127	ageSexBMIDiabCADAfibSmokEGFR	0.147426	0.0633175	2.32836	0.0208921	0.886832	210
SPPB	OID43495	CD6	P30203	ageSexBMIDiabCADAfibSmokEGFR	0.0947234	0.0571728	1.65679	0.0991297	0.997982	210
SPPB	OID43496	CD63	P08962	ageSexBMIDiabCADAfibSmokEGFR	-0.0598946	0.0593875	-1.00854	0.314415	0.997982	210
SPPB	OID43497	CD7	P09564	ageSexBMIDiabCADAfibSmokEGFR	0.0701867	0.0657974	1.06671	0.287389	0.997982	210
SPPB	OID43498	CD70	P32970	ageSexBMIDiabCADAfibSmokEGFR	-0.00890047	0.0618418	-0.143923	0.885706	0.997982	210
SPPB	OID43499	CD79B	P40259	ageSexBMIDiabCADAfibSmokEGFR	-0.0425183	0.0651878	-0.652243	0.514994	0.997982	210
SPPB	OID43500	CD83	Q01151	ageSexBMIDiabCADAfibSmokEGFR	0.160102	0.066437	2.40983	0.0168654	0.835584	210
SPPB	OID43501	CD84	Q9UIB8	ageSexBMIDiabCADAfibSmokEGFR	0.0631335	0.0578183	1.09193	0.276178	0.997982	210
SPPB	OID43502	CD86	P42081	ageSexBMIDiabCADAfibSmokEGFR	0.0856035	0.0577363	1.48266	0.139738	0.997982	210
SPPB	OID43503	CDAN1	Q8IWY9	ageSexBMIDiabCADAfibSmokEGFR	-0.0346534	0.0578278	-0.599251	0.549684	0.997982	210
SPPB	OID43504	CDC26	Q8NHZ8	ageSexBMIDiabCADAfibSmokEGFR	-0.0623302	0.0584088	-1.06714	0.287197	0.997982	210
SPPB	OID43505	CDC42BPB	Q9Y5S2	ageSexBMIDiabCADAfibSmokEGFR	0.0466665	0.0584508	0.798389	0.425592	0.997982	210
SPPB	OID43506	CDCP1	Q9H5V8	ageSexBMIDiabCADAfibSmokEGFR	0.01207	0.0587384	0.205487	0.8374	0.997982	210
SPPB	OID43507	CDHR2	Q9BYE9	ageSexBMIDiabCADAfibSmokEGFR	0.0120809	0.0606184	0.199295	0.842234	0.997982	210
SPPB	OID43508	CDKN1A	P38936	ageSexBMIDiabCADAfibSmokEGFR	-0.0111705	0.0590748	-0.189091	0.850213	0.997982	210
SPPB	OID43509	CDKN2D	P55273	ageSexBMIDiabCADAfibSmokEGFR	-0.0455457	0.0583376	-0.780726	0.435887	0.997982	210
SPPB	OID43510	CDNF	Q49AH0	ageSexBMIDiabCADAfibSmokEGFR	0.244718	0.0828259	2.9546	0.00350636	0.664747	210
SPPB	OID43511	CDSN	Q15517	ageSexBMIDiabCADAfibSmokEGFR	-0.00275435	0.0729537	-0.0377547	0.969921	0.997982	210
SPPB	OID43512	CEACAM16	Q2WEN9	ageSexBMIDiabCADAfibSmokEGFR	0.134844	0.0598375	2.25351	0.025312	0.886832	210
SPPB	OID43513	CEACAM19	Q7Z692	ageSexBMIDiabCADAfibSmokEGFR	0.00763809	0.0752327	0.101526	0.919234	0.997982	210
SPPB	OID43514	CEACAM21	Q3KPI0	ageSexBMIDiabCADAfibSmokEGFR	-0.0456998	0.0594531	-0.76867	0.442996	0.997982	210
SPPB	OID43515	CEACAM8	P31997	ageSexBMIDiabCADAfibSmokEGFR	-0.0575687	0.0633519	-0.908712	0.364596	0.997982	210
SPPB	OID43516	CEP135	Q66GS9	ageSexBMIDiabCADAfibSmokEGFR	-0.000394964	0.0584553	-0.00675669	0.994616	0.998828	210
SPPB	OID43517	CEP170	Q5SW79	ageSexBMIDiabCADAfibSmokEGFR	0.00444312	0.0595812	0.0745725	0.940629	0.997982	210
SPPB	OID43518	CEP250	Q9BV73	ageSexBMIDiabCADAfibSmokEGFR	0.0443645	0.0588838	0.753425	0.452081	0.997982	210
SPPB	OID43519	CEP43	O95684	ageSexBMIDiabCADAfibSmokEGFR	-0.0297922	0.0588449	-0.506282	0.613216	0.997982	210
SPPB	OID43520	CES2	O00748	ageSexBMIDiabCADAfibSmokEGFR	0.133702	0.0592862	2.25519	0.0252043	0.886832	210
SPPB	OID43521	CES3	Q6UWW8	ageSexBMIDiabCADAfibSmokEGFR	0.044477	0.0583778	0.761881	0.447029	0.997982	210
SPPB	OID43522	CETN3	O15182	ageSexBMIDiabCADAfibSmokEGFR	-0.0267914	0.0589606	-0.454395	0.650037	0.997982	210
SPPB	OID43523	CFAP36	Q96G28	ageSexBMIDiabCADAfibSmokEGFR	-0.0172707	0.0579743	-0.297903	0.766086	0.997982	210
SPPB	OID43524	CHCHD10	Q8WYQ3	ageSexBMIDiabCADAfibSmokEGFR	0.0315053	0.071228	0.442316	0.658739	0.997982	210
SPPB	OID43525	CHCHD6	Q9BRQ6	ageSexBMIDiabCADAfibSmokEGFR	-0.0092899	0.0685985	-0.135424	0.892413	0.997982	210
SPPB	OID43526	CHM	P24386	ageSexBMIDiabCADAfibSmokEGFR	0.0251694	0.0576412	0.436657	0.662831	0.997982	210
SPPB	OID43527	CHMP1A	Q9HD42	ageSexBMIDiabCADAfibSmokEGFR	-0.0166089	0.0578611	-0.287047	0.774373	0.997982	210
SPPB	OID43528	CIRBP	Q14011	ageSexBMIDiabCADAfibSmokEGFR	-0.03373	0.0583555	-0.578008	0.563909	0.997982	210
SPPB	OID43529	CIT	O14578	ageSexBMIDiabCADAfibSmokEGFR	-0.0452383	0.0601411	-0.752203	0.452813	0.997982	210
SPPB	OID43530	CKAP4	Q07065	ageSexBMIDiabCADAfibSmokEGFR	-0.0610482	0.0721263	-0.846407	0.398337	0.997982	210
SPPB	OID43531	CLEC10A	Q8IUN9	ageSexBMIDiabCADAfibSmokEGFR	0.0914546	0.0611185	1.49635	0.136139	0.997982	210
SPPB	OID43532	CLEC12A	Q5QGZ9	ageSexBMIDiabCADAfibSmokEGFR	0.0106692	0.0618073	0.17262	0.863125	0.997982	210
SPPB	OID43533	CLEC1A	Q8NC01	ageSexBMIDiabCADAfibSmokEGFR	0.102113	0.0727486	1.40364	0.161976	0.997982	210
SPPB	OID43534	CLEC4A	Q9UMR7	ageSexBMIDiabCADAfibSmokEGFR	0.140876	0.058298	2.41648	0.0165696	0.835584	210
SPPB	OID43535	CLEC4C	Q8WTT0	ageSexBMIDiabCADAfibSmokEGFR	0.101957	0.0576765	1.76773	0.0786301	0.99509	210
SPPB	OID43536	CLEC4D	Q8WXI8	ageSexBMIDiabCADAfibSmokEGFR	-0.00304274	0.0652405	-0.0466388	0.962848	0.997982	210
SPPB	OID43537	CLEC4G	Q6UXB4	ageSexBMIDiabCADAfibSmokEGFR	-0.0167281	0.0622684	-0.268646	0.788479	0.997982	210
SPPB	OID43538	CLEC7A	Q9BXN2	ageSexBMIDiabCADAfibSmokEGFR	-0.0288952	0.0679444	-0.425277	0.671092	0.997982	210
SPPB	OID43539	CLIP2	Q9UDT6	ageSexBMIDiabCADAfibSmokEGFR	0.0143211	0.0583558	0.245411	0.80639	0.997982	210
SPPB	OID43540	CLMP	Q9H6B4	ageSexBMIDiabCADAfibSmokEGFR	0.0850401	0.0767724	1.10769	0.269326	0.997982	210
SPPB	OID43541	CLPP	Q16740	ageSexBMIDiabCADAfibSmokEGFR	-0.0339818	0.0589273	-0.576674	0.564808	0.997982	210
SPPB	OID43542	CLSTN2	Q9H4D0	ageSexBMIDiabCADAfibSmokEGFR	-0.114447	0.0589618	-1.94103	0.0536599	0.953598	210
SPPB	OID43543	CLSTN3	Q9BQT9	ageSexBMIDiabCADAfibSmokEGFR	0.0382759	0.0575537	0.665048	0.506786	0.997982	210
SPPB	OID43544	CMIP	Q8IY22	ageSexBMIDiabCADAfibSmokEGFR	0.0328131	0.058424	0.561637	0.574992	0.997982	210
SPPB	OID43545	CMYA5	Q8N3K9	ageSexBMIDiabCADAfibSmokEGFR	0.0234489	0.0637179	0.368011	0.713254	0.997982	210
SPPB	OID43546	CNP	P09543	ageSexBMIDiabCADAfibSmokEGFR	0.0133308	0.0583472	0.228474	0.819511	0.997982	210
SPPB	OID43547	CNPY4	Q8N129	ageSexBMIDiabCADAfibSmokEGFR	-0.0307673	0.0588617	-0.522705	0.601758	0.997982	210
SPPB	OID43548	CNTN2	Q02246	ageSexBMIDiabCADAfibSmokEGFR	0.0173548	0.05891	0.294599	0.768606	0.997982	210
SPPB	OID43549	CNTNAP2	Q9UHC6	ageSexBMIDiabCADAfibSmokEGFR	0.0704932	0.0623094	1.13134	0.259266	0.997982	210
SPPB	OID43550	COL24A1	Q17RW2	ageSexBMIDiabCADAfibSmokEGFR	0.0156873	0.0588484	0.266571	0.790074	0.997982	210
SPPB	OID43551	COL28A1	Q2UY09	ageSexBMIDiabCADAfibSmokEGFR	0.0655158	0.0580632	1.12835	0.260523	0.997982	210
SPPB	OID43552	COL2A1	P02458	ageSexBMIDiabCADAfibSmokEGFR	0.0305409	0.0584227	0.522757	0.601722	0.997982	210
SPPB	OID43553	COL9A1	P20849	ageSexBMIDiabCADAfibSmokEGFR	0.018706	0.058181	0.321514	0.748156	0.997982	210
SPPB	OID43554	COMMD1	Q8N668	ageSexBMIDiabCADAfibSmokEGFR	0.00318267	0.0594334	0.0535501	0.957347	0.997982	210
SPPB	OID43555	COMMD9	Q9P000	ageSexBMIDiabCADAfibSmokEGFR	0.0279236	0.0593726	0.470311	0.638645	0.997982	210
SPPB	OID43556	COMT	P21964	ageSexBMIDiabCADAfibSmokEGFR	0.0424958	0.0580538	0.732007	0.465021	0.997982	210
SPPB	OID43557	COPB2	P35606	ageSexBMIDiabCADAfibSmokEGFR	-0.00448862	0.0584017	-0.0768577	0.938814	0.997982	210
SPPB	OID43558	COQ7	Q99807	ageSexBMIDiabCADAfibSmokEGFR	-0.000472129	0.0607653	-0.0077697	0.993808	0.998828	210
SPPB	OID43559	COX5B	P10606	ageSexBMIDiabCADAfibSmokEGFR	-0.00958171	0.0589668	-0.162493	0.871082	0.997982	210
SPPB	OID43560	CPE	P16870	ageSexBMIDiabCADAfibSmokEGFR	-0.0295383	0.0594154	-0.497149	0.61963	0.997982	210
SPPB	OID43561	CPVL	Q9H3G5	ageSexBMIDiabCADAfibSmokEGFR	-0.0401248	0.0593541	-0.676024	0.499807	0.997982	210
SPPB	OID43562	CRADD	P78560	ageSexBMIDiabCADAfibSmokEGFR	-0.0149189	0.0580094	-0.257181	0.797304	0.997982	210
SPPB	OID43563	CRIP2	P52943	ageSexBMIDiabCADAfibSmokEGFR	0.170433	0.0617635	2.75945	0.0063275	0.69551	210
SPPB	OID43564	CRISP2	P16562	ageSexBMIDiabCADAfibSmokEGFR	0.0475113	0.0616558	0.77059	0.441859	0.997982	210
SPPB	OID43565	CRNN	Q9UBG3	ageSexBMIDiabCADAfibSmokEGFR	-0.00677864	0.0618772	-0.10955	0.912876	0.997982	210
SPPB	OID43566	CRTAM	O95727	ageSexBMIDiabCADAfibSmokEGFR	-0.0229812	0.0598214	-0.384163	0.701266	0.997982	210
SPPB	OID43567	CRYBB2	P43320	ageSexBMIDiabCADAfibSmokEGFR	0.0222119	0.0643816	0.345003	0.730455	0.997982	210
SPPB	OID43568	CRYGD	P07320	ageSexBMIDiabCADAfibSmokEGFR	-0.00615028	0.0584367	-0.105247	0.916285	0.997982	210
SPPB	OID43569	CRYZL1	O95825	ageSexBMIDiabCADAfibSmokEGFR	0.00654487	0.0583421	0.112181	0.910793	0.997982	210
SPPB	OID43570	CSDE1	O75534	ageSexBMIDiabCADAfibSmokEGFR	0.0112656	0.0591318	0.190517	0.849097	0.997982	210
SPPB	OID43571	CSF2RA	P15509	ageSexBMIDiabCADAfibSmokEGFR	-0.052592	0.058392	-0.90067	0.368847	0.997982	210
SPPB	OID43572	CSF2RB	P32927	ageSexBMIDiabCADAfibSmokEGFR	0.0624075	0.0579697	1.07655	0.282977	0.997982	210
SPPB	OID43573	CSF3R	Q99062	ageSexBMIDiabCADAfibSmokEGFR	-0.0185313	0.0583662	-0.317501	0.751195	0.997982	210
SPPB	OID43574	CSNK2A1	P68400	ageSexBMIDiabCADAfibSmokEGFR	-0.127714	0.0589088	-2.16799	0.0313406	0.918033	210
SPPB	OID43575	CSRP3	P50461	ageSexBMIDiabCADAfibSmokEGFR	0.0499059	0.0608515	0.820126	0.413121	0.997982	210
SPPB	OID43576	CST5	P28325	ageSexBMIDiabCADAfibSmokEGFR	0.100817	0.0620081	1.62586	0.105553	0.997982	210
SPPB	OID43577	CTH	P32929	ageSexBMIDiabCADAfibSmokEGFR	0.0186933	0.0585111	0.319483	0.749694	0.997982	210
SPPB	OID43578	CTRL	P40313	ageSexBMIDiabCADAfibSmokEGFR	0.100938	0.0595227	1.69579	0.0914811	0.997982	210
SPPB	OID43579	CTSH	P09668	ageSexBMIDiabCADAfibSmokEGFR	0.106613	0.0577773	1.84525	0.0664801	0.972448	210
SPPB	OID43580	CTSO	P43234	ageSexBMIDiabCADAfibSmokEGFR	0.0170016	0.0588197	0.289047	0.772845	0.997982	210
SPPB	OID43581	CTSV	O60911	ageSexBMIDiabCADAfibSmokEGFR	0.0870093	0.0598555	1.45365	0.147609	0.997982	210
SPPB	OID43582	CWC15	Q9P013	ageSexBMIDiabCADAfibSmokEGFR	-0.0218164	0.0635703	-0.343186	0.731819	0.997982	210
SPPB	OID43583	CX3CL1	P78423	ageSexBMIDiabCADAfibSmokEGFR	0.105582	0.0699637	1.5091	0.132851	0.997982	210
SPPB	OID43584	CXADR	P78310	ageSexBMIDiabCADAfibSmokEGFR	-0.0980915	0.0661435	-1.48301	0.139646	0.997982	210
SPPB	OID43585	CXCL17	Q6UXB2	ageSexBMIDiabCADAfibSmokEGFR	0.0123316	0.0605957	0.203506	0.838947	0.997982	210
SPPB	OID43586	CXCL8	P10145	ageSexBMIDiabCADAfibSmokEGFR	-0.0848208	0.0590825	-1.43563	0.152669	0.997982	210
SPPB	OID43587	CYB5R2	Q6BCY4	ageSexBMIDiabCADAfibSmokEGFR	0.0506686	0.0586535	0.863863	0.388698	0.997982	210
SPPB	OID43588	DAB2	P98082	ageSexBMIDiabCADAfibSmokEGFR	-0.0337601	0.0586997	-0.575133	0.565848	0.997982	210
SPPB	OID43589	DAPK2	Q9UIK4	ageSexBMIDiabCADAfibSmokEGFR	-0.0369734	0.0597994	-0.618291	0.537087	0.997982	210
SPPB	OID43590	DAPP1	Q9UN19	ageSexBMIDiabCADAfibSmokEGFR	-0.0549543	0.0583441	-0.941901	0.34738	0.997982	210
SPPB	OID43591	DARS1	P14868	ageSexBMIDiabCADAfibSmokEGFR	-0.0201288	0.0580408	-0.346804	0.729103	0.997982	210
SPPB	OID43592	DBN1	Q16643	ageSexBMIDiabCADAfibSmokEGFR	-0.0292453	0.060811	-0.480921	0.631099	0.997982	210
SPPB	OID43593	DCN	P07585	ageSexBMIDiabCADAfibSmokEGFR	-0.00571876	0.0623223	-0.0917611	0.92698	0.997982	210
SPPB	OID43594	DCPS	Q96C86	ageSexBMIDiabCADAfibSmokEGFR	-0.0198502	0.0589732	-0.336597	0.736774	0.997982	210
SPPB	OID43595	DCTN1	Q14203	ageSexBMIDiabCADAfibSmokEGFR	-0.0115507	0.0579918	-0.199178	0.842325	0.997982	210
SPPB	OID43596	DCTN2	Q13561	ageSexBMIDiabCADAfibSmokEGFR	0.0053936	0.058892	0.0915846	0.92712	0.997982	210
SPPB	OID43597	DCTN6	O00399	ageSexBMIDiabCADAfibSmokEGFR	-0.0161494	0.0581265	-0.277832	0.781429	0.997982	210
SPPB	OID43598	DDAH1	O94760	ageSexBMIDiabCADAfibSmokEGFR	0.132623	0.0597162	2.22089	0.0274801	0.886832	210
SPPB	OID43599	DDHD2	O94830	ageSexBMIDiabCADAfibSmokEGFR	0.0627208	0.0581827	1.078	0.282333	0.997982	210
SPPB	OID43600	DDX1	Q92499	ageSexBMIDiabCADAfibSmokEGFR	0.00768571	0.0594582	0.129262	0.89728	0.997982	210
SPPB	OID43601	DECR1	Q16698	ageSexBMIDiabCADAfibSmokEGFR	-0.00408673	0.0581054	-0.070333	0.943999	0.997982	210
SPPB	OID43602	DEFB103A_DEFB103B	P81534	ageSexBMIDiabCADAfibSmokEGFR	0.0235899	0.060483	0.390026	0.696933	0.997982	210
SPPB	OID43603	DEFB4A_DEFB4B	O15263	ageSexBMIDiabCADAfibSmokEGFR	0.00166634	0.0586424	0.0284153	0.977359	0.998227	210
SPPB	OID43604	DFFA	O00273	ageSexBMIDiabCADAfibSmokEGFR	-0.0143227	0.0581189	-0.246437	0.805597	0.997982	210
SPPB	OID43605	DGKA	P23743	ageSexBMIDiabCADAfibSmokEGFR	0.0210641	0.0586966	0.358864	0.720076	0.997982	210
SPPB	OID43606	DGKI	O75912	ageSexBMIDiabCADAfibSmokEGFR	-0.029372	0.0582091	-0.504596	0.614398	0.997982	210
SPPB	OID43607	DHPS	P49366	ageSexBMIDiabCADAfibSmokEGFR	-0.0134776	0.0584875	-0.230436	0.817989	0.997982	210
SPPB	OID43608	DHRS4L2	Q6PKH6	ageSexBMIDiabCADAfibSmokEGFR	0.0314439	0.0577815	0.544187	0.586919	0.997982	210
SPPB	OID43609	DKK4	Q9UBT3	ageSexBMIDiabCADAfibSmokEGFR	0.0590564	0.065255	0.905009	0.366549	0.997982	210
SPPB	OID43610	DKKL1	Q9UK85	ageSexBMIDiabCADAfibSmokEGFR	0.0064967	0.0573875	0.113208	0.90998	0.997982	210
SPPB	OID43611	DLG4	P78352	ageSexBMIDiabCADAfibSmokEGFR	0.00401809	0.0587604	0.068381	0.945551	0.997982	210
SPPB	OID43612	DLL4	Q9NR61	ageSexBMIDiabCADAfibSmokEGFR	0.073814	0.0579069	1.2747	0.203894	0.997982	210
SPPB	OID43613	DMD	P11532	ageSexBMIDiabCADAfibSmokEGFR	0.026178	0.0646591	0.404862	0.686011	0.997982	210
SPPB	OID43614	DMP1	Q13316	ageSexBMIDiabCADAfibSmokEGFR	0.00342682	0.0602521	0.0568747	0.954702	0.997982	210
SPPB	OID43615	DNAJA2	O60884	ageSexBMIDiabCADAfibSmokEGFR	-0.0405729	0.058405	-0.694681	0.488062	0.997982	210
SPPB	OID43616	DNAJA4	Q8WW22	ageSexBMIDiabCADAfibSmokEGFR	0.016932	0.0591988	0.28602	0.775159	0.997982	210
SPPB	OID43617	DNAJB1	P25685	ageSexBMIDiabCADAfibSmokEGFR	-0.00111355	0.0589085	-0.0189031	0.984937	0.998828	210
SPPB	OID43618	DNAJB14	Q8TBM8	ageSexBMIDiabCADAfibSmokEGFR	-0.0253662	0.0587741	-0.431589	0.666505	0.997982	210
SPPB	OID43619	DNAJB4	Q9UDY4	ageSexBMIDiabCADAfibSmokEGFR	-0.0197706	0.0616616	-0.32063	0.748825	0.997982	210
SPPB	OID43620	DNAJB8	Q8NHS0	ageSexBMIDiabCADAfibSmokEGFR	-0.0605703	0.0587753	-1.03054	0.304001	0.997982	210
SPPB	OID43621	DNAJC17	Q9NVM6	ageSexBMIDiabCADAfibSmokEGFR	-0.00502354	0.0588401	-0.0853761	0.932048	0.997982	210
SPPB	OID43622	DNAJC21	Q5F1R6	ageSexBMIDiabCADAfibSmokEGFR	-0.0240789	0.058348	-0.412677	0.680285	0.997982	210
SPPB	OID43623	DNAJC6	O75061	ageSexBMIDiabCADAfibSmokEGFR	-0.0496201	0.0583638	-0.850188	0.396237	0.997982	210
SPPB	OID43624	DNAJC9	Q8WXX5	ageSexBMIDiabCADAfibSmokEGFR	-0.0404004	0.0590232	-0.684482	0.494463	0.997982	210
SPPB	OID43625	DNM1	Q05193	ageSexBMIDiabCADAfibSmokEGFR	0.0407862	0.0588508	0.693044	0.489086	0.997982	210
SPPB	OID43626	DNM3	Q9UQ16	ageSexBMIDiabCADAfibSmokEGFR	0.0387669	0.0639677	0.606039	0.545176	0.997982	210
SPPB	OID43627	DNMBP	Q6XZF7	ageSexBMIDiabCADAfibSmokEGFR	-0.0193651	0.0627273	-0.308718	0.757857	0.997982	210
SPPB	OID43628	DNPEP	Q9ULA0	ageSexBMIDiabCADAfibSmokEGFR	0.0355343	0.0582008	0.610546	0.542193	0.997982	210
SPPB	OID43629	DOK1	Q99704	ageSexBMIDiabCADAfibSmokEGFR	0.00472331	0.0582617	0.0810705	0.935467	0.997982	210
SPPB	OID43630	DPEP1	P16444	ageSexBMIDiabCADAfibSmokEGFR	0.0319532	0.0613213	0.521078	0.602889	0.997982	210
SPPB	OID43631	DPEP2	Q9H4A9	ageSexBMIDiabCADAfibSmokEGFR	0.130114	0.0573966	2.26694	0.0244638	0.886832	210
SPPB	OID43632	DPP10	Q8N608	ageSexBMIDiabCADAfibSmokEGFR	0.0423133	0.0586033	0.722029	0.47112	0.997982	210
SPPB	OID43633	DPP6	P42658	ageSexBMIDiabCADAfibSmokEGFR	0.0476129	0.0594629	0.800715	0.424247	0.997982	210
SPPB	OID43634	DPY30	Q9C005	ageSexBMIDiabCADAfibSmokEGFR	-0.0303621	0.0666423	-0.455599	0.649173	0.997982	210
SPPB	OID43635	DRAXIN	Q8NBI3	ageSexBMIDiabCADAfibSmokEGFR	0.083776	0.0696644	1.20256	0.230567	0.997982	210
SPPB	OID43636	DRG2	P55039	ageSexBMIDiabCADAfibSmokEGFR	-0.0152328	0.0580666	-0.262333	0.793335	0.997982	210
SPPB	OID43637	DSG3	P32926	ageSexBMIDiabCADAfibSmokEGFR	0.0737454	0.0664886	1.10914	0.2687	0.997982	210
SPPB	OID43638	DSG4	Q86SJ6	ageSexBMIDiabCADAfibSmokEGFR	0.0593956	0.059159	1.004	0.316592	0.997982	210
SPPB	OID43639	DTNB	O60941	ageSexBMIDiabCADAfibSmokEGFR	0.0182596	0.0676226	0.270022	0.787422	0.997982	210
SPPB	OID43640	DTX3	Q8N9I9	ageSexBMIDiabCADAfibSmokEGFR	0.0394821	0.0676295	0.583799	0.560013	0.997982	210
SPPB	OID43642	DUT	P33316	ageSexBMIDiabCADAfibSmokEGFR	-0.0963553	0.0597937	-1.61146	0.108656	0.997982	210
SPPB	OID43643	DXO	O77932	ageSexBMIDiabCADAfibSmokEGFR	-0.0294355	0.0580623	-0.506963	0.612739	0.997982	210
SPPB	OID43644	DYNLT3	P51808	ageSexBMIDiabCADAfibSmokEGFR	0.0685119	0.0584392	1.17236	0.242446	0.997982	210
SPPB	OID43645	EBAG9	O00559	ageSexBMIDiabCADAfibSmokEGFR	-0.01411	0.0582789	-0.242111	0.808942	0.997982	210
SPPB	OID43646	EBI3_IL27	Q14213_Q8NEV9	ageSexBMIDiabCADAfibSmokEGFR	-0.0837923	0.0596077	-1.40573	0.161356	0.997982	210
SPPB	OID43647	ECE1	P42892	ageSexBMIDiabCADAfibSmokEGFR	0.130517	0.0577086	2.26166	0.0247943	0.886832	210
SPPB	OID43648	ECHS1	P30084	ageSexBMIDiabCADAfibSmokEGFR	0.0522377	0.0589799	0.885686	0.37685	0.997982	210
SPPB	OID43649	EDA2R	Q9HAV5	ageSexBMIDiabCADAfibSmokEGFR	-0.0873604	0.0762289	-1.14603	0.253153	0.997982	210
SPPB	OID43650	EDAR	Q9UNE0	ageSexBMIDiabCADAfibSmokEGFR	0.0863492	0.0624001	1.3838	0.167962	0.997982	210
SPPB	OID43651	EDDM3B	P56851	ageSexBMIDiabCADAfibSmokEGFR	0.215125	0.108128	1.98954	0.0480043	0.953598	210
SPPB	OID43652	EDF1	O60869	ageSexBMIDiabCADAfibSmokEGFR	-0.0448399	0.0582706	-0.769513	0.442497	0.997982	210
SPPB	OID43653	EDIL3	O43854	ageSexBMIDiabCADAfibSmokEGFR	0.0928702	0.0626428	1.48254	0.139771	0.997982	210
SPPB	OID43654	EDN1	P05305	ageSexBMIDiabCADAfibSmokEGFR	-0.132974	0.067496	-1.9701	0.0502072	0.953598	210
SPPB	OID43656	EFHD1	Q9BUP0	ageSexBMIDiabCADAfibSmokEGFR	0.0826335	0.0672802	1.2282	0.220815	0.997982	210
SPPB	OID43657	EFHD2	Q96C19	ageSexBMIDiabCADAfibSmokEGFR	-0.0164237	0.0644626	-0.254779	0.799156	0.997982	210
SPPB	OID43658	EFNA4	P52798	ageSexBMIDiabCADAfibSmokEGFR	0.0378314	0.0747496	0.506109	0.613338	0.997982	210
SPPB	OID43659	EGFLAM	Q63HQ2	ageSexBMIDiabCADAfibSmokEGFR	-0.0389176	0.0602725	-0.645694	0.519217	0.997982	210
SPPB	OID43660	EGLN1	Q9GZT9	ageSexBMIDiabCADAfibSmokEGFR	-0.0297083	0.0597053	-0.497582	0.619325	0.997982	210
SPPB	OID43661	EHD3	Q9NZN3	ageSexBMIDiabCADAfibSmokEGFR	0.0101186	0.0593746	0.17042	0.864852	0.997982	210
SPPB	OID43662	EIF1AX	P47813	ageSexBMIDiabCADAfibSmokEGFR	-0.0585426	0.0585668	-0.999587	0.318718	0.997982	210
SPPB	OID43663	EIF2AK2	P19525	ageSexBMIDiabCADAfibSmokEGFR	0.0171562	0.058035	0.295617	0.767829	0.997982	210
SPPB	OID43664	EIF2B4	Q9UI10	ageSexBMIDiabCADAfibSmokEGFR	-0.0109759	0.0593148	-0.185044	0.853382	0.997982	210
SPPB	OID43665	EIF2S2	P20042	ageSexBMIDiabCADAfibSmokEGFR	-0.0152824	0.0581884	-0.262637	0.793101	0.997982	210
SPPB	OID43666	EIF4B	P23588	ageSexBMIDiabCADAfibSmokEGFR	-0.0159145	0.058157	-0.273647	0.784639	0.997982	210
SPPB	OID43667	EIF4E	P06730	ageSexBMIDiabCADAfibSmokEGFR	-0.00623384	0.0580077	-0.107466	0.914527	0.997982	210
SPPB	OID43668	EIF4G1	Q04637	ageSexBMIDiabCADAfibSmokEGFR	-0.0191642	0.0579267	-0.330836	0.741115	0.997982	210
SPPB	OID43669	EIF4G3	O43432	ageSexBMIDiabCADAfibSmokEGFR	0.039668	0.0583995	0.679252	0.497763	0.997982	210
SPPB	OID43670	EIF4H	Q15056	ageSexBMIDiabCADAfibSmokEGFR	-0.0201049	0.0585255	-0.343524	0.731565	0.997982	210
SPPB	OID43671	ELAC1	Q9H777	ageSexBMIDiabCADAfibSmokEGFR	-0.00889013	0.0585652	-0.151799	0.879499	0.997982	210
SPPB	OID43672	ELOA	Q14241	ageSexBMIDiabCADAfibSmokEGFR	-0.0485002	0.0596375	-0.81325	0.417042	0.997982	210
SPPB	OID43673	EML4	Q9HC35	ageSexBMIDiabCADAfibSmokEGFR	0.00581373	0.0582681	0.0997755	0.920622	0.997982	210
SPPB	OID43674	ENDOU	P21128	ageSexBMIDiabCADAfibSmokEGFR	0.112498	0.0680599	1.65293	0.0999145	0.997982	210
SPPB	OID43675	ENO3	P13929	ageSexBMIDiabCADAfibSmokEGFR	0.118007	0.058968	2.00121	0.0467217	0.953598	210
SPPB	OID43676	ENPP6	Q6UWR7	ageSexBMIDiabCADAfibSmokEGFR	0.119521	0.0599248	1.99452	0.0474538	0.953598	210
SPPB	OID43677	ENTPD5	O75356	ageSexBMIDiabCADAfibSmokEGFR	0.0642313	0.0581414	1.10474	0.270598	0.997982	210
SPPB	OID43678	ENTPD6	O75354	ageSexBMIDiabCADAfibSmokEGFR	-0.00689958	0.0599431	-0.115102	0.90848	0.997982	210
SPPB	OID43679	ENTR1	Q96C92	ageSexBMIDiabCADAfibSmokEGFR	0.0414096	0.0580901	0.712851	0.476769	0.997982	210
SPPB	OID43680	EPB41L2	O43491	ageSexBMIDiabCADAfibSmokEGFR	-0.0663861	0.0694474	-0.95592	0.340267	0.997982	210
SPPB	OID43681	EPGN	Q6UW88	ageSexBMIDiabCADAfibSmokEGFR	-0.0845601	0.0588927	-1.43583	0.152612	0.997982	210
SPPB	OID43682	EPHA2	P29317	ageSexBMIDiabCADAfibSmokEGFR	0.0345041	0.0735413	0.469181	0.639451	0.997982	210
SPPB	OID43683	EPHB6	O15197	ageSexBMIDiabCADAfibSmokEGFR	0.0958809	0.073676	1.30139	0.194624	0.997982	210
SPPB	OID43684	EPO	P01588	ageSexBMIDiabCADAfibSmokEGFR	-0.147082	0.0567083	-2.59366	0.0101983	0.812209	210
SPPB	OID43685	EPPK1	P58107	ageSexBMIDiabCADAfibSmokEGFR	0.0204288	0.0588721	0.347002	0.728954	0.997982	210
SPPB	OID43686	EPS8L2	Q9H6S3	ageSexBMIDiabCADAfibSmokEGFR	0.0543985	0.0644089	0.844581	0.399354	0.997982	210
SPPB	OID43687	ERBIN	Q96RT1	ageSexBMIDiabCADAfibSmokEGFR	0.0211168	0.0583622	0.361823	0.717866	0.997982	210
SPPB	OID43688	EREG	O14944	ageSexBMIDiabCADAfibSmokEGFR	-0.0537284	0.0591275	-0.908686	0.36461	0.997982	210
SPPB	OID43689	ERN1	O75460	ageSexBMIDiabCADAfibSmokEGFR	0.0624431	0.0591997	1.05479	0.292795	0.997982	210
SPPB	OID43690	ERP44	Q9BS26	ageSexBMIDiabCADAfibSmokEGFR	0.0303209	0.0610628	0.496552	0.62005	0.997982	210
SPPB	OID43691	ESYT2	A0FGR8	ageSexBMIDiabCADAfibSmokEGFR	-0.0625732	0.0593876	-1.05364	0.293319	0.997982	210
SPPB	OID43692	EVA1C	P58658	ageSexBMIDiabCADAfibSmokEGFR	0.0457248	0.0700511	0.652736	0.514676	0.997982	210
SPPB	OID43693	EVI5	O60447	ageSexBMIDiabCADAfibSmokEGFR	0.0457956	0.0584593	0.783376	0.434333	0.997982	210
SPPB	OID43694	F3	P13726	ageSexBMIDiabCADAfibSmokEGFR	-0.0345339	0.0708291	-0.487566	0.626391	0.997982	210
SPPB	OID43695	FABP6	P51161	ageSexBMIDiabCADAfibSmokEGFR	0.0297055	0.0625894	0.474609	0.635583	0.997982	210
SPPB	OID43696	FAM114A2	Q9NRY5	ageSexBMIDiabCADAfibSmokEGFR	-0.00405131	0.0579958	-0.0698553	0.944379	0.997982	210
SPPB	OID43697	FAM13A	O94988	ageSexBMIDiabCADAfibSmokEGFR	-0.0271148	0.0583631	-0.464588	0.642732	0.997982	210
SPPB	OID43698	FAM171A2	A8MVW0	ageSexBMIDiabCADAfibSmokEGFR	0.0613278	0.0574057	1.06832	0.286663	0.997982	210
SPPB	OID43699	FAM172A	Q8WUF8	ageSexBMIDiabCADAfibSmokEGFR	0.00725097	0.0585562	0.123829	0.901575	0.997982	210
SPPB	OID43700	FAM3B	P58499	ageSexBMIDiabCADAfibSmokEGFR	-0.00506221	0.0624736	-0.0810296	0.935499	0.997982	210
SPPB	OID43701	FAM3D	Q96BQ1	ageSexBMIDiabCADAfibSmokEGFR	-0.00160291	0.0654734	-0.0244818	0.980493	0.998828	210
SPPB	OID43702	FASLG	P48023	ageSexBMIDiabCADAfibSmokEGFR	0.0427047	0.0594102	0.718811	0.473096	0.997982	210
SPPB	OID43703	FBN2	P35556	ageSexBMIDiabCADAfibSmokEGFR	0.0184675	0.0582018	0.3173	0.751347	0.997982	210
SPPB	OID43704	FCAR	P24071	ageSexBMIDiabCADAfibSmokEGFR	0.0178393	0.0584598	0.305155	0.760566	0.997982	210
SPPB	OID43705	FCRL2	Q96LA5	ageSexBMIDiabCADAfibSmokEGFR	0.0458578	0.0577213	0.794468	0.427865	0.997982	210
SPPB	OID43706	FCRL6	Q6DN72	ageSexBMIDiabCADAfibSmokEGFR	-0.0404637	0.0580648	-0.696871	0.486693	0.997982	210
SPPB	OID43707	FGD3	Q5JSP0	ageSexBMIDiabCADAfibSmokEGFR	-0.0192995	0.0582203	-0.331491	0.740621	0.997982	210
SPPB	OID43708	FGF16	O43320	ageSexBMIDiabCADAfibSmokEGFR	0.0920882	0.0577375	1.59495	0.112303	0.997982	210
SPPB	OID43709	FGF2	P09038	ageSexBMIDiabCADAfibSmokEGFR	-0.0754264	0.0581153	-1.29788	0.195825	0.997982	210
SPPB	OID43710	FGF21	Q9NSA1	ageSexBMIDiabCADAfibSmokEGFR	0.00769182	0.058557	0.131356	0.895626	0.997982	210
SPPB	OID43711	FGF23	Q9GZV9	ageSexBMIDiabCADAfibSmokEGFR	-0.10275	0.0624321	-1.64579	0.101378	0.997982	210
SPPB	OID43712	FGF3	P11487	ageSexBMIDiabCADAfibSmokEGFR	-0.0599199	0.0581337	-1.03073	0.303914	0.997982	210
SPPB	OID43713	FGFBP3	Q8TAT2	ageSexBMIDiabCADAfibSmokEGFR	-0.0400105	0.0603867	-0.662571	0.508368	0.997982	210
SPPB	OID43714	FHIP2A	Q5W0V3	ageSexBMIDiabCADAfibSmokEGFR	-0.0538947	0.0576673	-0.934579	0.351132	0.997982	210
SPPB	OID43715	FKBP14	Q9NWM8	ageSexBMIDiabCADAfibSmokEGFR	-0.0213985	0.0584696	-0.365975	0.71477	0.997982	210
SPPB	OID43716	FKBP1B	P68106	ageSexBMIDiabCADAfibSmokEGFR	0.0121478	0.0576286	0.210795	0.833262	0.997982	210
SPPB	OID43717	FKBP4	Q02790	ageSexBMIDiabCADAfibSmokEGFR	-0.0316643	0.0582991	-0.543134	0.587642	0.997982	210
SPPB	OID43718	FKBP5	Q13451	ageSexBMIDiabCADAfibSmokEGFR	-0.0466478	0.0582313	-0.801077	0.424038	0.997982	210
SPPB	OID43719	FKBPL	Q9UIM3	ageSexBMIDiabCADAfibSmokEGFR	-0.0168253	0.0580947	-0.289619	0.772408	0.997982	210
SPPB	OID43720	FLRT2	O43155	ageSexBMIDiabCADAfibSmokEGFR	0.0255003	0.0585179	0.435769	0.663474	0.997982	210
SPPB	OID43721	FLT1	P17948	ageSexBMIDiabCADAfibSmokEGFR	-0.0523278	0.0596964	-0.876565	0.381775	0.997982	210
SPPB	OID43722	FLT3LG	P49771	ageSexBMIDiabCADAfibSmokEGFR	0.156854	0.0575846	2.72389	0.00702283	0.747287	210
SPPB	OID43723	FMNL1	O95466	ageSexBMIDiabCADAfibSmokEGFR	0.0111688	0.0620482	0.180002	0.857333	0.997982	210
SPPB	OID43724	FNBP4	Q8N3X1	ageSexBMIDiabCADAfibSmokEGFR	0.0515739	0.0619431	0.832602	0.406063	0.997982	210
SPPB	OID43725	FNDC1	Q4ZHG4	ageSexBMIDiabCADAfibSmokEGFR	0.148039	0.0606511	2.44083	0.0155239	0.827564	210
SPPB	OID43726	FNTA	P49354	ageSexBMIDiabCADAfibSmokEGFR	0.111948	0.0572786	1.95445	0.0520413	0.953598	210
SPPB	OID43727	FOXO1	Q12778	ageSexBMIDiabCADAfibSmokEGFR	-0.0176018	0.0585351	-0.300706	0.763951	0.997982	210
SPPB	OID43728	FRZB	Q92765	ageSexBMIDiabCADAfibSmokEGFR	-0.0599679	0.0603668	-0.993393	0.321719	0.997982	210
SPPB	OID43729	FSHB	P01225	ageSexBMIDiabCADAfibSmokEGFR	-0.0119998	0.0862308	-0.139159	0.889464	0.997982	210
SPPB	OID43730	FSTL1	Q12841	ageSexBMIDiabCADAfibSmokEGFR	-0.0483448	0.0577578	-0.837026	0.403577	0.997982	210
SPPB	OID43731	FTCD	O95954	ageSexBMIDiabCADAfibSmokEGFR	0.125427	0.0589993	2.12591	0.0347369	0.933336	210
SPPB	OID43732	FUT8	Q9BYC5	ageSexBMIDiabCADAfibSmokEGFR	0.0101843	0.0584609	0.174206	0.86188	0.997982	210
SPPB	OID43733	FXN	Q16595	ageSexBMIDiabCADAfibSmokEGFR	-0.0264028	0.0579698	-0.455458	0.649274	0.997982	210
SPPB	OID43734	GABARAP	O95166	ageSexBMIDiabCADAfibSmokEGFR	0.0338283	0.0630178	0.536805	0.591999	0.997982	210
SPPB	OID43735	GADD45GIP1	Q8TAE8	ageSexBMIDiabCADAfibSmokEGFR	-0.0123999	0.058833	-0.210764	0.833286	0.997982	210
SPPB	OID43736	GALNT10	Q86SR1	ageSexBMIDiabCADAfibSmokEGFR	-0.0513112	0.05869	-0.874276	0.383016	0.997982	210
SPPB	OID43737	GALNT2	Q10471	ageSexBMIDiabCADAfibSmokEGFR	-0.0779461	0.058438	-1.33383	0.183778	0.997982	210
SPPB	OID43738	GALNT7	Q86SF2	ageSexBMIDiabCADAfibSmokEGFR	0.0480084	0.0591728	0.811327	0.418143	0.997982	210
SPPB	OID43739	GART	P22102	ageSexBMIDiabCADAfibSmokEGFR	0.00185601	0.0585066	0.031723	0.974725	0.997982	210
SPPB	OID43740	GAST	P01350	ageSexBMIDiabCADAfibSmokEGFR	-0.0183602	0.0587931	-0.312284	0.75515	0.997982	210
SPPB	OID43741	GATD3	P0DPI2	ageSexBMIDiabCADAfibSmokEGFR	0.0241566	0.0575122	0.420026	0.674917	0.997982	210
SPPB	OID43742	GBA1	P04062	ageSexBMIDiabCADAfibSmokEGFR	-0.00185656	0.0588655	-0.031539	0.974871	0.997982	210
SPPB	OID43744	GCC1	Q96CN9	ageSexBMIDiabCADAfibSmokEGFR	0.00612653	0.0586699	0.104424	0.916938	0.997982	210
SPPB	OID43745	GCNT1	Q02742	ageSexBMIDiabCADAfibSmokEGFR	-0.0431255	0.0584011	-0.738437	0.461115	0.997982	210
SPPB	OID43746	GFRA1	P56159	ageSexBMIDiabCADAfibSmokEGFR	-0.0597387	0.066566	-0.897436	0.370566	0.997982	210
SPPB	OID43747	GFRA2	O00451	ageSexBMIDiabCADAfibSmokEGFR	-0.103062	0.0603382	-1.70807	0.0891752	0.997982	210
SPPB	OID43748	GFRA3	O60609	ageSexBMIDiabCADAfibSmokEGFR	0.0567691	0.0692143	0.820193	0.413083	0.997982	210
SPPB	OID43749	GFRAL	Q6UXV0	ageSexBMIDiabCADAfibSmokEGFR	0.0748907	0.0608724	1.23029	0.220033	0.997982	210
SPPB	OID43750	GGT5	P36269	ageSexBMIDiabCADAfibSmokEGFR	-0.0678415	0.0619521	-1.09507	0.274805	0.997982	210
SPPB	OID43751	GID8	Q9NWU2	ageSexBMIDiabCADAfibSmokEGFR	-0.102293	0.0569955	-1.79476	0.0742013	0.980862	210
SPPB	OID43752	GIGYF2	Q6Y7W6	ageSexBMIDiabCADAfibSmokEGFR	-0.00526253	0.0607501	-0.0866258	0.931056	0.997982	210
SPPB	OID43754	GIPC2	Q8TF65	ageSexBMIDiabCADAfibSmokEGFR	0.101749	0.0659359	1.54314	0.124377	0.997982	210
SPPB	OID43755	GIPC3	Q8TF64	ageSexBMIDiabCADAfibSmokEGFR	-0.0112782	0.058315	-0.193402	0.84684	0.997982	210
SPPB	OID43756	GIPR	P48546	ageSexBMIDiabCADAfibSmokEGFR	-0.129391	0.0583534	-2.21736	0.0277245	0.886832	210
SPPB	OID43757	GIT1	Q9Y2X7	ageSexBMIDiabCADAfibSmokEGFR	0.0420708	0.058128	0.723762	0.470058	0.997982	210
SPPB	OID43758	GKN1	Q9NS71	ageSexBMIDiabCADAfibSmokEGFR	0.0422241	0.0586985	0.719339	0.472771	0.997982	210
SPPB	OID43759	GLB1	P16278	ageSexBMIDiabCADAfibSmokEGFR	0.0428646	0.0584465	0.733399	0.464174	0.997982	210
SPPB	OID43760	GLIPR1	P48060	ageSexBMIDiabCADAfibSmokEGFR	0.0455737	0.0579726	0.786126	0.432724	0.997982	210
SPPB	OID43761	GLO1	Q04760	ageSexBMIDiabCADAfibSmokEGFR	-0.0133474	0.057839	-0.230767	0.817731	0.997982	210
SPPB	OID43762	GLRX2	Q9NS18	ageSexBMIDiabCADAfibSmokEGFR	-0.0282528	0.0601323	-0.469844	0.638978	0.997982	210
SPPB	OID43763	GLYR1	Q49A26	ageSexBMIDiabCADAfibSmokEGFR	-0.0970359	0.0600445	-1.61607	0.107656	0.997982	210
SPPB	OID43764	GMPR	P36959	ageSexBMIDiabCADAfibSmokEGFR	0.0148997	0.0578832	0.257411	0.797127	0.997982	210
SPPB	OID43765	GNAS	O95467	ageSexBMIDiabCADAfibSmokEGFR	0.00236616	0.0583032	0.0405838	0.967668	0.997982	210
SPPB	OID43766	GNPDA1	P46926	ageSexBMIDiabCADAfibSmokEGFR	0.0196258	0.0586593	0.334573	0.738298	0.997982	210
SPPB	OID43767	GOLGA3	Q08378	ageSexBMIDiabCADAfibSmokEGFR	-0.00422266	0.0573028	-0.0736903	0.94133	0.997982	210
SPPB	OID43768	GOPC	Q9HD26	ageSexBMIDiabCADAfibSmokEGFR	-0.0181738	0.0581207	-0.31269	0.754842	0.997982	210
SPPB	OID43769	GORASP2	Q9H8Y8	ageSexBMIDiabCADAfibSmokEGFR	-0.0216598	0.0584023	-0.370872	0.711125	0.997982	210
SPPB	OID43770	GP1BB	P13224	ageSexBMIDiabCADAfibSmokEGFR	-0.00800762	0.0588166	-0.136146	0.891843	0.997982	210
SPPB	OID43771	GP2	P55259	ageSexBMIDiabCADAfibSmokEGFR	0.0663348	0.0589441	1.12538	0.261775	0.997982	210
SPPB	OID43772	GPA33	Q99795	ageSexBMIDiabCADAfibSmokEGFR	0.0334486	0.0591008	0.565958	0.572057	0.997982	210
SPPB	OID43773	GPC1	P35052	ageSexBMIDiabCADAfibSmokEGFR	0.162138	0.0639938	2.53366	0.0120546	0.821946	210
SPPB	OID43774	GPC5	P78333	ageSexBMIDiabCADAfibSmokEGFR	0.108422	0.0572067	1.89527	0.0594987	0.963733	210
SPPB	OID43775	GPD1	P21695	ageSexBMIDiabCADAfibSmokEGFR	0.0411831	0.0585771	0.703059	0.482837	0.997982	210
SPPB	OID43776	GPHA2	Q96T91	ageSexBMIDiabCADAfibSmokEGFR	0.0404585	0.0635035	0.637107	0.524784	0.997982	210
SPPB	OID43777	GPIHBP1	Q8IV16	ageSexBMIDiabCADAfibSmokEGFR	0.00497926	0.0687544	0.0724209	0.942339	0.997982	210
SPPB	OID43778	GPKOW	Q92917	ageSexBMIDiabCADAfibSmokEGFR	-0.0323127	0.0628801	-0.513878	0.607905	0.997982	210
SPPB	OID43779	GPR158	Q5T848	ageSexBMIDiabCADAfibSmokEGFR	0.0271786	0.0732329	0.371125	0.710937	0.997982	210
SPPB	OID43780	GPR15LG	Q6UWK7	ageSexBMIDiabCADAfibSmokEGFR	0.0338189	0.0605114	0.558884	0.576866	0.997982	210
SPPB	OID43781	GPR37	O15354	ageSexBMIDiabCADAfibSmokEGFR	0.0502987	0.069408	0.724682	0.469494	0.997982	210
SPPB	OID43782	GRP	P07492	ageSexBMIDiabCADAfibSmokEGFR	0.0013044	0.0654174	0.0199397	0.984111	0.998828	210
SPPB	OID43783	GRPEL1	Q9HAV7	ageSexBMIDiabCADAfibSmokEGFR	-0.000355472	0.0578717	-0.00614241	0.995105	0.998828	210
SPPB	OID43784	GSTT2B	P0CG30	ageSexBMIDiabCADAfibSmokEGFR	0.141999	0.0572418	2.48069	0.0139381	0.827564	210
SPPB	OID43785	GYS1	P13807	ageSexBMIDiabCADAfibSmokEGFR	-0.0264857	0.0583346	-0.454032	0.650298	0.997982	210
SPPB	OID43786	GZMA	P12544	ageSexBMIDiabCADAfibSmokEGFR	0.0584369	0.0573509	1.01894	0.309464	0.997982	210
SPPB	OID43787	GZMB	P10144	ageSexBMIDiabCADAfibSmokEGFR	0.00227862	0.0581228	0.0392035	0.968767	0.997982	210
SPPB	OID43788	GZMH	P20718	ageSexBMIDiabCADAfibSmokEGFR	0.00314105	0.0589627	0.0532719	0.957568	0.997982	210
SPPB	OID43789	HAGH	Q16775	ageSexBMIDiabCADAfibSmokEGFR	0.0160137	0.0593639	0.269756	0.787626	0.997982	210
SPPB	OID43790	HAO1	Q9UJM8	ageSexBMIDiabCADAfibSmokEGFR	0.112217	0.0596686	1.88067	0.0614704	0.965382	210
SPPB	OID43791	HAVCR1	Q96D42	ageSexBMIDiabCADAfibSmokEGFR	-0.0851273	0.0641706	-1.32658	0.186162	0.997982	210
SPPB	OID43792	HBEGF	Q99075	ageSexBMIDiabCADAfibSmokEGFR	-0.0379355	0.0577791	-0.65656	0.512219	0.997982	210
SPPB	OID43793	HBQ1	P09105	ageSexBMIDiabCADAfibSmokEGFR	0.0513973	0.0589821	0.871405	0.384578	0.997982	210
SPPB	OID43794	HCLS1	P14317	ageSexBMIDiabCADAfibSmokEGFR	-0.084052	0.0581075	-1.44649	0.149605	0.997982	210
SPPB	OID43795	HDDC2	Q7Z4H3	ageSexBMIDiabCADAfibSmokEGFR	-0.069985	0.0573821	-1.21963	0.224041	0.997982	210
SPPB	OID43796	HDGF	P51858	ageSexBMIDiabCADAfibSmokEGFR	-0.0922675	0.0592498	-1.55726	0.120989	0.997982	210
SPPB	OID43797	HDGFL2	Q7Z4V5	ageSexBMIDiabCADAfibSmokEGFR	-0.035472	0.059222	-0.598967	0.549873	0.997982	210
SPPB	OID43798	HEPACAM2	A8MVW5	ageSexBMIDiabCADAfibSmokEGFR	-0.0912168	0.0584706	-1.56005	0.12033	0.997982	210
SPPB	OID43799	HEXIM1	O94992	ageSexBMIDiabCADAfibSmokEGFR	-0.00833053	0.0576984	-0.144381	0.885345	0.997982	210
SPPB	OID43800	HGF	P14210	ageSexBMIDiabCADAfibSmokEGFR	-0.0771859	0.0597317	-1.29221	0.197775	0.997982	210
SPPB	OID43801	HHEX	Q03014	ageSexBMIDiabCADAfibSmokEGFR	0.0151252	0.0599864	0.252143	0.80119	0.997982	210
SPPB	OID43802	HIP1R	O75146	ageSexBMIDiabCADAfibSmokEGFR	0.0547675	0.0625737	0.875248	0.382489	0.997982	210
SPPB	OID43803	HJV	Q6ZVN8	ageSexBMIDiabCADAfibSmokEGFR	0.0840497	0.0634992	1.32363	0.187136	0.997982	210
SPPB	OID43804	HLA-A	P04439	ageSexBMIDiabCADAfibSmokEGFR	-0.0140557	0.060382	-0.232779	0.816171	0.997982	210
SPPB	OID43805	HLA-DRA	P01903	ageSexBMIDiabCADAfibSmokEGFR	0.0528565	0.0585545	0.902688	0.367777	0.997982	210
SPPB	OID43806	HLA-E	P13747	ageSexBMIDiabCADAfibSmokEGFR	0.0378517	0.0602869	0.62786	0.530812	0.997982	210
SPPB	OID43807	HMBS	P08397	ageSexBMIDiabCADAfibSmokEGFR	0.0194403	0.0579241	0.335617	0.737511	0.997982	210
SPPB	OID43808	HMGCL	P35914	ageSexBMIDiabCADAfibSmokEGFR	0.0426628	0.0577677	0.738524	0.461062	0.997982	210
SPPB	OID43809	HMOX2	P30519	ageSexBMIDiabCADAfibSmokEGFR	0.0556156	0.0631086	0.881268	0.379231	0.997982	210
SPPB	OID43810	HNMT	P50135	ageSexBMIDiabCADAfibSmokEGFR	0.0829512	0.0612788	1.35367	0.17737	0.997982	210
SPPB	OID43811	HNRNPUL1	Q9BUJ2	ageSexBMIDiabCADAfibSmokEGFR	-0.0541324	0.0633652	-0.854293	0.393965	0.997982	210
SPPB	OID43812	HOMER3	Q9NSC5	ageSexBMIDiabCADAfibSmokEGFR	-0.0492845	0.0586014	-0.841012	0.401346	0.997982	210
SPPB	OID43813	HOOK2	Q96ED9	ageSexBMIDiabCADAfibSmokEGFR	0.0642677	0.0573954	1.11974	0.264169	0.997982	210
SPPB	OID43814	HPCAL1	P37235	ageSexBMIDiabCADAfibSmokEGFR	-0.0403697	0.0577832	-0.698641	0.485588	0.997982	210
SPPB	OID43815	HRC	P23327	ageSexBMIDiabCADAfibSmokEGFR	0.0212909	0.0731127	0.291207	0.771195	0.997982	210
SPPB	OID43816	HS1BP3	Q53T59	ageSexBMIDiabCADAfibSmokEGFR	0.0163956	0.0599895	0.273308	0.784898	0.997982	210
SPPB	OID43817	HS3ST3B1	Q9Y662	ageSexBMIDiabCADAfibSmokEGFR	0.0408316	0.0620863	0.657659	0.511513	0.997982	210
SPPB	OID43818	HS6ST1	O60243	ageSexBMIDiabCADAfibSmokEGFR	-0.0154058	0.0582744	-0.264366	0.79177	0.997982	210
SPPB	OID43819	HSBP1	O75506	ageSexBMIDiabCADAfibSmokEGFR	-0.100713	0.0582901	-1.72779	0.0855692	0.997982	210
SPPB	OID43820	HSD11B1	P28845	ageSexBMIDiabCADAfibSmokEGFR	0.122555	0.0596092	2.05598	0.0410831	0.953598	210
SPPB	OID43821	HSD17B14	Q9BPX1	ageSexBMIDiabCADAfibSmokEGFR	0.0885247	0.0584511	1.51451	0.131476	0.997982	210
SPPB	OID43822	HSDL2	Q6YN16	ageSexBMIDiabCADAfibSmokEGFR	0.112688	0.0610786	1.84497	0.0665206	0.972448	210
SPPB	OID43823	HSPA13	P48723	ageSexBMIDiabCADAfibSmokEGFR	0.0296316	0.0585249	0.506307	0.613199	0.997982	210
SPPB	OID43824	HSPA2	P54652	ageSexBMIDiabCADAfibSmokEGFR	0.00640208	0.0645467	0.0991852	0.921091	0.997982	210
SPPB	OID43825	HSPB6	O14558	ageSexBMIDiabCADAfibSmokEGFR	0.0221507	0.0763131	0.290261	0.771917	0.997982	210
SPPB	OID43826	HTD2	P86397	ageSexBMIDiabCADAfibSmokEGFR	-0.0640691	0.0592033	-1.08219	0.280472	0.997982	210
SPPB	OID43827	ICAM4	Q14773	ageSexBMIDiabCADAfibSmokEGFR	0.105594	0.0606364	1.74144	0.0831447	0.997982	210
SPPB	OID43828	ICOSLG	O75144	ageSexBMIDiabCADAfibSmokEGFR	0.129578	0.0611448	2.11921	0.0353067	0.933336	210
SPPB	OID43829	IDO1	P14902	ageSexBMIDiabCADAfibSmokEGFR	0.0880074	0.0588786	1.49472	0.136562	0.997982	210
SPPB	OID43830	IDS	P22304	ageSexBMIDiabCADAfibSmokEGFR	0.0528279	0.0581887	0.907873	0.365038	0.997982	210
SPPB	OID43831	IDUA	P35475	ageSexBMIDiabCADAfibSmokEGFR	0.0104984	0.0583783	0.179834	0.857465	0.997982	210
SPPB	OID43832	IFI30	P13284	ageSexBMIDiabCADAfibSmokEGFR	-0.0192404	0.0600773	-0.320262	0.749104	0.997982	210
SPPB	OID43833	IFNAR1	P17181	ageSexBMIDiabCADAfibSmokEGFR	0.0695925	0.0600082	1.15972	0.247547	0.997982	210
SPPB	OID43834	IFNGR2	P38484	ageSexBMIDiabCADAfibSmokEGFR	0.0449969	0.0584803	0.769437	0.442541	0.997982	210
SPPB	OID43835	IFNLR1	Q8IU57	ageSexBMIDiabCADAfibSmokEGFR	0.034457	0.0577593	0.596561	0.551475	0.997982	210
SPPB	OID43836	IGBP1	P78318	ageSexBMIDiabCADAfibSmokEGFR	-0.0360281	0.0581002	-0.620104	0.535895	0.997982	210
SPPB	OID43837	IGF1R	P08069	ageSexBMIDiabCADAfibSmokEGFR	0.0258402	0.070438	0.366849	0.714119	0.997982	210
SPPB	OID43838	IGFL4	Q6B9Z1	ageSexBMIDiabCADAfibSmokEGFR	0.0295204	0.0573758	0.514509	0.607464	0.997982	210
SPPB	OID43839	IGSF21	Q96ID5	ageSexBMIDiabCADAfibSmokEGFR	0.0774536	0.0583606	1.32716	0.18597	0.997982	210
SPPB	OID43840	IGSF3	O75054	ageSexBMIDiabCADAfibSmokEGFR	0.0115205	0.0574648	0.200479	0.84131	0.997982	210
SPPB	OID43841	IKBKG	Q9Y6K9	ageSexBMIDiabCADAfibSmokEGFR	0.00100065	0.0583664	0.0171443	0.986339	0.998828	210
SPPB	OID43842	IL12A_IL12B	P29459_P29460	ageSexBMIDiabCADAfibSmokEGFR	0.108266	0.0598633	1.80856	0.0720214	0.980862	210
SPPB	OID43843	IL12B	P29460	ageSexBMIDiabCADAfibSmokEGFR	0.0814277	0.0601822	1.35302	0.177577	0.997982	210
SPPB	OID43844	IL15	P40933	ageSexBMIDiabCADAfibSmokEGFR	-0.134507	0.0587025	-2.29134	0.0229856	0.886832	210
SPPB	OID43845	IL16	Q14005	ageSexBMIDiabCADAfibSmokEGFR	0.149091	0.068909	2.1636	0.0316808	0.922815	210
SPPB	OID43846	IL17RB	Q9NRM6	ageSexBMIDiabCADAfibSmokEGFR	-0.0641716	0.0627742	-1.02226	0.307892	0.997982	210
SPPB	OID43847	IL18R1	Q13478	ageSexBMIDiabCADAfibSmokEGFR	-0.0686237	0.0579802	-1.18357	0.237987	0.997982	210
SPPB	OID43848	IL18RAP	O95256	ageSexBMIDiabCADAfibSmokEGFR	-0.0279841	0.0589268	-0.474897	0.635379	0.997982	210
SPPB	OID43849	IL22	Q9GZX6	ageSexBMIDiabCADAfibSmokEGFR	-0.086051	0.0591837	-1.45397	0.147523	0.997982	210
SPPB	OID43850	IL23R	Q5VWK5	ageSexBMIDiabCADAfibSmokEGFR	0.0315517	0.0577785	0.54608	0.585619	0.997982	210
SPPB	OID43851	IL2RG	P31785	ageSexBMIDiabCADAfibSmokEGFR	0.0443721	0.0577312	0.768599	0.443038	0.997982	210
SPPB	OID43852	IL32	P24001	ageSexBMIDiabCADAfibSmokEGFR	0.0921485	0.0585872	1.57284	0.117336	0.997982	210
SPPB	OID43853	IL36G	Q9NZH8	ageSexBMIDiabCADAfibSmokEGFR	-0.0706233	0.0604172	-1.16893	0.243825	0.997982	210
SPPB	OID43854	IL4R	P24394	ageSexBMIDiabCADAfibSmokEGFR	-0.0180016	0.0601304	-0.299376	0.764964	0.997982	210
SPPB	OID43855	IL5RA	Q01344	ageSexBMIDiabCADAfibSmokEGFR	-0.150548	0.0577015	-2.60908	0.00976452	0.812209	210
SPPB	OID43856	IL6	P05231	ageSexBMIDiabCADAfibSmokEGFR	-0.165176	0.0576563	-2.86485	0.0046177	0.664747	210
SPPB	OID43857	IL7	P13232	ageSexBMIDiabCADAfibSmokEGFR	-0.0266672	0.0576437	-0.462622	0.644138	0.997982	210
SPPB	OID43858	IMMT	Q16891	ageSexBMIDiabCADAfibSmokEGFR	-0.0786874	0.0589895	-1.33392	0.183747	0.997982	210
SPPB	OID43859	IMPA1	P29218	ageSexBMIDiabCADAfibSmokEGFR	0.0175362	0.0577664	0.303571	0.761771	0.997982	210
SPPB	OID43860	IMPACT	Q9P2X3	ageSexBMIDiabCADAfibSmokEGFR	-0.0110008	0.058018	-0.189609	0.849807	0.997982	210
SPPB	OID43861	INPP1	P49441	ageSexBMIDiabCADAfibSmokEGFR	0.00511588	0.0607276	0.0842431	0.932947	0.997982	210
SPPB	OID43862	INPP5D	Q92835	ageSexBMIDiabCADAfibSmokEGFR	0.0195502	0.0585829	0.333718	0.738942	0.997982	210
SPPB	OID43863	INPPL1	O15357	ageSexBMIDiabCADAfibSmokEGFR	-0.0325128	0.0580802	-0.559791	0.576248	0.997982	210
SPPB	OID43864	INSL3	P51460	ageSexBMIDiabCADAfibSmokEGFR	0.12339	0.110589	1.11575	0.265866	0.997982	210
SPPB	OID43865	INSL4	Q14641	ageSexBMIDiabCADAfibSmokEGFR	-0.0409869	0.0614475	-0.667023	0.505527	0.997982	210
SPPB	OID43866	INSL5	Q9Y5Q6	ageSexBMIDiabCADAfibSmokEGFR	-0.0893906	0.0606685	-1.47343	0.142208	0.997982	210
SPPB	OID43867	INSR	P06213	ageSexBMIDiabCADAfibSmokEGFR	-0.0239224	0.0588249	-0.406672	0.684683	0.997982	210
SPPB	OID43868	IPCEF1	Q8WWN9	ageSexBMIDiabCADAfibSmokEGFR	-0.0188544	0.0592027	-0.318473	0.750459	0.997982	210
SPPB	OID43869	IQGAP2	Q13576	ageSexBMIDiabCADAfibSmokEGFR	0.150689	0.0586228	2.57048	0.0108825	0.812209	210
SPPB	OID43870	IRAG2	Q12912	ageSexBMIDiabCADAfibSmokEGFR	0.0228534	0.0579876	0.394108	0.693921	0.997982	210
SPPB	OID43871	IRAK4	Q9NWZ3	ageSexBMIDiabCADAfibSmokEGFR	-0.0403712	0.0577818	-0.698683	0.485562	0.997982	210
SPPB	OID43872	ISLR2	Q6UXK2	ageSexBMIDiabCADAfibSmokEGFR	0.0519912	0.0592303	0.877781	0.381116	0.997982	210
SPPB	OID43873	ISM1	B1AKI9	ageSexBMIDiabCADAfibSmokEGFR	0.0342291	0.0628034	0.54502	0.586347	0.997982	210
SPPB	OID43874	IST1	P53990	ageSexBMIDiabCADAfibSmokEGFR	-0.019453	0.0580287	-0.335231	0.737802	0.997982	210
SPPB	OID43875	ITGA11	Q9UKX5	ageSexBMIDiabCADAfibSmokEGFR	0.181717	0.0575486	3.15763	0.00183682	0.532066	210
SPPB	OID43876	ITGA6	P23229	ageSexBMIDiabCADAfibSmokEGFR	-0.0171582	0.0590803	-0.290421	0.771795	0.997982	210
SPPB	OID43877	ITGAL	P20701	ageSexBMIDiabCADAfibSmokEGFR	-0.0114414	0.058327	-0.196159	0.844685	0.997982	210
SPPB	OID43878	ITGAV	P06756	ageSexBMIDiabCADAfibSmokEGFR	0.150999	0.0571074	2.64412	0.00884018	0.80759	210
SPPB	OID43879	ITGB1BP2	Q9UKP3	ageSexBMIDiabCADAfibSmokEGFR	-0.0287195	0.0579314	-0.49575	0.620615	0.997982	210
SPPB	OID43880	ITGB7	P26010	ageSexBMIDiabCADAfibSmokEGFR	0.0412311	0.0589336	0.69962	0.484978	0.997982	210
SPPB	OID43881	ITIH5	Q86UX2	ageSexBMIDiabCADAfibSmokEGFR	-0.0477234	0.0588099	-0.811487	0.418051	0.997982	210
SPPB	OID43882	ITM2A	O43736	ageSexBMIDiabCADAfibSmokEGFR	0.0200277	0.0582728	0.343688	0.731442	0.997982	210
SPPB	OID43883	ITPR1	Q14643	ageSexBMIDiabCADAfibSmokEGFR	-0.0147272	0.059588	-0.24715	0.805046	0.997982	210
SPPB	OID43884	JPT2	Q9H910	ageSexBMIDiabCADAfibSmokEGFR	-0.0372489	0.058019	-0.642012	0.5216	0.997982	210
SPPB	OID43885	KAZALD1	Q96I82	ageSexBMIDiabCADAfibSmokEGFR	0.0551199	0.0589508	0.935015	0.350908	0.997982	210
SPPB	OID43886	KAZN	Q674X7	ageSexBMIDiabCADAfibSmokEGFR	0.0078603	0.0581445	0.135186	0.892601	0.997982	210
SPPB	OID43887	KCTD5	Q9NXV2	ageSexBMIDiabCADAfibSmokEGFR	0.0348714	0.0588181	0.592869	0.553939	0.997982	210
SPPB	OID43888	KEL	P23276	ageSexBMIDiabCADAfibSmokEGFR	-0.0563581	0.0583895	-0.965209	0.335606	0.997982	210
SPPB	OID43889	KHK	P50053	ageSexBMIDiabCADAfibSmokEGFR	0.0874568	0.0597211	1.46442	0.144649	0.997982	210
SPPB	OID43890	KIAA0319	Q5VV43	ageSexBMIDiabCADAfibSmokEGFR	0.125408	0.070915	1.76842	0.0785148	0.99509	210
SPPB	OID43891	KIAA2013	Q8IYS2	ageSexBMIDiabCADAfibSmokEGFR	-0.0608739	0.0584804	-1.04093	0.299165	0.997982	210
SPPB	OID43892	KIF22	Q14807	ageSexBMIDiabCADAfibSmokEGFR	-0.0404895	0.059038	-0.685821	0.49362	0.997982	210
SPPB	OID43893	KIFC3	Q9BVG8	ageSexBMIDiabCADAfibSmokEGFR	0.0225165	0.0592406	0.380085	0.704286	0.997982	210
SPPB	OID43894	KIR2DL2_KIR2DL3	P43627_P43628	ageSexBMIDiabCADAfibSmokEGFR	-0.00647461	0.0594662	-0.108879	0.913408	0.997982	210
SPPB	OID43895	KLB	Q86Z14	ageSexBMIDiabCADAfibSmokEGFR	0.0755586	0.0589552	1.28163	0.201457	0.997982	210
SPPB	OID43896	KLK13	Q9UKR3	ageSexBMIDiabCADAfibSmokEGFR	-0.0272198	0.0604057	-0.450616	0.652754	0.997982	210
SPPB	OID43897	KLK14	Q9P0G3	ageSexBMIDiabCADAfibSmokEGFR	0.000771216	0.0615831	0.0125232	0.990021	0.998828	210
SPPB	OID43898	KLK15	Q9H2R5	ageSexBMIDiabCADAfibSmokEGFR	0.0757271	0.0580754	1.30395	0.193751	0.997982	210
SPPB	OID43899	KLK4	Q9Y5K2	ageSexBMIDiabCADAfibSmokEGFR	-0.0712765	0.0598951	-1.19002	0.235449	0.997982	210
SPPB	OID43900	KLRB1	Q12918	ageSexBMIDiabCADAfibSmokEGFR	-0.0345176	0.0654934	-0.527039	0.59875	0.997982	210
SPPB	OID43901	KLRD1	Q13241	ageSexBMIDiabCADAfibSmokEGFR	-0.033023	0.0584298	-0.565173	0.57259	0.997982	210
SPPB	OID43902	KLRK1	P26718	ageSexBMIDiabCADAfibSmokEGFR	0.0835033	0.0615008	1.35776	0.17607	0.997982	210
SPPB	OID43903	KRT18	P05783	ageSexBMIDiabCADAfibSmokEGFR	0.0326025	0.0578452	0.563617	0.573646	0.997982	210
SPPB	OID43904	KRT19	P08727	ageSexBMIDiabCADAfibSmokEGFR	-0.0236225	0.062532	-0.377767	0.706004	0.997982	210
SPPB	OID43905	KRT6C	P48668	ageSexBMIDiabCADAfibSmokEGFR	0.00241687	0.058253	0.0414892	0.966947	0.997982	210
SPPB	OID43906	KYNU	Q16719	ageSexBMIDiabCADAfibSmokEGFR	0.127103	0.0599403	2.12049	0.0351966	0.933336	210
SPPB	OID43907	LACRT	Q9GZZ8	ageSexBMIDiabCADAfibSmokEGFR	0.102489	0.0593013	1.72827	0.0854827	0.997982	210
SPPB	OID43908	LAG3	P18627	ageSexBMIDiabCADAfibSmokEGFR	-0.0154729	0.060235	-0.256876	0.797539	0.997982	210
SPPB	OID43909	LAIR2	Q6ISS4	ageSexBMIDiabCADAfibSmokEGFR	0.154569	0.0583422	2.64935	0.00870916	0.80759	210
SPPB	OID43910	LAMB1	P07942	ageSexBMIDiabCADAfibSmokEGFR	0.0703262	0.0577476	1.21782	0.224728	0.997982	210
SPPB	OID43911	LAMP3	Q9UQV4	ageSexBMIDiabCADAfibSmokEGFR	0.0531806	0.0598907	0.88796	0.375629	0.997982	210
SPPB	OID43912	LAMTOR5	O43504	ageSexBMIDiabCADAfibSmokEGFR	-0.0422264	0.0647219	-0.652429	0.514874	0.997982	210
SPPB	OID43913	LARP1	Q6PKG0	ageSexBMIDiabCADAfibSmokEGFR	-0.0526874	0.0585012	-0.90062	0.368873	0.997982	210
SPPB	OID43914	LAT	O43561	ageSexBMIDiabCADAfibSmokEGFR	-0.0389662	0.0578201	-0.673921	0.501139	0.997982	210
SPPB	OID43915	LAT2	Q9GZY6	ageSexBMIDiabCADAfibSmokEGFR	-0.0323854	0.0588418	-0.55038	0.582673	0.997982	210
SPPB	OID43916	LATS1	O95835	ageSexBMIDiabCADAfibSmokEGFR	-0.0243088	0.0583326	-0.416728	0.677324	0.997982	210
SPPB	OID43917	LAYN	Q6UX15	ageSexBMIDiabCADAfibSmokEGFR	0.0210721	0.0760078	0.277235	0.781886	0.997982	210
SPPB	OID43918	LCN15	Q6UWW0	ageSexBMIDiabCADAfibSmokEGFR	-0.00925178	0.0630127	-0.146824	0.883419	0.997982	210
SPPB	OID43919	LDLRAP1	Q5SW96	ageSexBMIDiabCADAfibSmokEGFR	-0.0134989	0.058586	-0.230411	0.818008	0.997982	210
SPPB	OID43920	LEFTY2	O00292	ageSexBMIDiabCADAfibSmokEGFR	0.123948	0.0637321	1.94482	0.0531986	0.953598	210
SPPB	OID43921	LETM1	O95202	ageSexBMIDiabCADAfibSmokEGFR	-0.0032901	0.0637779	-0.0515869	0.958909	0.997982	210
SPPB	OID43922	LGALS7	P47929	ageSexBMIDiabCADAfibSmokEGFR	-0.0296176	0.0699646	-0.423323	0.672515	0.997982	210
SPPB	OID43923	LIFR	P42702	ageSexBMIDiabCADAfibSmokEGFR	-0.134864	0.0592176	-2.27743	0.0238181	0.886832	210
SPPB	OID43924	LIPF	P07098	ageSexBMIDiabCADAfibSmokEGFR	0.0470537	0.0580656	0.810353	0.4187	0.997982	210
SPPB	OID43925	LMNB1	P20700	ageSexBMIDiabCADAfibSmokEGFR	-0.0649142	0.0596432	-1.08838	0.277739	0.997982	210
SPPB	OID43926	LMNB2	Q03252	ageSexBMIDiabCADAfibSmokEGFR	-0.0212745	0.0670535	-0.317277	0.751364	0.997982	210
SPPB	OID43927	LMOD1	P29536	ageSexBMIDiabCADAfibSmokEGFR	-0.0115626	0.0697323	-0.165814	0.868471	0.997982	210
SPPB	OID43928	LONP1	P36776	ageSexBMIDiabCADAfibSmokEGFR	-0.0551124	0.058152	-0.947731	0.34441	0.997982	210
SPPB	OID43929	LOXL2	Q9Y4K0	ageSexBMIDiabCADAfibSmokEGFR	-0.101542	0.0574379	-1.76785	0.0786106	0.99509	210
SPPB	OID43930	LPCAT2	Q7L5N7	ageSexBMIDiabCADAfibSmokEGFR	-0.0370408	0.0662578	-0.559041	0.576759	0.997982	210
SPPB	OID43931	LPO	P22079	ageSexBMIDiabCADAfibSmokEGFR	-0.0257521	0.0585791	-0.439612	0.660693	0.997982	210
SPPB	OID43932	LPP	Q93052	ageSexBMIDiabCADAfibSmokEGFR	0.00609418	0.0582054	0.104701	0.916718	0.997982	210
SPPB	OID43933	LRCH4	O75427	ageSexBMIDiabCADAfibSmokEGFR	0.00699251	0.0595775	0.117368	0.906686	0.997982	210
SPPB	OID43934	LRIG1	Q96JA1	ageSexBMIDiabCADAfibSmokEGFR	0.0310304	0.0593994	0.522403	0.601968	0.997982	210
SPPB	OID43935	LRP1	Q07954	ageSexBMIDiabCADAfibSmokEGFR	0.0518183	0.0580853	0.892107	0.373408	0.997982	210
SPPB	OID43936	LRRC25	Q8N386	ageSexBMIDiabCADAfibSmokEGFR	0.0341231	0.0605166	0.563863	0.573479	0.997982	210
SPPB	OID43937	LRRC37A2	A6NM11	ageSexBMIDiabCADAfibSmokEGFR	0.0749936	0.058533	1.28122	0.2016	0.997982	210
SPPB	OID43938	LRTM2	Q8N967	ageSexBMIDiabCADAfibSmokEGFR	0.0713217	0.0617793	1.15446	0.249689	0.997982	210
SPPB	OID43939	LSP1	P33241	ageSexBMIDiabCADAfibSmokEGFR	0.0918947	0.0632841	1.4521	0.148041	0.997982	210
SPPB	OID43941	LTA4H	P09960	ageSexBMIDiabCADAfibSmokEGFR	0.0109188	0.0592743	0.184208	0.854037	0.997982	210
SPPB	OID43942	LTB	Q06643	ageSexBMIDiabCADAfibSmokEGFR	0.0482519	0.0576752	0.836614	0.403808	0.997982	210
SPPB	OID43943	LUZP2	Q86TE4	ageSexBMIDiabCADAfibSmokEGFR	0.0189032	0.0707969	0.267006	0.78974	0.997982	210
SPPB	OID43944	LXN	Q9BS40	ageSexBMIDiabCADAfibSmokEGFR	-0.024131	0.0586129	-0.411702	0.680999	0.997982	210
SPPB	OID43945	LY75	O60449	ageSexBMIDiabCADAfibSmokEGFR	0.0196714	0.058214	0.337916	0.735781	0.997982	210
SPPB	OID43946	LY9	Q9HBG7	ageSexBMIDiabCADAfibSmokEGFR	0.00626433	0.0579338	0.108129	0.914002	0.997982	210
SPPB	OID43947	LY96	Q9Y6Y9	ageSexBMIDiabCADAfibSmokEGFR	0.014486	0.0588136	0.246303	0.8057	0.997982	210
SPPB	OID43948	LYN	P07948	ageSexBMIDiabCADAfibSmokEGFR	0.0331678	0.0584991	0.56698	0.571364	0.997982	210
SPPB	OID43949	LZTS1	Q9Y250	ageSexBMIDiabCADAfibSmokEGFR	-0.0653334	0.0692923	-0.942867	0.346887	0.997982	210
SPPB	OID43950	M6PR	P20645	ageSexBMIDiabCADAfibSmokEGFR	-0.0926396	0.0577689	-1.60363	0.110375	0.997982	210
SPPB	OID43951	MAD1L1	Q9Y6D9	ageSexBMIDiabCADAfibSmokEGFR	-0.022442	0.0666946	-0.33649	0.736854	0.997982	210
SPPB	OID43952	MAG	P20916	ageSexBMIDiabCADAfibSmokEGFR	0.0619431	0.058932	1.05109	0.294484	0.997982	210
SPPB	OID43954	MAN1A2	O60476	ageSexBMIDiabCADAfibSmokEGFR	-0.0344597	0.0582969	-0.591107	0.555116	0.997982	210
SPPB	OID43955	MAP2	P11137	ageSexBMIDiabCADAfibSmokEGFR	0.0263818	0.0591362	0.446119	0.655994	0.997982	210
SPPB	OID43957	MAP2K6	P52564	ageSexBMIDiabCADAfibSmokEGFR	0.0324225	0.0586522	0.552793	0.581023	0.997982	210
SPPB	OID43958	MAP4K5	Q9Y4K4	ageSexBMIDiabCADAfibSmokEGFR	-0.0232116	0.0583058	-0.398101	0.69098	0.997982	210
SPPB	OID43959	MAPK9	P45984	ageSexBMIDiabCADAfibSmokEGFR	0.048602	0.0615023	0.790246	0.43032	0.997982	210
SPPB	OID43960	MASP1	P48740	ageSexBMIDiabCADAfibSmokEGFR	-0.0913399	0.0604556	-1.51086	0.132403	0.997982	210
SPPB	OID43961	MATN3	O15232	ageSexBMIDiabCADAfibSmokEGFR	-0.0840856	0.0598629	-1.40464	0.16168	0.997982	210
SPPB	OID43962	MCEE	Q96PE7	ageSexBMIDiabCADAfibSmokEGFR	0.0465302	0.0596145	0.780518	0.436009	0.997982	210
SPPB	OID43963	MCEMP1	Q8IX19	ageSexBMIDiabCADAfibSmokEGFR	-0.0439831	0.0582804	-0.754681	0.451328	0.997982	210
SPPB	OID43964	MCF2L	O15068	ageSexBMIDiabCADAfibSmokEGFR	0.0201906	0.0605541	0.333431	0.739158	0.997982	210
SPPB	OID43966	MDGA1	Q8NFP4	ageSexBMIDiabCADAfibSmokEGFR	-0.0189921	0.0584745	-0.324792	0.745678	0.997982	210
SPPB	OID43967	MECR	Q9BV79	ageSexBMIDiabCADAfibSmokEGFR	-0.043464	0.0584492	-0.743621	0.457978	0.997982	210
SPPB	OID43968	MEP1A	Q16819	ageSexBMIDiabCADAfibSmokEGFR	0.0317879	0.0598697	0.530952	0.596041	0.997982	210
SPPB	OID43969	METAP1D	Q6UB28	ageSexBMIDiabCADAfibSmokEGFR	-0.0181397	0.0577874	-0.313904	0.753921	0.997982	210
SPPB	OID43970	METAP2	P50579	ageSexBMIDiabCADAfibSmokEGFR	-0.0332214	0.0592423	-0.560771	0.575581	0.997982	210
SPPB	OID43971	MGMT	P16455	ageSexBMIDiabCADAfibSmokEGFR	-0.0213751	0.0581781	-0.367407	0.713704	0.997982	210
SPPB	OID43972	MICA_MICB	Q29980_Q29983	ageSexBMIDiabCADAfibSmokEGFR	-0.0282338	0.0575546	-0.490557	0.624278	0.997982	210
SPPB	OID43973	MIF4GD	A9UHW6	ageSexBMIDiabCADAfibSmokEGFR	-0.0260909	0.0585373	-0.445715	0.656285	0.997982	210
SPPB	OID43974	MINDY1	Q8N5J2	ageSexBMIDiabCADAfibSmokEGFR	-0.0389773	0.0582353	-0.669307	0.504072	0.997982	210
SPPB	OID43975	MINK1	Q8N4C8	ageSexBMIDiabCADAfibSmokEGFR	-0.0207893	0.0583607	-0.356221	0.72205	0.997982	210
SPPB	OID43976	MITD1	Q8WV92	ageSexBMIDiabCADAfibSmokEGFR	-0.00274365	0.0590287	-0.04648	0.962974	0.997982	210
SPPB	OID43977	MKNK1	Q9BUB5	ageSexBMIDiabCADAfibSmokEGFR	-0.0160639	0.0582816	-0.275625	0.783121	0.997982	210
SPPB	OID43978	MLN	P12872	ageSexBMIDiabCADAfibSmokEGFR	0.0295878	0.0604797	0.489218	0.625223	0.997982	210
SPPB	OID43979	MME	P08473	ageSexBMIDiabCADAfibSmokEGFR	0.0431807	0.0583144	0.74048	0.459877	0.997982	210
SPPB	OID43980	MMP12	P39900	ageSexBMIDiabCADAfibSmokEGFR	0.0728566	0.0605806	1.20264	0.230538	0.997982	210
SPPB	OID43981	MOG	Q16653	ageSexBMIDiabCADAfibSmokEGFR	0.201465	0.0782165	2.57574	0.0107238	0.812209	210
SPPB	OID43982	MORC3	Q14149	ageSexBMIDiabCADAfibSmokEGFR	-0.0945399	0.0592539	-1.59551	0.112178	0.997982	210
SPPB	OID43983	MPHOSPH8	Q99549	ageSexBMIDiabCADAfibSmokEGFR	-0.0416307	0.0587095	-0.709097	0.47909	0.997982	210
SPPB	OID43984	MPI	P34949	ageSexBMIDiabCADAfibSmokEGFR	-0.0741793	0.0575619	-1.28869	0.198995	0.997982	210
SPPB	OID43985	MPP7	Q5T2T1	ageSexBMIDiabCADAfibSmokEGFR	0.00616859	0.0589684	0.104608	0.916792	0.997982	210
SPPB	OID43986	MPRIP	Q6WCQ1	ageSexBMIDiabCADAfibSmokEGFR	0.133862	0.0577693	2.31719	0.0215054	0.886832	210
SPPB	OID43987	MRPL24	Q96A35	ageSexBMIDiabCADAfibSmokEGFR	-0.0269161	0.0607853	-0.442805	0.658385	0.997982	210
SPPB	OID43988	MRPL28	Q13084	ageSexBMIDiabCADAfibSmokEGFR	-0.0770148	0.0586358	-1.31344	0.190538	0.997982	210
SPPB	OID43989	MRPL58	Q14197	ageSexBMIDiabCADAfibSmokEGFR	-0.0111673	0.0585585	-0.190704	0.848951	0.997982	210
SPPB	OID43990	MS4A1	P11836	ageSexBMIDiabCADAfibSmokEGFR	0.013783	0.0580759	0.237327	0.812646	0.997982	210
SPPB	OID43991	MSLN	Q13421	ageSexBMIDiabCADAfibSmokEGFR	-0.0139249	0.0615046	-0.226404	0.821119	0.997982	210
SPPB	OID43992	MSTN	O14793	ageSexBMIDiabCADAfibSmokEGFR	0.257215	0.0616999	4.16881	4.55793e-05	0.0792168	210
SPPB	OID43993	MTDH	Q86UE4	ageSexBMIDiabCADAfibSmokEGFR	-0.0437116	0.0581206	-0.752084	0.452885	0.997982	210
SPPB	OID43994	MTHFD2	P13995	ageSexBMIDiabCADAfibSmokEGFR	-0.112825	0.0577178	-1.95476	0.0520049	0.953598	210
SPPB	OID43995	MTIF3	Q9H2K0	ageSexBMIDiabCADAfibSmokEGFR	-0.0292749	0.0579958	-0.504777	0.614271	0.997982	210
SPPB	OID43996	MTPN	P58546	ageSexBMIDiabCADAfibSmokEGFR	-0.0913346	0.0571426	-1.59836	0.111541	0.997982	210
SPPB	OID43997	MTSS1	O43312	ageSexBMIDiabCADAfibSmokEGFR	0.0740064	0.0577497	1.2815	0.201501	0.997982	210
SPPB	OID43998	MTSS2	Q765P7	ageSexBMIDiabCADAfibSmokEGFR	-0.0157496	0.0584054	-0.269661	0.787699	0.997982	210
SPPB	OID43999	MUC16	Q8WXI7	ageSexBMIDiabCADAfibSmokEGFR	-0.122867	0.0630944	-1.94735	0.0528932	0.953598	210
SPPB	OID44000	MYBPC2	Q14324	ageSexBMIDiabCADAfibSmokEGFR	0.0115201	0.0663883	0.173526	0.862413	0.997982	210
SPPB	OID44001	MYCBP2	O75592	ageSexBMIDiabCADAfibSmokEGFR	-0.0692031	0.0575748	-1.20197	0.230797	0.997982	210
SPPB	OID44002	MYL4	P12829	ageSexBMIDiabCADAfibSmokEGFR	-0.00620327	0.0603968	-0.102709	0.918297	0.997982	210
SPPB	OID44003	NAA10	P41227	ageSexBMIDiabCADAfibSmokEGFR	-0.0040801	0.0582918	-0.0699945	0.944268	0.997982	210
SPPB	OID44004	NAAA	Q02083	ageSexBMIDiabCADAfibSmokEGFR	0.159429	0.0566615	2.81371	0.00538625	0.69551	210
SPPB	OID44005	NACC1	Q96RE7	ageSexBMIDiabCADAfibSmokEGFR	-0.00753452	0.0582566	-0.129333	0.897224	0.997982	210
SPPB	OID44006	NAGA	P17050	ageSexBMIDiabCADAfibSmokEGFR	-0.0125399	0.0580468	-0.216032	0.829183	0.997982	210
SPPB	OID44007	NAGK	Q9UJ70	ageSexBMIDiabCADAfibSmokEGFR	0.0464045	0.0582185	0.797075	0.426353	0.997982	210
SPPB	OID44008	NANS	Q9NR45	ageSexBMIDiabCADAfibSmokEGFR	-0.0163306	0.0580083	-0.281522	0.778601	0.997982	210
SPPB	OID44009	NAP1L4	Q99733	ageSexBMIDiabCADAfibSmokEGFR	-0.000960979	0.0584488	-0.0164414	0.986899	0.998828	210
SPPB	OID44010	NAPRT	Q6XQN6	ageSexBMIDiabCADAfibSmokEGFR	0.0207089	0.0585592	0.35364	0.723981	0.997982	210
SPPB	OID44011	NARS1	O43776	ageSexBMIDiabCADAfibSmokEGFR	-0.0180095	0.0580805	-0.310078	0.756825	0.997982	210
SPPB	OID44013	NCF2	P19878	ageSexBMIDiabCADAfibSmokEGFR	-0.0690951	0.060881	-1.13492	0.257766	0.997982	210
SPPB	OID44014	NCR1	O76036	ageSexBMIDiabCADAfibSmokEGFR	0.101772	0.0646733	1.57363	0.117152	0.997982	210
SPPB	OID44015	NCR3LG1	Q68D85	ageSexBMIDiabCADAfibSmokEGFR	-0.0442133	0.0663197	-0.666669	0.505752	0.997982	210
SPPB	OID44016	NCS1	P62166	ageSexBMIDiabCADAfibSmokEGFR	0.0887742	0.0683411	1.29899	0.195444	0.997982	210
SPPB	OID44017	NDST1	P52848	ageSexBMIDiabCADAfibSmokEGFR	-0.0414388	0.0589198	-0.703309	0.482681	0.997982	210
SPPB	OID44018	NDUFA5	Q16718	ageSexBMIDiabCADAfibSmokEGFR	-0.00301615	0.0613311	-0.0491781	0.960826	0.997982	210
SPPB	OID44019	NDUFB7	P17568	ageSexBMIDiabCADAfibSmokEGFR	-0.0154838	0.0586356	-0.264067	0.792	0.997982	210
SPPB	OID44020	NECTIN1	Q15223	ageSexBMIDiabCADAfibSmokEGFR	0.028823	0.0581814	0.495399	0.620862	0.997982	210
SPPB	OID44021	NEDD4L	Q96PU5	ageSexBMIDiabCADAfibSmokEGFR	-0.000604181	0.0581111	-0.010397	0.991715	0.998828	210
SPPB	OID44022	NEDD9	Q14511	ageSexBMIDiabCADAfibSmokEGFR	7.58655e-05	0.0624344	0.00121512	0.999032	0.99972	210
SPPB	OID44023	NEO1	Q92859	ageSexBMIDiabCADAfibSmokEGFR	0.123007	0.0651845	1.88706	0.0606002	0.963733	210
SPPB	OID44024	NFASC	O94856	ageSexBMIDiabCADAfibSmokEGFR	-0.0733698	0.0578661	-1.26792	0.206299	0.997982	210
SPPB	OID44025	NFAT5	O94916	ageSexBMIDiabCADAfibSmokEGFR	-0.00634126	0.0581899	-0.108975	0.913331	0.997982	210
SPPB	OID44026	NFATC1	O95644	ageSexBMIDiabCADAfibSmokEGFR	0.0760203	0.0583134	1.30365	0.193851	0.997982	210
SPPB	OID44027	NFE2	Q16621	ageSexBMIDiabCADAfibSmokEGFR	0.000809593	0.0583832	0.0138669	0.98895	0.998828	210
SPPB	OID44028	NFU1	Q9UMS0	ageSexBMIDiabCADAfibSmokEGFR	-0.0546946	0.058607	-0.933245	0.351819	0.997982	210
SPPB	OID44030	NGRN	Q9NPE2	ageSexBMIDiabCADAfibSmokEGFR	-0.0106073	0.0591298	-0.17939	0.857813	0.997982	210
SPPB	OID44031	NHEJ1	Q9H9Q4	ageSexBMIDiabCADAfibSmokEGFR	-0.00979165	0.0579253	-0.169039	0.865937	0.997982	210
SPPB	OID44032	NIT1	Q86X76	ageSexBMIDiabCADAfibSmokEGFR	0.0269043	0.0586413	0.458795	0.64688	0.997982	210
SPPB	OID44033	NMI	Q13287	ageSexBMIDiabCADAfibSmokEGFR	-0.0160797	0.0581132	-0.276696	0.782299	0.997982	210
SPPB	OID44034	NMNAT1	Q9HAN9	ageSexBMIDiabCADAfibSmokEGFR	-0.071605	0.0598996	-1.19542	0.23334	0.997982	210
SPPB	OID44035	NMT1	P30419	ageSexBMIDiabCADAfibSmokEGFR	-0.0360209	0.0580107	-0.620936	0.535349	0.997982	210
SPPB	OID44036	NPHS1	O60500	ageSexBMIDiabCADAfibSmokEGFR	-0.0431886	0.061523	-0.701991	0.483501	0.997982	210
SPPB	OID44037	NPM1	P06748	ageSexBMIDiabCADAfibSmokEGFR	-0.0933089	0.0593046	-1.57338	0.11721	0.997982	210
SPPB	OID44038	NPPC	P23582	ageSexBMIDiabCADAfibSmokEGFR	0.0871243	0.0681887	1.27769	0.202838	0.997982	210
SPPB	OID44039	NPY	P01303	ageSexBMIDiabCADAfibSmokEGFR	0.123388	0.0637304	1.93609	0.054266	0.959129	210
SPPB	OID44040	NT5C1A	Q9BXI3	ageSexBMIDiabCADAfibSmokEGFR	-0.0803224	0.0699189	-1.14879	0.252013	0.997982	210
SPPB	OID44041	NT5C3A	Q9H0P0	ageSexBMIDiabCADAfibSmokEGFR	-0.0144626	0.0576959	-0.25067	0.802327	0.997982	210
SPPB	OID44042	NTF3	P20783	ageSexBMIDiabCADAfibSmokEGFR	-0.128152	0.0574372	-2.23116	0.0267806	0.886832	210
SPPB	OID44043	NUB1	Q9Y5A7	ageSexBMIDiabCADAfibSmokEGFR	0.00975119	0.0583796	0.167031	0.867514	0.997982	210
SPPB	OID44044	NUBP1	P53384	ageSexBMIDiabCADAfibSmokEGFR	0.0164033	0.0571694	0.286924	0.774468	0.997982	210
SPPB	OID44045	NUCB2	P80303	ageSexBMIDiabCADAfibSmokEGFR	0.0897042	0.0704753	1.27285	0.20455	0.997982	210
SPPB	OID44046	NUDC	Q9Y266	ageSexBMIDiabCADAfibSmokEGFR	0.0275433	0.0582223	0.473072	0.636678	0.997982	210
SPPB	OID44047	NUDCD3	Q8IVD9	ageSexBMIDiabCADAfibSmokEGFR	-0.0173447	0.0594883	-0.291566	0.770921	0.997982	210
SPPB	OID44048	NUDT10	Q8NFP7	ageSexBMIDiabCADAfibSmokEGFR	-0.0705707	0.0583862	-1.20869	0.22821	0.997982	210
SPPB	OID44049	NUDT16	Q96DE0	ageSexBMIDiabCADAfibSmokEGFR	-0.0372258	0.0583185	-0.638318	0.523997	0.997982	210
SPPB	OID44050	NUDT2	P50583	ageSexBMIDiabCADAfibSmokEGFR	-0.0250472	0.0587451	-0.42637	0.670297	0.997982	210
SPPB	OID44051	NUMB	P49757	ageSexBMIDiabCADAfibSmokEGFR	-0.0135639	0.0583414	-0.232492	0.816394	0.997982	210
SPPB	OID44052	NXPH3	O95157	ageSexBMIDiabCADAfibSmokEGFR	0.192544	0.0648311	2.96994	0.00334305	0.664747	210
SPPB	OID44053	OBP2B	Q9NPH6	ageSexBMIDiabCADAfibSmokEGFR	0.122746	0.059718	2.05542	0.0411381	0.953598	210
SPPB	OID44054	OCLN	Q16625	ageSexBMIDiabCADAfibSmokEGFR	-0.00702901	0.0663943	-0.105868	0.915793	0.997982	210
SPPB	OID44055	OGA	O60502	ageSexBMIDiabCADAfibSmokEGFR	-0.0046147	0.0583306	-0.079113	0.937022	0.997982	210
SPPB	OID44056	OGFR	Q9NZT2	ageSexBMIDiabCADAfibSmokEGFR	0.0683067	0.0617061	1.10697	0.269637	0.997982	210
SPPB	OID44057	OMG	P23515	ageSexBMIDiabCADAfibSmokEGFR	0.112832	0.0597967	1.88693	0.060618	0.963733	210
SPPB	OID44058	OPHN1	O60890	ageSexBMIDiabCADAfibSmokEGFR	-0.00724861	0.0582293	-0.124484	0.901057	0.997982	210
SPPB	OID44059	OPLAH	O14841	ageSexBMIDiabCADAfibSmokEGFR	-0.0460295	0.0585383	-0.786315	0.432614	0.997982	210
SPPB	OID44060	OPTC	Q9UBM4	ageSexBMIDiabCADAfibSmokEGFR	0.124283	0.0640237	1.9412	0.0536395	0.953598	210
SPPB	OID44061	OSBPL2	Q9H1P3	ageSexBMIDiabCADAfibSmokEGFR	-0.0688227	0.061393	-1.12102	0.263624	0.997982	210
SPPB	OID44062	OSM	P13725	ageSexBMIDiabCADAfibSmokEGFR	0.0181118	0.0587045	0.308526	0.758003	0.997982	210
SPPB	OID44063	OTUD6B	Q8N6M0	ageSexBMIDiabCADAfibSmokEGFR	-0.0346476	0.0579413	-0.597977	0.550532	0.997982	210
SPPB	OID44064	OTUD7B	Q6GQQ9	ageSexBMIDiabCADAfibSmokEGFR	0.00137515	0.0588409	0.0233707	0.981378	0.998828	210
SPPB	OID44065	OXCT1	P55809	ageSexBMIDiabCADAfibSmokEGFR	-0.0220046	0.058006	-0.379351	0.70483	0.997982	210
SPPB	OID44066	PACS2	Q86VP3	ageSexBMIDiabCADAfibSmokEGFR	-0.0121887	0.0584693	-0.208463	0.83508	0.997982	210
SPPB	OID44067	PAEP	P09466	ageSexBMIDiabCADAfibSmokEGFR	-0.015861	0.060206	-0.263446	0.792478	0.997982	210
SPPB	OID44068	PAFAH1B3	Q15102	ageSexBMIDiabCADAfibSmokEGFR	-0.0341427	0.058844	-0.580224	0.562417	0.997982	210
SPPB	OID44069	PAG1	Q9NWQ8	ageSexBMIDiabCADAfibSmokEGFR	-0.0895919	0.0623484	-1.43696	0.152293	0.997982	210
SPPB	OID44070	PAGR1	Q9BTK6	ageSexBMIDiabCADAfibSmokEGFR	-0.0361378	0.0598918	-0.603384	0.546937	0.997982	210
SPPB	OID44071	PALM	O75781	ageSexBMIDiabCADAfibSmokEGFR	-0.0255741	0.0864937	-0.295676	0.767784	0.997982	210
SPPB	OID44072	PALM2	Q8IXS6	ageSexBMIDiabCADAfibSmokEGFR	-0.0132945	0.0699795	-0.189977	0.84952	0.997982	210
SPPB	OID44073	PALM3	A6NDB9	ageSexBMIDiabCADAfibSmokEGFR	-0.0883622	0.0583808	-1.51355	0.131719	0.997982	210
SPPB	OID44074	PBXIP1	Q96AQ6	ageSexBMIDiabCADAfibSmokEGFR	0.222095	0.0688302	3.22671	0.00146315	0.468738	210
SPPB	OID44075	PCBP2	Q15366	ageSexBMIDiabCADAfibSmokEGFR	-0.00423805	0.0582882	-0.0727086	0.942111	0.997982	210
SPPB	OID44076	PCDH12	Q9NPG4	ageSexBMIDiabCADAfibSmokEGFR	0.120878	0.0572983	2.10963	0.0361338	0.933336	210
SPPB	OID44077	PCDH7	O60245	ageSexBMIDiabCADAfibSmokEGFR	0.120901	0.0635402	1.90274	0.0585107	0.963733	210
SPPB	OID44078	PCDH9	Q9HC56	ageSexBMIDiabCADAfibSmokEGFR	0.027317	0.0587428	0.465027	0.642418	0.997982	210
SPPB	OID44079	PCDHB15	Q9Y5E8	ageSexBMIDiabCADAfibSmokEGFR	-0.0625994	0.059995	-1.04341	0.298018	0.997982	210
SPPB	OID44080	PCSK7	Q16549	ageSexBMIDiabCADAfibSmokEGFR	0.10257	0.0572083	1.79293	0.0744958	0.980862	210
SPPB	OID44081	PCYT2	Q99447	ageSexBMIDiabCADAfibSmokEGFR	-0.0206556	0.0585168	-0.352986	0.72447	0.997982	210
SPPB	OID44082	PDCD1	Q15116	ageSexBMIDiabCADAfibSmokEGFR	0.114907	0.0583542	1.96912	0.0503199	0.953598	210
SPPB	OID44083	PDCD1LG2	Q9BQ51	ageSexBMIDiabCADAfibSmokEGFR	-0.0279052	0.0618081	-0.451481	0.652132	0.997982	210
SPPB	OID44084	PDLIM5	Q96HC4	ageSexBMIDiabCADAfibSmokEGFR	-0.00106228	0.0580523	-0.0182987	0.985419	0.998828	210
SPPB	OID44085	PDZK1	Q5T2W1	ageSexBMIDiabCADAfibSmokEGFR	0.0503773	0.0593217	0.849221	0.396773	0.997982	210
SPPB	OID44086	PECR	Q9BY49	ageSexBMIDiabCADAfibSmokEGFR	-0.0644979	0.0585104	-1.10233	0.271642	0.997982	210
SPPB	OID44087	PER3	P56645	ageSexBMIDiabCADAfibSmokEGFR	-0.0514603	0.0584737	-0.880059	0.379884	0.997982	210
SPPB	OID44088	PFDN2	Q9UHV9	ageSexBMIDiabCADAfibSmokEGFR	-0.101475	0.0610008	-1.66351	0.0977763	0.997982	210
SPPB	OID44089	PFKFB2	O60825	ageSexBMIDiabCADAfibSmokEGFR	-0.0231943	0.058124	-0.399048	0.690284	0.997982	210
SPPB	OID44090	PGF	P49763	ageSexBMIDiabCADAfibSmokEGFR	0.0223265	0.0710274	0.314337	0.753593	0.997982	210
SPPB	OID44091	PGLYRP3	Q96LB9	ageSexBMIDiabCADAfibSmokEGFR	0.0697364	0.0616893	1.13045	0.259642	0.997982	210
SPPB	OID44092	PHACTR2	O75167	ageSexBMIDiabCADAfibSmokEGFR	-0.0260794	0.0586218	-0.444875	0.656891	0.997982	210
SPPB	OID44093	PHLDB1	Q86UU1	ageSexBMIDiabCADAfibSmokEGFR	-0.0370824	0.0707893	-0.523842	0.600968	0.997982	210
SPPB	OID44094	PHOSPHO1	Q8TCT1	ageSexBMIDiabCADAfibSmokEGFR	0.0533178	0.0703554	0.757835	0.449442	0.997982	210
SPPB	OID44095	PIBF1	Q8WXW3	ageSexBMIDiabCADAfibSmokEGFR	-0.0011222	0.0578555	-0.0193967	0.984544	0.998828	210
SPPB	OID44096	PIK3AP1	Q6ZUJ8	ageSexBMIDiabCADAfibSmokEGFR	0.0224017	0.0588527	0.38064	0.703874	0.997982	210
SPPB	OID44097	PKD2	Q13563	ageSexBMIDiabCADAfibSmokEGFR	-0.025505	0.0647749	-0.393749	0.694186	0.997982	210
SPPB	OID44098	PLA2G10	O15496	ageSexBMIDiabCADAfibSmokEGFR	-0.0498158	0.0608323	-0.818904	0.413816	0.997982	210
SPPB	OID44099	PLB1	Q6P1J6	ageSexBMIDiabCADAfibSmokEGFR	0.088826	0.0588758	1.5087	0.132953	0.997982	210
SPPB	OID44100	PLCB2	Q00722	ageSexBMIDiabCADAfibSmokEGFR	-0.0252227	0.0585726	-0.430622	0.667207	0.997982	210
SPPB	OID44101	PLEKHO1	Q53GL0	ageSexBMIDiabCADAfibSmokEGFR	0.0541744	0.0586315	0.923981	0.35661	0.997982	210
SPPB	OID44102	PLSCR3	Q9NRY6	ageSexBMIDiabCADAfibSmokEGFR	0.0208198	0.0607606	0.342654	0.732219	0.997982	210
SPPB	OID44103	PLXDC2	Q6UX71	ageSexBMIDiabCADAfibSmokEGFR	-0.00829379	0.0581207	-0.142699	0.886671	0.997982	210
SPPB	OID44104	PLXNA4	Q9HCM2	ageSexBMIDiabCADAfibSmokEGFR	0.0199666	0.0595309	0.335399	0.737676	0.997982	210
SPPB	OID44105	PMCH	P20382	ageSexBMIDiabCADAfibSmokEGFR	0.0646016	0.0576933	1.11974	0.264166	0.997982	210
SPPB	OID44106	PNLIPRP1	P54315	ageSexBMIDiabCADAfibSmokEGFR	0.0369874	0.0600002	0.616454	0.538296	0.997982	210
SPPB	OID44107	PODXL	O00592	ageSexBMIDiabCADAfibSmokEGFR	-0.0265819	0.0579443	-0.45875	0.646912	0.997982	210
SPPB	OID44108	POF1B	Q8WVV4	ageSexBMIDiabCADAfibSmokEGFR	0.000165377	0.0622329	0.00265739	0.997882	0.999608	210
SPPB	OID44109	POLR2F	P61218	ageSexBMIDiabCADAfibSmokEGFR	-0.0297193	0.0656825	-0.452469	0.651422	0.997982	210
SPPB	OID44110	POMC	P01189	ageSexBMIDiabCADAfibSmokEGFR	0.0798261	0.057728	1.3828	0.168269	0.997982	210
SPPB	OID44111	PON2	Q15165	ageSexBMIDiabCADAfibSmokEGFR	-0.00270099	0.0585806	-0.0461073	0.963271	0.997982	210
SPPB	OID44112	PPL	O60437	ageSexBMIDiabCADAfibSmokEGFR	0.0456417	0.0659846	0.691703	0.489926	0.997982	210
SPPB	OID44113	PPM1B	O75688	ageSexBMIDiabCADAfibSmokEGFR	0.00750235	0.0581546	0.129007	0.897482	0.997982	210
SPPB	OID44114	PPME1	Q9Y570	ageSexBMIDiabCADAfibSmokEGFR	-0.0275159	0.0579098	-0.47515	0.635199	0.997982	210
SPPB	OID44115	PPP1CC	P36873	ageSexBMIDiabCADAfibSmokEGFR	0.0167802	0.0587443	0.285648	0.775444	0.997982	210
SPPB	OID44116	PPP1R14A	Q96A00	ageSexBMIDiabCADAfibSmokEGFR	-0.0232445	0.0583589	-0.398303	0.690832	0.997982	210
SPPB	OID44117	PPP1R14D	Q9NXH3	ageSexBMIDiabCADAfibSmokEGFR	-0.103844	0.0640339	-1.6217	0.106444	0.997982	210
SPPB	OID44118	PPP1R18	Q6NYC8	ageSexBMIDiabCADAfibSmokEGFR	0.0213591	0.0638468	0.334537	0.738325	0.997982	210
SPPB	OID44119	PPP1R9B	Q96SB3	ageSexBMIDiabCADAfibSmokEGFR	0.0101396	0.0593802	0.170757	0.864587	0.997982	210
SPPB	OID44120	PPP2R5A	Q15172	ageSexBMIDiabCADAfibSmokEGFR	-0.061906	0.0578199	-1.07067	0.285608	0.997982	210
SPPB	OID44121	PPP3R1	P63098	ageSexBMIDiabCADAfibSmokEGFR	0.0556032	0.0613986	0.90561	0.366232	0.997982	210
SPPB	OID44122	PRDX1	Q06830	ageSexBMIDiabCADAfibSmokEGFR	-0.0302208	0.058216	-0.519116	0.604254	0.997982	210
SPPB	OID44123	PRDX5	P30044	ageSexBMIDiabCADAfibSmokEGFR	-0.0365699	0.0575949	-0.63495	0.526187	0.997982	210
SPPB	OID44124	PRDX6	P30041	ageSexBMIDiabCADAfibSmokEGFR	0.000307737	0.057806	0.00532362	0.995758	0.998828	210
SPPB	OID44125	PRKAR2A	P13861	ageSexBMIDiabCADAfibSmokEGFR	0.0284914	0.0582666	0.488983	0.625389	0.997982	210
SPPB	OID44126	PRND	Q9UKY0	ageSexBMIDiabCADAfibSmokEGFR	0.109399	0.0589536	1.85568	0.0649705	0.968326	210
SPPB	OID44127	PROK1	P58294	ageSexBMIDiabCADAfibSmokEGFR	0.0238238	0.0642574	0.370756	0.711212	0.997982	210
SPPB	OID44128	PRRT3	Q5FWE3	ageSexBMIDiabCADAfibSmokEGFR	0.150269	0.0755191	1.98982	0.0479733	0.953598	210
SPPB	OID44129	PRSS53	Q2L4Q9	ageSexBMIDiabCADAfibSmokEGFR	0.244414	0.0559064	4.37184	1.97964e-05	0.0516091	210
SPPB	OID44130	PRTG	Q2VWP7	ageSexBMIDiabCADAfibSmokEGFR	-0.034296	0.0582369	-0.588905	0.55659	0.997982	210
SPPB	OID44131	PSAPL1	Q6NUJ1	ageSexBMIDiabCADAfibSmokEGFR	0.00818403	0.0686323	0.119244	0.905201	0.997982	210
SPPB	OID44132	PSCA	O43653	ageSexBMIDiabCADAfibSmokEGFR	0.064445	0.0588158	1.09571	0.274524	0.997982	210
SPPB	OID44133	PSG1	P11464	ageSexBMIDiabCADAfibSmokEGFR	-0.0736421	0.0589851	-1.24849	0.213313	0.997982	210
SPPB	OID44134	PSIP1	O75475	ageSexBMIDiabCADAfibSmokEGFR	-0.0978701	0.0589562	-1.66005	0.0984718	0.997982	210
SPPB	OID44135	PSMD1	Q99460	ageSexBMIDiabCADAfibSmokEGFR	0.0378616	0.0631584	0.59947	0.549538	0.997982	210
SPPB	OID44136	PSMD9	O00233	ageSexBMIDiabCADAfibSmokEGFR	-0.0349782	0.0606708	-0.576524	0.564909	0.997982	210
SPPB	OID44137	PSME1	Q06323	ageSexBMIDiabCADAfibSmokEGFR	0.000671724	0.0585167	0.0114792	0.990853	0.998828	210
SPPB	OID44138	PSME2	Q9UL46	ageSexBMIDiabCADAfibSmokEGFR	0.00343292	0.0591174	0.0580696	0.953751	0.997982	210
SPPB	OID44139	PSMG3	Q9BT73	ageSexBMIDiabCADAfibSmokEGFR	-0.00568552	0.058913	-0.096507	0.923215	0.997982	210
SPPB	OID44140	PSMG4	Q5JS54	ageSexBMIDiabCADAfibSmokEGFR	-0.0104821	0.0592428	-0.176935	0.859739	0.997982	210
SPPB	OID44141	PSPN	O60542	ageSexBMIDiabCADAfibSmokEGFR	0.013998	0.0727793	0.192335	0.847675	0.997982	210
SPPB	OID44142	PSTPIP1	O43586	ageSexBMIDiabCADAfibSmokEGFR	0.0269408	0.0607094	0.443766	0.657692	0.997982	210
SPPB	OID44143	PTGES2	Q9H7Z7	ageSexBMIDiabCADAfibSmokEGFR	-0.00660698	0.0612162	-0.107929	0.914161	0.997982	210
SPPB	OID44144	PTH	P01270	ageSexBMIDiabCADAfibSmokEGFR	0.0776994	0.0643504	1.20744	0.228688	0.997982	210
SPPB	OID44145	PTH1R	Q03431	ageSexBMIDiabCADAfibSmokEGFR	0.0563851	0.0628001	0.89785	0.370345	0.997982	210
SPPB	OID44146	PTK7	Q13308	ageSexBMIDiabCADAfibSmokEGFR	-0.146091	0.0651545	-2.24223	0.0260443	0.886832	210
SPPB	OID44147	PTN	P21246	ageSexBMIDiabCADAfibSmokEGFR	0.0103886	0.0634665	0.163687	0.870143	0.997982	210
SPPB	OID44148	PTPN1	P18031	ageSexBMIDiabCADAfibSmokEGFR	-0.041575	0.0588764	-0.70614	0.480923	0.997982	210
SPPB	OID44149	PTPRH	Q9HD43	ageSexBMIDiabCADAfibSmokEGFR	-0.0589491	0.0574746	-1.02565	0.306293	0.997982	210
SPPB	OID44150	PTPRK	Q15262	ageSexBMIDiabCADAfibSmokEGFR	0.0962222	0.0585293	1.644	0.101747	0.997982	210
SPPB	OID44151	PTPRN	Q16849	ageSexBMIDiabCADAfibSmokEGFR	0.212532	0.0739003	2.87593	0.00446484	0.664747	210
SPPB	OID44152	PTPRN2	Q92932	ageSexBMIDiabCADAfibSmokEGFR	0.172128	0.0828727	2.07702	0.0390773	0.953598	210
SPPB	OID44153	PTPRR	Q15256	ageSexBMIDiabCADAfibSmokEGFR	0.24395	0.0844278	2.88946	0.0042847	0.664747	210
SPPB	OID44154	PTTG2	Q9NZH5	ageSexBMIDiabCADAfibSmokEGFR	-0.0771777	0.0593883	-1.29954	0.195254	0.997982	210
SPPB	OID44155	PVALB	P20472	ageSexBMIDiabCADAfibSmokEGFR	-0.126766	0.0574831	-2.20527	0.0285746	0.886832	210
SPPB	OID44156	PXDNL	A1KZ92	ageSexBMIDiabCADAfibSmokEGFR	0.0140125	0.0594626	0.235652	0.813944	0.997982	210
SPPB	OID44157	PYDC1	Q8WXC3	ageSexBMIDiabCADAfibSmokEGFR	0.101337	0.0645184	1.57066	0.117842	0.997982	210
SPPB	OID44158	PYHIN1	Q6K0P9	ageSexBMIDiabCADAfibSmokEGFR	-0.0559806	0.0599366	-0.933997	0.351432	0.997982	210
SPPB	OID44159	RAB2B	Q8WUD1	ageSexBMIDiabCADAfibSmokEGFR	-0.0405898	0.0583982	-0.695052	0.487829	0.997982	210
SPPB	OID44160	RAB3IL1	Q8TBN0	ageSexBMIDiabCADAfibSmokEGFR	-0.0394912	0.0590427	-0.668859	0.504357	0.997982	210
SPPB	OID44161	RAB3IP	Q96QF0	ageSexBMIDiabCADAfibSmokEGFR	0.000564502	0.0587027	0.0096163	0.992337	0.998828	210
SPPB	OID44163	RABEP2	Q9H5N1	ageSexBMIDiabCADAfibSmokEGFR	0.00880726	0.0585522	0.150417	0.880587	0.997982	210
SPPB	OID44377	RAET1L_ULBP2	Q5VY80_Q9BZM5	ageSexBMIDiabCADAfibSmokEGFR	-0.0977957	0.0656285	-1.49014	0.137763	0.997982	210
SPPB	OID44164	RALB	P11234	ageSexBMIDiabCADAfibSmokEGFR	-0.0781609	0.0581149	-1.34494	0.180169	0.997982	210
SPPB	OID44165	RALY	Q9UKM9	ageSexBMIDiabCADAfibSmokEGFR	-0.114564	0.0607163	-1.88687	0.0606261	0.963733	210
SPPB	OID44166	RANBP1	P43487	ageSexBMIDiabCADAfibSmokEGFR	-0.00387539	0.0579034	-0.0669285	0.946705	0.997982	210
SPPB	OID44167	RAPGEF2	Q9Y4G8	ageSexBMIDiabCADAfibSmokEGFR	-0.00177577	0.0575925	-0.0308334	0.975433	0.997982	210
SPPB	OID44168	RASGRP2	Q7LDG7	ageSexBMIDiabCADAfibSmokEGFR	0.0154552	0.0585087	0.264153	0.791934	0.997982	210
SPPB	OID44169	RBKS	Q9H477	ageSexBMIDiabCADAfibSmokEGFR	0.0316604	0.0585545	0.540699	0.589317	0.997982	210
SPPB	OID44170	RBM17	Q96I25	ageSexBMIDiabCADAfibSmokEGFR	-0.0552051	0.0577446	-0.956023	0.340215	0.997982	210
SPPB	OID44171	RBP2	P50120	ageSexBMIDiabCADAfibSmokEGFR	-0.0121183	0.0630295	-0.192263	0.847731	0.997982	210
SPPB	OID44172	RBP5	P82980	ageSexBMIDiabCADAfibSmokEGFR	0.0942314	0.0598019	1.57573	0.116669	0.997982	210
SPPB	OID44173	RBP7	Q96R05	ageSexBMIDiabCADAfibSmokEGFR	-0.0638087	0.0693761	-0.91975	0.358811	0.997982	210
SPPB	OID44174	RBPMS	Q93062	ageSexBMIDiabCADAfibSmokEGFR	0.0196341	0.0591652	0.331852	0.740349	0.997982	210
SPPB	OID44175	RBPMS2	Q6ZRY4	ageSexBMIDiabCADAfibSmokEGFR	0.00526903	0.0593865	0.0887244	0.92939	0.997982	210
SPPB	OID44176	RECK	O95980	ageSexBMIDiabCADAfibSmokEGFR	-0.0406101	0.0610747	-0.664925	0.506865	0.997982	210
SPPB	OID44177	REEP4	Q9H6H4	ageSexBMIDiabCADAfibSmokEGFR	-0.0243718	0.0593912	-0.41036	0.681981	0.997982	210
SPPB	OID44178	REG3G	Q6UW15	ageSexBMIDiabCADAfibSmokEGFR	-0.0688237	0.0602802	-1.14173	0.254931	0.997982	210
SPPB	OID44179	RET	P07949	ageSexBMIDiabCADAfibSmokEGFR	0.0743279	0.0640736	1.16004	0.247416	0.997982	210
SPPB	OID44180	RFC4	P35249	ageSexBMIDiabCADAfibSmokEGFR	-0.0397492	0.0585859	-0.678477	0.498254	0.997982	210
SPPB	OID44181	RGCC	Q9H4X1	ageSexBMIDiabCADAfibSmokEGFR	0.0048899	0.0583037	0.0838695	0.933244	0.997982	210
SPPB	OID44182	RGS10	O43665	ageSexBMIDiabCADAfibSmokEGFR	-0.0184843	0.0582776	-0.317177	0.75144	0.997982	210
SPPB	OID44183	RHOC	P08134	ageSexBMIDiabCADAfibSmokEGFR	-0.0436847	0.058024	-0.752873	0.452411	0.997982	210
SPPB	OID44184	RILP	Q96NA2	ageSexBMIDiabCADAfibSmokEGFR	-0.0074408	0.0583561	-0.127507	0.898667	0.997982	210
SPPB	OID44185	RLN1	P04808	ageSexBMIDiabCADAfibSmokEGFR	-0.00174762	0.0584061	-0.0299219	0.976159	0.997982	210
SPPB	OID44186	RNASE10	Q5GAN6	ageSexBMIDiabCADAfibSmokEGFR	-0.0425457	0.0681749	-0.624067	0.533295	0.997982	210
SPPB	OID44187	RNASEH2A	O75792	ageSexBMIDiabCADAfibSmokEGFR	-0.000549127	0.0581026	-0.009451	0.992469	0.998828	210
SPPB	OID44188	RNF149	Q8NC42	ageSexBMIDiabCADAfibSmokEGFR	0.0380432	0.0707759	0.537516	0.591509	0.997982	210
SPPB	OID44189	RNF168	Q8IYW5	ageSexBMIDiabCADAfibSmokEGFR	0.0746594	0.0579555	1.28822	0.199158	0.997982	210
SPPB	OID44190	RNF5	Q99942	ageSexBMIDiabCADAfibSmokEGFR	-0.0201051	0.0583504	-0.344558	0.730788	0.997982	210
SPPB	OID44191	ROBO4	Q8WZ75	ageSexBMIDiabCADAfibSmokEGFR	0.10362	0.0594798	1.74211	0.0830268	0.997982	210
SPPB	OID44192	RP2	O75695	ageSexBMIDiabCADAfibSmokEGFR	-0.00246023	0.0578019	-0.0425631	0.966092	0.997982	210
SPPB	OID44193	RPL14	P50914	ageSexBMIDiabCADAfibSmokEGFR	-0.0638063	0.0603113	-1.05795	0.291354	0.997982	210
SPPB	OID44194	RSPO1	Q2MKA7	ageSexBMIDiabCADAfibSmokEGFR	-0.0805384	0.0646718	-1.24534	0.214463	0.997982	210
SPPB	OID44195	RSPO3	Q9BXY4	ageSexBMIDiabCADAfibSmokEGFR	-0.0276446	0.0664033	-0.416313	0.677627	0.997982	210
SPPB	OID44196	RTBDN	Q9BSG5	ageSexBMIDiabCADAfibSmokEGFR	-0.00440873	0.0748397	-0.058909	0.953083	0.997982	210
SPPB	OID44197	RTN4IP1	Q8WWV3	ageSexBMIDiabCADAfibSmokEGFR	-0.00587282	0.0586181	-0.100188	0.920296	0.997982	210
SPPB	OID44198	RTN4R	Q9BZR6	ageSexBMIDiabCADAfibSmokEGFR	0.08945	0.0659682	1.35596	0.176642	0.997982	210
SPPB	OID44199	S100A12	P80511	ageSexBMIDiabCADAfibSmokEGFR	-0.067092	0.0599045	-1.11998	0.264064	0.997982	210
SPPB	OID44200	S100A13	Q99584	ageSexBMIDiabCADAfibSmokEGFR	0.0373557	0.0585331	0.638199	0.524074	0.997982	210
SPPB	OID44201	S100A16	Q96FQ6	ageSexBMIDiabCADAfibSmokEGFR	0.0144891	0.0578795	0.250331	0.802588	0.997982	210
SPPB	OID44202	S100G	P29377	ageSexBMIDiabCADAfibSmokEGFR	-0.0274542	0.0603192	-0.455149	0.649496	0.997982	210
SPPB	OID44203	S100P	P25815	ageSexBMIDiabCADAfibSmokEGFR	0.0299667	0.0601688	0.498044	0.619	0.997982	210
SPPB	OID44204	SAFB2	Q14151	ageSexBMIDiabCADAfibSmokEGFR	-0.0079171	0.0608818	-0.130041	0.896665	0.997982	210
SPPB	OID44205	SAMD9L	Q8IVG5	ageSexBMIDiabCADAfibSmokEGFR	0.0339944	0.0579005	0.587118	0.557787	0.997982	210
SPPB	OID44206	SASH3	O75995	ageSexBMIDiabCADAfibSmokEGFR	0.0854902	0.0659074	1.29713	0.196082	0.997982	210
SPPB	OID44207	SATB1	Q01826	ageSexBMIDiabCADAfibSmokEGFR	0.015068	0.0592124	0.254474	0.799391	0.997982	210
SPPB	OID44208	SCAMP2	O15127	ageSexBMIDiabCADAfibSmokEGFR	-0.0558162	0.0586653	-0.951434	0.342533	0.997982	210
SPPB	OID44209	SCAMP3	O14828	ageSexBMIDiabCADAfibSmokEGFR	-0.00729623	0.0599036	-0.1218	0.90318	0.997982	210
SPPB	OID44210	SCARB2	Q14108	ageSexBMIDiabCADAfibSmokEGFR	-0.0152857	0.0788235	-0.193923	0.846433	0.997982	210
SPPB	OID44211	SCG2	P13521	ageSexBMIDiabCADAfibSmokEGFR	0.0929807	0.0687454	1.35254	0.177731	0.997982	210
SPPB	OID44212	SCLT1	Q96NL6	ageSexBMIDiabCADAfibSmokEGFR	-0.0294302	0.0597767	-0.492336	0.623022	0.997982	210
SPPB	OID44213	SCLY	Q96I15	ageSexBMIDiabCADAfibSmokEGFR	0.14224	0.0590153	2.41023	0.0168476	0.835584	210
SPPB	OID44214	SCN2A	Q99250	ageSexBMIDiabCADAfibSmokEGFR	-0.0182314	0.0572762	-0.318307	0.750584	0.997982	210
SPPB	OID44215	SCN4B	Q8IWT1	ageSexBMIDiabCADAfibSmokEGFR	0.194914	0.0727652	2.67866	0.00800671	0.796146	210
SPPB	OID44216	SCPEP1	Q9HB40	ageSexBMIDiabCADAfibSmokEGFR	-0.0369419	0.0584966	-0.631523	0.52842	0.997982	210
SPPB	OID44217	SCRIB	Q14160	ageSexBMIDiabCADAfibSmokEGFR	0.0583245	0.0585555	0.996053	0.320428	0.997982	210
SPPB	OID44218	SCRN1	Q12765	ageSexBMIDiabCADAfibSmokEGFR	0.0143955	0.0604791	0.238025	0.812105	0.997982	210
SPPB	OID44219	SDCCAG8	Q86SQ7	ageSexBMIDiabCADAfibSmokEGFR	0.0182112	0.0588624	0.309386	0.75735	0.997982	210
SPPB	OID44220	SDHB	P21912	ageSexBMIDiabCADAfibSmokEGFR	0.00056602	0.0586876	0.00964463	0.992314	0.998828	210
SPPB	OID44221	SEC31A	O94979	ageSexBMIDiabCADAfibSmokEGFR	-0.00650017	0.0583926	-0.111318	0.911476	0.997982	210
SPPB	OID44222	SEL1L	Q9UBV2	ageSexBMIDiabCADAfibSmokEGFR	0.026018	0.0730201	0.356312	0.721982	0.997982	210
SPPB	OID44224	SEMA4C	Q9C0C4	ageSexBMIDiabCADAfibSmokEGFR	-0.0399862	0.0588846	-0.67906	0.497885	0.997982	210
SPPB	OID44225	SEMA6C	Q9H3T2	ageSexBMIDiabCADAfibSmokEGFR	0.0615262	0.0600202	1.02509	0.306558	0.997982	210
SPPB	OID44226	SEPTIN3	Q9UH03	ageSexBMIDiabCADAfibSmokEGFR	0.0218318	0.0581252	0.375599	0.707613	0.997982	210
SPPB	OID44227	SEPTIN8	Q92599	ageSexBMIDiabCADAfibSmokEGFR	-0.0519309	0.0673573	-0.770976	0.441631	0.997982	210
SPPB	OID44228	SEPTIN9	Q9UHD8	ageSexBMIDiabCADAfibSmokEGFR	0.0257922	0.0597005	0.432026	0.666188	0.997982	210
SPPB	OID44229	SERPINA9	Q86WD7	ageSexBMIDiabCADAfibSmokEGFR	0.0638035	0.0591112	1.07938	0.281718	0.997982	210
SPPB	OID44230	SERPINB4	P48594	ageSexBMIDiabCADAfibSmokEGFR	0.0955111	0.0642002	1.48771	0.138403	0.997982	210
SPPB	OID44231	SERPINB8	P50452	ageSexBMIDiabCADAfibSmokEGFR	0.044346	0.0616936	0.71881	0.473097	0.997982	210
SPPB	OID44232	SERPINB9	P50453	ageSexBMIDiabCADAfibSmokEGFR	0.0302367	0.0575459	0.525436	0.599862	0.997982	210
SPPB	OID44233	SERPINI2	O75830	ageSexBMIDiabCADAfibSmokEGFR	0.061489	0.0578959	1.06206	0.289488	0.997982	210
SPPB	OID44234	SETMAR	Q53H47	ageSexBMIDiabCADAfibSmokEGFR	-0.0137923	0.0594175	-0.232126	0.816678	0.997982	210
SPPB	OID44235	SEZ6	Q53EL9	ageSexBMIDiabCADAfibSmokEGFR	0.0623717	0.0643608	0.969095	0.333668	0.997982	210
SPPB	OID44236	SEZ6L2	Q6UXD5	ageSexBMIDiabCADAfibSmokEGFR	0.0623621	0.0613151	1.01708	0.310346	0.997982	210
SPPB	OID44237	SF3B4	Q15427	ageSexBMIDiabCADAfibSmokEGFR	0.0176431	0.0586824	0.300653	0.763991	0.997982	210
SPPB	OID44238	SFRP1	Q8N474	ageSexBMIDiabCADAfibSmokEGFR	-0.00584241	0.0648178	-0.0901358	0.928269	0.997982	210
SPPB	OID44239	SH2D1A	O60880	ageSexBMIDiabCADAfibSmokEGFR	0.068687	0.0588577	1.167	0.244599	0.997982	210
SPPB	OID44240	SH3BP1	Q9Y3L3	ageSexBMIDiabCADAfibSmokEGFR	-0.0980351	0.0592827	-1.65369	0.0997596	0.997982	210
SPPB	OID44241	SH3GLB2	Q9NR46	ageSexBMIDiabCADAfibSmokEGFR	0.0210406	0.0584921	0.359717	0.719438	0.997982	210
SPPB	OID44242	SH3PXD2B	A1X283	ageSexBMIDiabCADAfibSmokEGFR	0.0154124	0.0607275	0.253797	0.799913	0.997982	210
SPPB	OID44243	SHH	Q15465	ageSexBMIDiabCADAfibSmokEGFR	-0.0952092	0.0579543	-1.64283	0.101989	0.997982	210
SPPB	OID44244	SIGLEC10	Q96LC7	ageSexBMIDiabCADAfibSmokEGFR	-0.0184555	0.0589309	-0.313172	0.754476	0.997982	210
SPPB	OID44245	SIGLEC6	O43699	ageSexBMIDiabCADAfibSmokEGFR	0.0104909	0.0583345	0.179841	0.857459	0.997982	210
SPPB	OID44246	SIGLEC8	Q9NYZ4	ageSexBMIDiabCADAfibSmokEGFR	-0.00490892	0.0592494	-0.0828518	0.934052	0.997982	210
SPPB	OID44247	SIGLEC9	Q9Y336	ageSexBMIDiabCADAfibSmokEGFR	0.0108245	0.057863	0.187071	0.851794	0.997982	210
SPPB	OID44248	SIL1	Q9H173	ageSexBMIDiabCADAfibSmokEGFR	0.0146836	0.059419	0.247119	0.80507	0.997982	210
SPPB	OID44249	SIRT2	Q8IXJ6	ageSexBMIDiabCADAfibSmokEGFR	-0.0163903	0.0579002	-0.283079	0.777409	0.997982	210
SPPB	OID44250	SKAP1	Q86WV1	ageSexBMIDiabCADAfibSmokEGFR	0.0371005	0.0582335	0.637099	0.524789	0.997982	210
SPPB	OID44251	SLA2	Q9H6Q3	ageSexBMIDiabCADAfibSmokEGFR	0.0197615	0.0591094	0.334321	0.738488	0.997982	210
SPPB	OID44252	SLAMF7	Q9NQ25	ageSexBMIDiabCADAfibSmokEGFR	-0.0235001	0.0587532	-0.39998	0.689598	0.997982	210
SPPB	OID44253	SLC13A1	Q9BZW2	ageSexBMIDiabCADAfibSmokEGFR	0.04563	0.0575669	0.792644	0.428924	0.997982	210
SPPB	OID44254	SLC39A5	Q6ZMH5	ageSexBMIDiabCADAfibSmokEGFR	0.178098	0.0609223	2.92337	0.00386177	0.664747	210
SPPB	OID44255	SLITRK1	Q96PX8	ageSexBMIDiabCADAfibSmokEGFR	0.195051	0.068252	2.8578	0.00471723	0.664747	210
SPPB	OID44256	SLITRK2	Q9H156	ageSexBMIDiabCADAfibSmokEGFR	-0.0139423	0.0594391	-0.234565	0.814786	0.997982	210
SPPB	OID44257	SLITRK6	Q9H5Y7	ageSexBMIDiabCADAfibSmokEGFR	0.077652	0.0612182	1.26845	0.206113	0.997982	210
SPPB	OID44258	SLMAP	Q14BN4	ageSexBMIDiabCADAfibSmokEGFR	0.0076335	0.0595038	0.128286	0.898052	0.997982	210
SPPB	OID44259	SMAD3	P84022	ageSexBMIDiabCADAfibSmokEGFR	-0.0846489	0.0578627	-1.46293	0.145057	0.997982	210
SPPB	OID44260	SMAD5	Q99717	ageSexBMIDiabCADAfibSmokEGFR	0.0172343	0.0597666	0.288361	0.773369	0.997982	210
SPPB	OID44261	SMNDC1	O75940	ageSexBMIDiabCADAfibSmokEGFR	-0.0241489	0.0615215	-0.392528	0.695086	0.997982	210
SPPB	OID44262	SMOC1	Q9H4F8	ageSexBMIDiabCADAfibSmokEGFR	-0.0358286	0.0646503	-0.554191	0.580067	0.997982	210
SPPB	OID44263	SMPDL3B	Q92485	ageSexBMIDiabCADAfibSmokEGFR	0.0290669	0.0576097	0.504548	0.614431	0.997982	210
SPPB	OID44264	SMTN	P53814	ageSexBMIDiabCADAfibSmokEGFR	0.019231	0.0602936	0.318957	0.750092	0.997982	210
SPPB	OID44265	SNAPIN	O95295	ageSexBMIDiabCADAfibSmokEGFR	0.0663788	0.0584656	1.13535	0.257588	0.997982	210
SPPB	OID44266	SNCG	O76070	ageSexBMIDiabCADAfibSmokEGFR	-0.0165259	0.0716851	-0.230534	0.817912	0.997982	210
SPPB	OID44267	SNED1	Q8TER0	ageSexBMIDiabCADAfibSmokEGFR	-0.0559256	0.0601057	-0.930455	0.353257	0.997982	210
SPPB	OID44268	SNRPB2	P08579	ageSexBMIDiabCADAfibSmokEGFR	-0.0479795	0.0627956	-0.764058	0.445733	0.997982	210
SPPB	OID44269	SNX18	Q96RF0	ageSexBMIDiabCADAfibSmokEGFR	-0.0213892	0.0578852	-0.369511	0.712138	0.997982	210
SPPB	OID44270	SNX2	O60749	ageSexBMIDiabCADAfibSmokEGFR	-0.0382035	0.0584447	-0.653669	0.514076	0.997982	210
SPPB	OID44271	SNX29	Q8TEQ0	ageSexBMIDiabCADAfibSmokEGFR	0.0272894	0.058813	0.464004	0.64315	0.997982	210
SPPB	OID44272	SNX33	Q8WV41	ageSexBMIDiabCADAfibSmokEGFR	0.0341451	0.0816053	0.418418	0.67609	0.997982	210
SPPB	OID44273	SNX5	Q9Y5X3	ageSexBMIDiabCADAfibSmokEGFR	-0.0246706	0.0582676	-0.423402	0.672457	0.997982	210
SPPB	OID44274	SORD	Q00796	ageSexBMIDiabCADAfibSmokEGFR	0.0695927	0.0585887	1.18782	0.236314	0.997982	210
SPPB	OID44275	SOWAHC	Q53LP3	ageSexBMIDiabCADAfibSmokEGFR	-0.00226497	0.0711616	-0.0318285	0.974641	0.997982	210
SPPB	OID44276	SPINK4	O60575	ageSexBMIDiabCADAfibSmokEGFR	-0.0180622	0.0649784	-0.277973	0.78132	0.997982	210
SPPB	OID44277	SPINK6	Q6UWN8	ageSexBMIDiabCADAfibSmokEGFR	0.0783829	0.0660681	1.18639	0.236874	0.997982	210
SPPB	OID44278	SPINT3	P49223	ageSexBMIDiabCADAfibSmokEGFR	0.0548024	0.0870595	0.629482	0.529752	0.997982	210
SPPB	OID44279	SPOCK1	Q08629	ageSexBMIDiabCADAfibSmokEGFR	0.0856616	0.057784	1.48245	0.139796	0.997982	210
SPPB	OID44280	SPRR3	Q9UBC9	ageSexBMIDiabCADAfibSmokEGFR	0.0263759	0.073273	0.359967	0.719252	0.997982	210
SPPB	OID44281	SPTLC1	O15269	ageSexBMIDiabCADAfibSmokEGFR	-0.125071	0.0635787	-1.96719	0.0505441	0.953598	210
SPPB	OID44282	SRP14	P37108	ageSexBMIDiabCADAfibSmokEGFR	-0.106886	0.058888	-1.81508	0.0710098	0.977405	210
SPPB	OID44283	SRPK2	P78362	ageSexBMIDiabCADAfibSmokEGFR	0.0142321	0.0592252	0.240305	0.81034	0.997982	210
SPPB	OID44284	SSNA1	O43805	ageSexBMIDiabCADAfibSmokEGFR	-0.0188647	0.0581984	-0.324144	0.746167	0.997982	210
SPPB	OID44285	ST3GAL1	Q11201	ageSexBMIDiabCADAfibSmokEGFR	0.048611	0.0659761	0.736797	0.462109	0.997982	210
SPPB	OID44286	STAM	Q92783	ageSexBMIDiabCADAfibSmokEGFR	-0.024438	0.0597001	-0.409347	0.682723	0.997982	210
SPPB	OID44287	STAMBP	O95630	ageSexBMIDiabCADAfibSmokEGFR	0.00652337	0.0583351	0.111826	0.911074	0.997982	210
SPPB	OID44288	STAT2	P52630	ageSexBMIDiabCADAfibSmokEGFR	0.0128484	0.0587126	0.218835	0.827002	0.997982	210
SPPB	OID44289	STAT5B	P51692	ageSexBMIDiabCADAfibSmokEGFR	-0.0202427	0.0583253	-0.347065	0.728907	0.997982	210
SPPB	OID44290	STK11	Q15831	ageSexBMIDiabCADAfibSmokEGFR	-0.0594217	0.0585842	-1.0143	0.311667	0.997982	210
SPPB	OID44291	STX3	Q13277	ageSexBMIDiabCADAfibSmokEGFR	-0.00523824	0.0583723	-0.0897384	0.928585	0.997982	210
SPPB	OID44292	STX4	Q12846	ageSexBMIDiabCADAfibSmokEGFR	-0.0247795	0.0646455	-0.383313	0.701895	0.997982	210
SPPB	OID44293	STX7	O15400	ageSexBMIDiabCADAfibSmokEGFR	-0.00514853	0.0591767	-0.0870026	0.930756	0.997982	210
SPPB	OID44294	STX8	Q9UNK0	ageSexBMIDiabCADAfibSmokEGFR	0.0256966	0.0613441	0.418892	0.675745	0.997982	210
SPPB	OID44295	STXBP1	P61764	ageSexBMIDiabCADAfibSmokEGFR	-0.00114803	0.0586532	-0.0195731	0.984403	0.998828	210
SPPB	OID44296	SUGP1	Q8IWZ8	ageSexBMIDiabCADAfibSmokEGFR	0.00131992	0.0579392	0.0227811	0.981848	0.998828	210
SPPB	OID44297	SULT2A1	Q06520	ageSexBMIDiabCADAfibSmokEGFR	0.0590757	0.0575395	1.0267	0.305803	0.997982	210
SPPB	OID44298	SUOX	P51687	ageSexBMIDiabCADAfibSmokEGFR	0.0695297	0.0580706	1.19733	0.232595	0.997982	210
SPPB	OID44299	SUSD4	Q5VX71	ageSexBMIDiabCADAfibSmokEGFR	0.0215185	0.0634863	0.338947	0.735006	0.997982	210
SPPB	OID44300	SV2A	Q7L0J3	ageSexBMIDiabCADAfibSmokEGFR	0.0564694	0.0583905	0.967099	0.334663	0.997982	210
SPPB	OID44301	SWAP70	Q9UH65	ageSexBMIDiabCADAfibSmokEGFR	0.033019	0.0571961	0.577295	0.564389	0.997982	210
SPPB	OID44302	SYT1	P21579	ageSexBMIDiabCADAfibSmokEGFR	0.0405954	0.0724529	0.5603	0.575902	0.997982	210
SPPB	OID44303	TACC3	Q9Y6A5	ageSexBMIDiabCADAfibSmokEGFR	0.0114484	0.0584724	0.195792	0.844972	0.997982	210
SPPB	OID44304	TACSTD2	P09758	ageSexBMIDiabCADAfibSmokEGFR	-0.0259995	0.0610516	-0.425861	0.670667	0.997982	210
SPPB	OID44305	TADA3	O75528	ageSexBMIDiabCADAfibSmokEGFR	-0.00305328	0.0586114	-0.0520935	0.958506	0.997982	210
SPPB	OID44306	TAFA5	Q7Z5A7	ageSexBMIDiabCADAfibSmokEGFR	0.112916	0.0821443	1.37461	0.17079	0.997982	210
SPPB	OID44307	TAX1BP1	Q86VP1	ageSexBMIDiabCADAfibSmokEGFR	0.0569012	0.0584042	0.974266	0.331102	0.997982	210
SPPB	OID44308	TBC1D23	Q9NUY8	ageSexBMIDiabCADAfibSmokEGFR	0.014128	0.0586588	0.240851	0.809918	0.997982	210
SPPB	OID44310	TBCB	Q99426	ageSexBMIDiabCADAfibSmokEGFR	-0.0185841	0.058168	-0.31949	0.749689	0.997982	210
SPPB	OID44311	TBCC	Q15814	ageSexBMIDiabCADAfibSmokEGFR	-0.00159281	0.0583454	-0.0272997	0.978248	0.998366	210
SPPB	OID44312	TCERG1	O14776	ageSexBMIDiabCADAfibSmokEGFR	-0.0721693	0.06009	-1.20102	0.231164	0.997982	210
SPPB	OID44313	TCL1A	P56279	ageSexBMIDiabCADAfibSmokEGFR	0.141532	0.0574939	2.46169	0.0146752	0.827564	210
SPPB	OID44314	TDP1	Q9NUW8	ageSexBMIDiabCADAfibSmokEGFR	-0.00876837	0.0593499	-0.14774	0.882697	0.997982	210
SPPB	OID44315	TDRD3	Q9H7E2	ageSexBMIDiabCADAfibSmokEGFR	0.0506487	0.0587421	0.86222	0.389599	0.997982	210
SPPB	OID44316	TEX101	Q9BY14	ageSexBMIDiabCADAfibSmokEGFR	0.00072551	0.081801	0.00886921	0.992932	0.998828	210
SPPB	OID44317	TG	P01266	ageSexBMIDiabCADAfibSmokEGFR	-0.048555	0.0626253	-0.775326	0.439063	0.997982	210
SPPB	OID44318	TGFA	P01135	ageSexBMIDiabCADAfibSmokEGFR	-0.0829334	0.0636678	-1.3026	0.19421	0.997982	210
SPPB	OID44319	TGFB1	P01137	ageSexBMIDiabCADAfibSmokEGFR	-0.0716686	0.0594642	-1.20524	0.229535	0.997982	210
SPPB	OID44320	TGFB2	P61812	ageSexBMIDiabCADAfibSmokEGFR	-0.0766313	0.0578413	-1.32485	0.186731	0.997982	210
SPPB	OID44321	TGFBR1	P36897	ageSexBMIDiabCADAfibSmokEGFR	0.0214476	0.06433	0.333399	0.739182	0.997982	210
SPPB	OID44322	THPO	P40225	ageSexBMIDiabCADAfibSmokEGFR	0.177513	0.0612276	2.89924	0.00415854	0.664747	210
SPPB	OID44323	THTPA	Q9BU02	ageSexBMIDiabCADAfibSmokEGFR	0.0315673	0.0582408	0.542014	0.588412	0.997982	210
SPPB	OID44324	TIGAR	Q9NQ88	ageSexBMIDiabCADAfibSmokEGFR	0.0198405	0.0599726	0.330826	0.741122	0.997982	210
SPPB	OID44325	TIMM8A	O60220	ageSexBMIDiabCADAfibSmokEGFR	-0.024099	0.0597516	-0.40332	0.687143	0.997982	210
SPPB	OID44326	TLR1	Q15399	ageSexBMIDiabCADAfibSmokEGFR	0.0146555	0.0581653	0.251963	0.801329	0.997982	210
SPPB	OID44327	TLR3	O15455	ageSexBMIDiabCADAfibSmokEGFR	0.0655784	0.0588554	1.11423	0.266518	0.997982	210
SPPB	OID44328	TMED8	Q6PL24	ageSexBMIDiabCADAfibSmokEGFR	-0.0254975	0.0584003	-0.436598	0.662874	0.997982	210
SPPB	OID44329	TMEM106A	Q96A25	ageSexBMIDiabCADAfibSmokEGFR	-0.00590318	0.0578192	-0.102097	0.918782	0.997982	210
SPPB	OID44330	TMEM132A	Q24JP5	ageSexBMIDiabCADAfibSmokEGFR	-0.0268954	0.0578126	-0.465217	0.642282	0.997982	210
SPPB	OID44331	TMEM25	Q86YD3	ageSexBMIDiabCADAfibSmokEGFR	-0.042738	0.0590158	-0.724179	0.469802	0.997982	210
SPPB	OID44332	TMF1	P82094	ageSexBMIDiabCADAfibSmokEGFR	0.0351214	0.0584398	0.600985	0.548531	0.997982	210
SPPB	OID44333	TMPRSS11D	O60235	ageSexBMIDiabCADAfibSmokEGFR	-0.0391695	0.0693767	-0.564592	0.572984	0.997982	210
SPPB	OID44334	TMPRSS15	P98073	ageSexBMIDiabCADAfibSmokEGFR	0.079367	0.0605339	1.31112	0.191321	0.997982	210
SPPB	OID44335	TMPRSS5	Q9H3S3	ageSexBMIDiabCADAfibSmokEGFR	0.0398276	0.0611859	0.650928	0.51584	0.997982	210
SPPB	OID44336	TNFAIP2	Q03169	ageSexBMIDiabCADAfibSmokEGFR	-0.0440098	0.0587848	-0.748661	0.454941	0.997982	210
SPPB	OID44337	TNFAIP6	P98066	ageSexBMIDiabCADAfibSmokEGFR	-0.0954896	0.0612548	-1.55889	0.120603	0.997982	210
SPPB	OID44338	TNFRSF10A	O00220	ageSexBMIDiabCADAfibSmokEGFR	0.0212909	0.0681286	0.312511	0.754978	0.997982	210
SPPB	OID44339	TNFRSF10B	O14763	ageSexBMIDiabCADAfibSmokEGFR	-0.0948933	0.0705012	-1.34598	0.179833	0.997982	210
SPPB	OID44340	TNFRSF11A	Q9Y6Q6	ageSexBMIDiabCADAfibSmokEGFR	-0.0885982	0.0767158	-1.15489	0.249514	0.997982	210
SPPB	OID44341	TNFRSF19	Q9NS68	ageSexBMIDiabCADAfibSmokEGFR	0.0829713	0.0814796	1.01831	0.309762	0.997982	210
SPPB	OID44342	TNFRSF4	P43489	ageSexBMIDiabCADAfibSmokEGFR	0.0930457	0.0628747	1.47986	0.140485	0.997982	210
SPPB	OID44343	TNFRSF6B	O95407	ageSexBMIDiabCADAfibSmokEGFR	-0.0380726	0.0610015	-0.624125	0.533257	0.997982	210
SPPB	OID44344	TNFRSF9	Q07011	ageSexBMIDiabCADAfibSmokEGFR	0.0715146	0.0624501	1.14515	0.253516	0.997982	210
SPPB	OID44345	TNFSF10	P50591	ageSexBMIDiabCADAfibSmokEGFR	0.228147	0.0583045	3.91303	0.000124892	0.130237	210
SPPB	OID44346	TNFSF11	O14788	ageSexBMIDiabCADAfibSmokEGFR	0.0852166	0.0578676	1.47261	0.142427	0.997982	210
SPPB	OID44347	TNFSF12	O43508	ageSexBMIDiabCADAfibSmokEGFR	0.0229982	0.0581554	0.395461	0.692924	0.997982	210
SPPB	OID44348	TNFSF14	O43557	ageSexBMIDiabCADAfibSmokEGFR	0.0210775	0.0579822	0.363517	0.716603	0.997982	210
SPPB	OID44349	TNIP1	Q15025	ageSexBMIDiabCADAfibSmokEGFR	0.00128206	0.0582677	0.022003	0.982467	0.998828	210
SPPB	OID44350	TNR	Q92752	ageSexBMIDiabCADAfibSmokEGFR	0.0533633	0.0598884	0.891046	0.373975	0.997982	210
SPPB	OID44351	TOM1L2	Q6ZVM7	ageSexBMIDiabCADAfibSmokEGFR	-0.0780863	0.0580135	-1.346	0.179825	0.997982	210
SPPB	OID44352	TOP1	P11387	ageSexBMIDiabCADAfibSmokEGFR	0.0356193	0.0590145	0.603568	0.546815	0.997982	210
SPPB	OID44353	TOP2B	Q02880	ageSexBMIDiabCADAfibSmokEGFR	-0.0767162	0.0612521	-1.25247	0.211862	0.997982	210
SPPB	OID44354	TOR1AIP1	Q5JTV8	ageSexBMIDiabCADAfibSmokEGFR	-0.137161	0.0602647	-2.27597	0.0239074	0.886832	210
SPPB	OID44355	TP53INP1	Q96A56	ageSexBMIDiabCADAfibSmokEGFR	0.0168396	0.058654	0.287101	0.774332	0.997982	210
SPPB	OID44356	TPSAB1	Q15661	ageSexBMIDiabCADAfibSmokEGFR	-0.013652	0.0593689	-0.229953	0.818363	0.997982	210
SPPB	OID44357	TRAF2	Q12933	ageSexBMIDiabCADAfibSmokEGFR	0.038905	0.0583568	0.666674	0.505748	0.997982	210
SPPB	OID44358	TRIAP1	O43715	ageSexBMIDiabCADAfibSmokEGFR	0.00764372	0.0634997	0.120374	0.904308	0.997982	210
SPPB	OID44359	TRIM21	P19474	ageSexBMIDiabCADAfibSmokEGFR	-0.0710874	0.0576555	-1.23297	0.219035	0.997982	210
SPPB	OID44360	TRIM25	Q14258	ageSexBMIDiabCADAfibSmokEGFR	-0.00191315	0.0582633	-0.0328363	0.973838	0.997982	210
SPPB	OID44361	TRIM5	Q9C035	ageSexBMIDiabCADAfibSmokEGFR	-0.046706	0.0583598	-0.800312	0.42448	0.997982	210
SPPB	OID44362	TRIM58	Q8NG06	ageSexBMIDiabCADAfibSmokEGFR	-0.0422126	0.0583978	-0.722846	0.470619	0.997982	210
SPPB	OID44363	TRIP11	Q15643	ageSexBMIDiabCADAfibSmokEGFR	0.019569	0.0590984	0.331125	0.740896	0.997982	210
SPPB	OID44364	TSC22D1	Q15714	ageSexBMIDiabCADAfibSmokEGFR	-0.0619142	0.0582191	-1.06347	0.288852	0.997982	210
SPPB	OID44365	TSPAN1	O60635	ageSexBMIDiabCADAfibSmokEGFR	0.129146	0.059192	2.18182	0.0302885	0.909016	210
SPPB	OID44366	TSPAN8	P19075	ageSexBMIDiabCADAfibSmokEGFR	0.0989375	0.0589373	1.67869	0.0947741	0.997982	210
SPPB	OID44367	TSPYL1	Q9H0U9	ageSexBMIDiabCADAfibSmokEGFR	0.0360162	0.0603581	0.59671	0.551376	0.997982	210
SPPB	OID44368	TXLNA	P40222	ageSexBMIDiabCADAfibSmokEGFR	-0.0398763	0.0588823	-0.677221	0.499049	0.997982	210
SPPB	OID44369	TXNDC9	O14530	ageSexBMIDiabCADAfibSmokEGFR	-0.0412653	0.0590283	-0.699075	0.485317	0.997982	210
SPPB	OID44370	TYRP1	P17643	ageSexBMIDiabCADAfibSmokEGFR	0.063928	0.0635243	1.00636	0.315461	0.997982	210
SPPB	OID44371	UBAC1	Q9BSL1	ageSexBMIDiabCADAfibSmokEGFR	-0.0013364	0.0581144	-0.0229961	0.981676	0.998828	210
SPPB	OID44372	UBE2B	P63146	ageSexBMIDiabCADAfibSmokEGFR	-0.0185424	0.0595832	-0.311202	0.755971	0.997982	210
SPPB	OID44373	UBL4A	P11441	ageSexBMIDiabCADAfibSmokEGFR	0.0422946	0.0598322	0.706888	0.480459	0.997982	210
SPPB	OID44374	UBXN2B	Q14CS0	ageSexBMIDiabCADAfibSmokEGFR	-0.000947865	0.0599227	-0.0158181	0.987395	0.998828	210
SPPB	OID44375	UFD1	Q92890	ageSexBMIDiabCADAfibSmokEGFR	-0.00747287	0.0580294	-0.128777	0.897663	0.997982	210
SPPB	OID44376	UHRF2	Q96PU4	ageSexBMIDiabCADAfibSmokEGFR	0.076779	0.0578215	1.32786	0.185737	0.997982	210
SPPB	OID44378	UNG	P13051	ageSexBMIDiabCADAfibSmokEGFR	0.0611898	0.0577192	1.06013	0.290364	0.997982	210
SPPB	OID44379	UPK3A	O75631	ageSexBMIDiabCADAfibSmokEGFR	0.0182553	0.0587792	0.310573	0.756448	0.997982	210
SPPB	OID44380	UROS	P10746	ageSexBMIDiabCADAfibSmokEGFR	0.0362421	0.0581437	0.62332	0.533785	0.997982	210
SPPB	OID44381	USO1	O60763	ageSexBMIDiabCADAfibSmokEGFR	-0.0312032	0.0580514	-0.537509	0.591514	0.997982	210
SPPB	OID44382	USP25	Q9UHP3	ageSexBMIDiabCADAfibSmokEGFR	-0.0143326	0.058445	-0.245233	0.806528	0.997982	210
SPPB	OID44383	USP28	Q96RU2	ageSexBMIDiabCADAfibSmokEGFR	0.0181675	0.0695544	0.261198	0.794208	0.997982	210
SPPB	OID44384	USP8	P40818	ageSexBMIDiabCADAfibSmokEGFR	-0.0180318	0.0581881	-0.309888	0.756969	0.997982	210
SPPB	OID44385	VAMP8	Q9BV40	ageSexBMIDiabCADAfibSmokEGFR	-0.0290875	0.0588411	-0.494339	0.621609	0.997982	210
SPPB	OID44386	VASH1	Q7L8A9	ageSexBMIDiabCADAfibSmokEGFR	-0.0144912	0.0584038	-0.248121	0.804295	0.997982	210
SPPB	OID44387	VAT1	Q99536	ageSexBMIDiabCADAfibSmokEGFR	-0.0462199	0.058946	-0.784105	0.433906	0.997982	210
SPPB	OID44388	VAV3	Q9UKW4	ageSexBMIDiabCADAfibSmokEGFR	0.000999446	0.0591963	0.0168836	0.986546	0.998828	210
SPPB	OID44389	VEGFA	P15692	ageSexBMIDiabCADAfibSmokEGFR	0.0118817	0.0656052	0.18111	0.856465	0.997982	210
SPPB	OID44390	VEGFB	P49765	ageSexBMIDiabCADAfibSmokEGFR	0.0624811	0.0646655	0.96622	0.335101	0.997982	210
SPPB	OID44391	VEGFD	O43915	ageSexBMIDiabCADAfibSmokEGFR	-0.0930508	0.0588555	-1.581	0.115457	0.997982	210
SPPB	OID44392	VGF	O15240	ageSexBMIDiabCADAfibSmokEGFR	0.211493	0.0748674	2.8249	0.00520876	0.69551	210
SPPB	OID44393	VMO1	Q7Z5L0	ageSexBMIDiabCADAfibSmokEGFR	0.0304569	0.0652662	0.466657	0.641253	0.997982	210
SPPB	OID44394	VNN2	O95498	ageSexBMIDiabCADAfibSmokEGFR	-0.0163735	0.0582219	-0.281226	0.778827	0.997982	210
SPPB	OID44395	VPS37A	Q8NEZ2	ageSexBMIDiabCADAfibSmokEGFR	-0.0118749	0.0579459	-0.20493	0.837835	0.997982	210
SPPB	OID44396	VPS4B	O75351	ageSexBMIDiabCADAfibSmokEGFR	-0.00299802	0.0577927	-0.0518755	0.95868	0.997982	210
SPPB	OID44397	VPS53	Q5VIR6	ageSexBMIDiabCADAfibSmokEGFR	-0.0225259	0.0579635	-0.388622	0.697969	0.997982	210
SPPB	OID44398	VSIG10	Q8N0Z9	ageSexBMIDiabCADAfibSmokEGFR	-0.0100421	0.0583717	-0.172037	0.863582	0.997982	210
SPPB	OID44399	VSIG10L	Q86VR7	ageSexBMIDiabCADAfibSmokEGFR	0.107413	0.059186	1.81484	0.0710465	0.977405	210
SPPB	OID44400	VSIG2	Q96IQ7	ageSexBMIDiabCADAfibSmokEGFR	0.0433047	0.0718017	0.603115	0.547116	0.997982	210
SPPB	OID44401	VSNL1	P62760	ageSexBMIDiabCADAfibSmokEGFR	0.100491	0.0591803	1.69805	0.0910535	0.997982	210
SPPB	OID44402	VWA1	Q6PCB0	ageSexBMIDiabCADAfibSmokEGFR	-0.0558596	0.057307	-0.974744	0.330865	0.997982	210
SPPB	OID44403	VWC2	Q2TAL6	ageSexBMIDiabCADAfibSmokEGFR	0.166997	0.0780088	2.14074	0.0335057	0.933336	210
SPPB	OID44404	VWC2L	B2RUY7	ageSexBMIDiabCADAfibSmokEGFR	0.0503796	0.0602409	0.836303	0.403983	0.997982	210
SPPB	OID44405	WASF1	Q92558	ageSexBMIDiabCADAfibSmokEGFR	-0.0316608	0.0583704	-0.542412	0.588139	0.997982	210
SPPB	OID44406	WASF3	Q9UPY6	ageSexBMIDiabCADAfibSmokEGFR	0.0012964	0.0584152	0.0221928	0.982316	0.998828	210
SPPB	OID44407	WASHC3	Q9Y3C0	ageSexBMIDiabCADAfibSmokEGFR	0.0122678	0.0597377	0.205361	0.837499	0.997982	210
SPPB	OID44408	WDR46	O15213	ageSexBMIDiabCADAfibSmokEGFR	-0.072061	0.0604771	-1.19154	0.234853	0.997982	210
SPPB	OID44409	WDR91	A4D1P6	ageSexBMIDiabCADAfibSmokEGFR	0.0136967	0.0593155	0.230913	0.817618	0.997982	210
SPPB	OID44410	WFDC1	Q9HC57	ageSexBMIDiabCADAfibSmokEGFR	0.031071	0.0646781	0.480394	0.631472	0.997982	210
SPPB	OID44411	WFDC12	Q8WWY7	ageSexBMIDiabCADAfibSmokEGFR	0.083873	0.0697175	1.20304	0.230383	0.997982	210
SPPB	OID44412	WFIKKN1	Q96NZ8	ageSexBMIDiabCADAfibSmokEGFR	0.125406	0.0584772	2.14452	0.0331977	0.933336	210
SPPB	OID44413	WIF1	Q9Y5W5	ageSexBMIDiabCADAfibSmokEGFR	-0.149237	0.0599818	-2.48805	0.0136619	0.827564	210
SPPB	OID44414	WWOX	Q9NZC7	ageSexBMIDiabCADAfibSmokEGFR	-0.0303862	0.0605762	-0.50162	0.616487	0.997982	210
SPPB	OID44415	WWP2	O00308	ageSexBMIDiabCADAfibSmokEGFR	0.0417582	0.0588142	0.710003	0.478529	0.997982	210
SPPB	OID44416	XCL1	P47992	ageSexBMIDiabCADAfibSmokEGFR	-0.0254976	0.0580296	-0.439389	0.660854	0.997982	210
SPPB	OID44418	YARS1	P54577	ageSexBMIDiabCADAfibSmokEGFR	-0.0329255	0.0576898	-0.570733	0.568821	0.997982	210
SPPB	OID44419	YES1	P07947	ageSexBMIDiabCADAfibSmokEGFR	-0.0183663	0.0586692	-0.313048	0.75457	0.997982	210
SPPB	OID44420	YJU2	Q9BW85	ageSexBMIDiabCADAfibSmokEGFR	-0.00242992	0.0584934	-0.0415417	0.966905	0.997982	210
SPPB	OID44421	YOD1	Q5VVQ6	ageSexBMIDiabCADAfibSmokEGFR	0.0131462	0.058374	0.225206	0.822049	0.997982	210
SPPB	OID44422	ZBP1	Q9H171	ageSexBMIDiabCADAfibSmokEGFR	0.0578305	0.0606449	0.953593	0.341441	0.997982	210
SPPB	OID44423	ZBTB17	Q13105	ageSexBMIDiabCADAfibSmokEGFR	0.0206986	0.0629856	0.328625	0.742783	0.997982	210
SPPB	OID44424	ZER1	Q7Z7L7	ageSexBMIDiabCADAfibSmokEGFR	-0.0297472	0.0647008	-0.459765	0.646184	0.997982	210
SPPB	OID44425	ZFAND2B	Q8WV99	ageSexBMIDiabCADAfibSmokEGFR	0.0187159	0.0594681	0.314722	0.753301	0.997982	210
SPPB	OID44426	ZFYVE19	Q96K21	ageSexBMIDiabCADAfibSmokEGFR	-0.0168817	0.0581121	-0.290502	0.771733	0.997982	210
SPPB	OID44427	ZHX2	Q9Y6X8	ageSexBMIDiabCADAfibSmokEGFR	0.0238444	0.059196	0.402805	0.687522	0.997982	210
SPPB	OID44429	ZNRD2	O60232	ageSexBMIDiabCADAfibSmokEGFR	0.0679845	0.0584748	1.16263	0.246366	0.997982	210
SPPB	OID44430	ZP3	P21754	ageSexBMIDiabCADAfibSmokEGFR	-0.124166	0.0582327	-2.13224	0.0342067	0.933336	210
SPPB	OID44432	A1CF	Q9NQ94	ageSexBMIDiabCADAfibSmokEGFR	0.0221546	0.0574736	0.385474	0.700296	0.997982	210
SPPB	OID44433	ACADSB	P45954	ageSexBMIDiabCADAfibSmokEGFR	0.0130139	0.059252	0.219637	0.826378	0.997982	210
SPPB	OID44434	ACAN	P16112	ageSexBMIDiabCADAfibSmokEGFR	0.129321	0.0593552	2.17876	0.0305185	0.909277	210
SPPB	OID44435	ACHE	P22303	ageSexBMIDiabCADAfibSmokEGFR	0.0635693	0.0583622	1.08922	0.277367	0.997982	210
SPPB	OID44436	ACOX1	Q15067	ageSexBMIDiabCADAfibSmokEGFR	0.0495397	0.0589419	0.840483	0.401641	0.997982	210
SPPB	OID44437	ACY1	Q03154	ageSexBMIDiabCADAfibSmokEGFR	0.0766001	0.0589979	1.29835	0.195661	0.997982	210
SPPB	OID44438	ACYP1	P07311	ageSexBMIDiabCADAfibSmokEGFR	0.00854846	0.0592174	0.144357	0.885364	0.997982	210
SPPB	OID44439	ADAM8	P78325	ageSexBMIDiabCADAfibSmokEGFR	0.0748867	0.0591725	1.26556	0.207141	0.997982	210
SPPB	OID44440	ADAMTS8	Q9UP79	ageSexBMIDiabCADAfibSmokEGFR	0.0910734	0.058768	1.54971	0.122792	0.997982	210
SPPB	OID44441	ADAMTSL5	Q6ZMM2	ageSexBMIDiabCADAfibSmokEGFR	0.0527872	0.0599963	0.879841	0.380001	0.997982	210
SPPB	OID44442	ADD1	P35611	ageSexBMIDiabCADAfibSmokEGFR	-0.00416203	0.0587499	-0.0708433	0.943593	0.997982	210
SPPB	OID44443	ADD2	P35612	ageSexBMIDiabCADAfibSmokEGFR	0.044666	0.0590495	0.756417	0.45029	0.997982	210
SPPB	OID44444	ADGRD1	Q6QNK2	ageSexBMIDiabCADAfibSmokEGFR	0.00707523	0.0582677	0.121426	0.903475	0.997982	210
SPPB	OID44445	ADGRE2	Q9UHX3	ageSexBMIDiabCADAfibSmokEGFR	0.136599	0.0592716	2.30463	0.0222138	0.886832	210
SPPB	OID44446	ADGRF5	Q8IZF2	ageSexBMIDiabCADAfibSmokEGFR	0.061724	0.0601843	1.02558	0.306327	0.997982	210
SPPB	OID44447	ADGRG2	Q8IZP9	ageSexBMIDiabCADAfibSmokEGFR	0.0922543	0.0590889	1.56128	0.120039	0.997982	210
SPPB	OID44448	ADH1B	P00325	ageSexBMIDiabCADAfibSmokEGFR	0.142502	0.0581666	2.44989	0.01515	0.827564	210
SPPB	OID44449	AEBP1	Q8IUX7	ageSexBMIDiabCADAfibSmokEGFR	0.00497316	0.0594195	0.0836957	0.933382	0.997982	210
SPPB	OID44450	AFAP1	Q8N556	ageSexBMIDiabCADAfibSmokEGFR	-0.0418895	0.0596975	-0.701695	0.483685	0.997982	210
SPPB	OID44451	AGER	Q15109	ageSexBMIDiabCADAfibSmokEGFR	-0.0159968	0.0626295	-0.25542	0.798661	0.997982	210
SPPB	OID44452	AGRN	O00468	ageSexBMIDiabCADAfibSmokEGFR	0.0754335	0.0660681	1.14175	0.254922	0.997982	210
SPPB	OID44453	AGXT	P21549	ageSexBMIDiabCADAfibSmokEGFR	0.122621	0.0590257	2.07742	0.0390397	0.953598	210
SPPB	OID44454	AHCY	P23526	ageSexBMIDiabCADAfibSmokEGFR	-0.0633067	0.057809	-1.0951	0.274789	0.997982	210
SPPB	OID44455	AK1	P00568	ageSexBMIDiabCADAfibSmokEGFR	0.0173696	0.0581131	0.298893	0.765332	0.997982	210
SPPB	OID44456	AKAP12	Q02952	ageSexBMIDiabCADAfibSmokEGFR	0.126769	0.0611322	2.07368	0.0393897	0.953598	210
SPPB	OID44457	ALPG	P10696	ageSexBMIDiabCADAfibSmokEGFR	-0.0192484	0.0607853	-0.316663	0.75183	0.997982	210
SPPB	OID44458	AMOT	Q4VCS5	ageSexBMIDiabCADAfibSmokEGFR	0.0431167	0.0599949	0.718673	0.473181	0.997982	210
SPPB	OID44459	ANGPT1	Q15389	ageSexBMIDiabCADAfibSmokEGFR	0.00678341	0.0577229	0.117517	0.906568	0.997982	210
SPPB	OID44460	ANGPTL1	O95841	ageSexBMIDiabCADAfibSmokEGFR	0.00138591	0.0591698	0.0234226	0.981337	0.998828	210
SPPB	OID44461	ANGPTL2	Q9UKU9	ageSexBMIDiabCADAfibSmokEGFR	-0.0436759	0.0583873	-0.748037	0.455316	0.997982	210
SPPB	OID44462	ANGPTL4	Q9BY76	ageSexBMIDiabCADAfibSmokEGFR	-0.00969503	0.0612569	-0.158268	0.874405	0.997982	210
SPPB	OID44463	ANXA1	P04083	ageSexBMIDiabCADAfibSmokEGFR	-0.00566133	0.0609881	-0.0928267	0.926134	0.997982	210
SPPB	OID44464	ANXA3	P12429	ageSexBMIDiabCADAfibSmokEGFR	-0.0187647	0.0588918	-0.31863	0.75034	0.997982	210
SPPB	OID44465	ANXA4	P09525	ageSexBMIDiabCADAfibSmokEGFR	-0.0187696	0.0587628	-0.319412	0.749747	0.997982	210
SPPB	OID44466	APLP1	P51693	ageSexBMIDiabCADAfibSmokEGFR	0.123177	0.061241	2.01135	0.0456304	0.953598	210
SPPB	OID44467	APOBR	Q0VD83	ageSexBMIDiabCADAfibSmokEGFR	0.0870182	0.0582959	1.4927	0.137092	0.997982	210
SPPB	OID44468	APPL2	Q8NEU8	ageSexBMIDiabCADAfibSmokEGFR	0.0341772	0.0595425	0.573997	0.566615	0.997982	210
SPPB	OID44469	ARHGAP45	Q92619	ageSexBMIDiabCADAfibSmokEGFR	-0.0019913	0.0589923	-0.0337553	0.973106	0.997982	210
SPPB	OID44470	ASPN	Q9BXN1	ageSexBMIDiabCADAfibSmokEGFR	0.0718579	0.059345	1.21085	0.227382	0.997982	210
SPPB	OID44471	ATOX1	O00244	ageSexBMIDiabCADAfibSmokEGFR	-0.00770522	0.061269	-0.12576	0.900048	0.997982	210
SPPB	OID44472	ATP5IF1	Q9UII2	ageSexBMIDiabCADAfibSmokEGFR	0.0271302	0.0596788	0.454605	0.649887	0.997982	210
SPPB	OID44473	B4GALT1	P15291	ageSexBMIDiabCADAfibSmokEGFR	0.0635606	0.0606677	1.04768	0.296049	0.997982	210
SPPB	OID44474	BCAT1	P54687	ageSexBMIDiabCADAfibSmokEGFR	0.0269558	0.0578997	0.46556	0.642037	0.997982	210
SPPB	OID44475	BICD2	Q8TD16	ageSexBMIDiabCADAfibSmokEGFR	0.0204281	0.0597667	0.341798	0.732862	0.997982	210
SPPB	OID44476	BMP10	O95393	ageSexBMIDiabCADAfibSmokEGFR	0.0612484	0.0592002	1.0346	0.302107	0.997982	210
SPPB	OID44477	BMPER	Q8N8U9	ageSexBMIDiabCADAfibSmokEGFR	0.0374886	0.0603912	0.620762	0.535463	0.997982	210
SPPB	OID44478	BNIP2	Q12982	ageSexBMIDiabCADAfibSmokEGFR	0.00522029	0.0589831	0.0885049	0.929564	0.997982	210
SPPB	OID44479	BPI	P17213	ageSexBMIDiabCADAfibSmokEGFR	-0.063435	0.0593209	-1.06935	0.286199	0.997982	210
SPPB	OID44480	BPIFB2	Q8N4F0	ageSexBMIDiabCADAfibSmokEGFR	0.0918492	0.0609031	1.50812	0.133102	0.997982	210
SPPB	OID44481	BRD4	O60885	ageSexBMIDiabCADAfibSmokEGFR	-0.0436044	0.057733	-0.755278	0.450971	0.997982	210
SPPB	OID44482	BST1	Q10588	ageSexBMIDiabCADAfibSmokEGFR	-0.000491357	0.0589243	-0.00833878	0.993355	0.998828	210
SPPB	OID44483	BST2	Q10589	ageSexBMIDiabCADAfibSmokEGFR	0.0490983	0.0613122	0.800791	0.424203	0.997982	210
SPPB	OID44484	BTN2A1	Q7KYR7	ageSexBMIDiabCADAfibSmokEGFR	0.0957356	0.0665211	1.43918	0.151664	0.997982	210
SPPB	OID44485	C1QTNF5	Q9BXJ0	ageSexBMIDiabCADAfibSmokEGFR	0.0069988	0.059522	0.117584	0.906516	0.997982	210
SPPB	OID44486	C1QTNF9	P0C862	ageSexBMIDiabCADAfibSmokEGFR	0.0795944	0.0591095	1.34656	0.179646	0.997982	210
SPPB	OID44487	C2orf88	Q9BSF0	ageSexBMIDiabCADAfibSmokEGFR	0.0319615	0.0598352	0.534158	0.593825	0.997982	210
SPPB	OID44488	C4BPB	P20851	ageSexBMIDiabCADAfibSmokEGFR	0.0542229	0.0607605	0.892403	0.373249	0.997982	210
SPPB	OID44489	CA13	Q8N1Q1	ageSexBMIDiabCADAfibSmokEGFR	0.0296073	0.0591611	0.500453	0.617307	0.997982	210
SPPB	OID44490	CACYBP	Q9HB71	ageSexBMIDiabCADAfibSmokEGFR	-0.00290529	0.059255	-0.0490303	0.960944	0.997982	210
SPPB	OID44491	CANT1	Q8WVQ1	ageSexBMIDiabCADAfibSmokEGFR	0.0627342	0.0606789	1.03387	0.302445	0.997982	210
SPPB	OID44492	CBLIF	P27352	ageSexBMIDiabCADAfibSmokEGFR	-0.0136249	0.0599841	-0.227142	0.820545	0.997982	210
SPPB	OID44493	CCBE1	Q6UXH8	ageSexBMIDiabCADAfibSmokEGFR	-0.00254596	0.0624629	-0.0407595	0.967528	0.997982	210
SPPB	OID44494	CCDC80	Q76M96	ageSexBMIDiabCADAfibSmokEGFR	0.0438089	0.0602717	0.726858	0.468163	0.997982	210
SPPB	OID44495	CCL13	Q99616	ageSexBMIDiabCADAfibSmokEGFR	0.0426747	0.0584693	0.729866	0.466326	0.997982	210
SPPB	OID44496	CCL17	Q92583	ageSexBMIDiabCADAfibSmokEGFR	0.0380514	0.0609526	0.624279	0.533156	0.997982	210
SPPB	OID44497	CCL19	Q99731	ageSexBMIDiabCADAfibSmokEGFR	0.00524799	0.0579002	0.0906386	0.92787	0.997982	210
SPPB	OID44498	CCL2	P13500	ageSexBMIDiabCADAfibSmokEGFR	0.0749082	0.059689	1.25498	0.210952	0.997982	210
SPPB	OID44499	CCL21	O00585	ageSexBMIDiabCADAfibSmokEGFR	0.0704204	0.0594554	1.18442	0.237651	0.997982	210
SPPB	OID44500	CCL22	O00626	ageSexBMIDiabCADAfibSmokEGFR	0.0962367	0.0629678	1.52835	0.128007	0.997982	210
SPPB	OID44501	CCL23	P55773	ageSexBMIDiabCADAfibSmokEGFR	0.00136716	0.0606255	0.0225509	0.982031	0.998828	210
SPPB	OID44502	CCL24	O00175	ageSexBMIDiabCADAfibSmokEGFR	-0.0727598	0.0581072	-1.25216	0.211972	0.997982	210
SPPB	OID44503	CCL27	Q9Y4X3	ageSexBMIDiabCADAfibSmokEGFR	0.0346646	0.0626	0.553747	0.58037	0.997982	210
SPPB	OID44504	CCL4	P13236	ageSexBMIDiabCADAfibSmokEGFR	0.0874981	0.0573086	1.52679	0.128394	0.997982	210
SPPB	OID44505	CCN2	P29279	ageSexBMIDiabCADAfibSmokEGFR	0.0784948	0.0601232	1.30557	0.1932	0.997982	210
SPPB	OID44506	CD1C	P29017	ageSexBMIDiabCADAfibSmokEGFR	0.114458	0.0602255	1.90049	0.058807	0.963733	210
SPPB	OID44507	CD27	P26842	ageSexBMIDiabCADAfibSmokEGFR	0.0527765	0.0646714	0.816072	0.41543	0.997982	210
SPPB	OID44508	CD276	Q5ZPR3	ageSexBMIDiabCADAfibSmokEGFR	-0.0314769	0.060966	-0.516302	0.606214	0.997982	210
SPPB	OID44509	CD2AP	Q9Y5K6	ageSexBMIDiabCADAfibSmokEGFR	0.00841872	0.0581543	0.144765	0.885042	0.997982	210
SPPB	OID44510	CD300A	Q9UGN4	ageSexBMIDiabCADAfibSmokEGFR	0.0556245	0.0633203	0.878462	0.380747	0.997982	210
SPPB	OID44511	CD300C	Q08708	ageSexBMIDiabCADAfibSmokEGFR	0.0185723	0.0636028	0.292004	0.770586	0.997982	210
SPPB	OID44512	CD33	P20138	ageSexBMIDiabCADAfibSmokEGFR	0.011704	0.0597483	0.195888	0.844897	0.997982	210
SPPB	OID44513	CD34	P28906	ageSexBMIDiabCADAfibSmokEGFR	0.157714	0.062598	2.51947	0.0125355	0.827025	210
SPPB	OID44514	CD40	P25942	ageSexBMIDiabCADAfibSmokEGFR	0.0417046	0.0631863	0.660027	0.509996	0.997982	210
SPPB	OID44515	CD48	P09326	ageSexBMIDiabCADAfibSmokEGFR	0.0453585	0.0603693	0.75135	0.453325	0.997982	210
SPPB	OID44516	CD58	P19256	ageSexBMIDiabCADAfibSmokEGFR	0.0943585	0.0597295	1.57976	0.115741	0.997982	210
SPPB	OID44517	CD69	Q07108	ageSexBMIDiabCADAfibSmokEGFR	-0.00293414	0.0602191	-0.0487244	0.961188	0.997982	210
SPPB	OID44518	CD72	P21854	ageSexBMIDiabCADAfibSmokEGFR	0.0972457	0.058386	1.66556	0.0973659	0.997982	210
SPPB	OID44519	CD74	P04233	ageSexBMIDiabCADAfibSmokEGFR	0.0591242	0.0612568	0.965186	0.335617	0.997982	210
SPPB	OID44520	CD80	P33681	ageSexBMIDiabCADAfibSmokEGFR	0.0242294	0.0576682	0.420152	0.674825	0.997982	210
SPPB	OID44521	CD8A	P01732	ageSexBMIDiabCADAfibSmokEGFR	-0.0141224	0.0586136	-0.24094	0.809848	0.997982	210
SPPB	OID44522	CDA	P32320	ageSexBMIDiabCADAfibSmokEGFR	0.0675626	0.0598363	1.12912	0.260198	0.997982	210
SPPB	OID44523	CDC37	Q16543	ageSexBMIDiabCADAfibSmokEGFR	-0.0157445	0.0591904	-0.265998	0.790515	0.997982	210
SPPB	OID44524	CDH15	P55291	ageSexBMIDiabCADAfibSmokEGFR	0.0476551	0.063115	0.755052	0.451106	0.997982	210
SPPB	OID44525	CDH17	Q12864	ageSexBMIDiabCADAfibSmokEGFR	-0.0422939	0.0586511	-0.721111	0.471683	0.997982	210
SPPB	OID44526	CDH2	P19022	ageSexBMIDiabCADAfibSmokEGFR	0.0670277	0.0589122	1.13776	0.256583	0.997982	210
SPPB	OID44527	CDH3	P22223	ageSexBMIDiabCADAfibSmokEGFR	0.0845238	0.0656785	1.28693	0.199605	0.997982	210
SPPB	OID44528	CDH6	P55285	ageSexBMIDiabCADAfibSmokEGFR	-0.000362989	0.0603351	-0.00601621	0.995206	0.998828	210
SPPB	OID44529	CDHR5	Q9HBB8	ageSexBMIDiabCADAfibSmokEGFR	0.159195	0.0609347	2.61256	0.00966906	0.812209	210
SPPB	OID44530	CDON	Q4KMG0	ageSexBMIDiabCADAfibSmokEGFR	0.0787822	0.0600984	1.31089	0.191399	0.997982	210
SPPB	OID44531	CDV3	Q9UKY7	ageSexBMIDiabCADAfibSmokEGFR	-0.0185867	0.0588748	-0.315698	0.752561	0.997982	210
SPPB	OID44532	CEACAM1	P13688	ageSexBMIDiabCADAfibSmokEGFR	0.0259654	0.0586197	0.442947	0.658283	0.997982	210
SPPB	OID44533	CELSR2	Q9HCU4	ageSexBMIDiabCADAfibSmokEGFR	0.0877066	0.063169	1.38844	0.166547	0.997982	210
SPPB	OID44534	CEP131	Q9UPN4	ageSexBMIDiabCADAfibSmokEGFR	0.0434048	0.0606841	0.715258	0.475284	0.997982	210
SPPB	OID44535	CGREF1	Q99674	ageSexBMIDiabCADAfibSmokEGFR	0.0850268	0.0666033	1.27662	0.203218	0.997982	210
SPPB	OID44536	CHAD	O15335	ageSexBMIDiabCADAfibSmokEGFR	0.152124	0.0620878	2.45014	0.0151398	0.827564	210
SPPB	OID44537	CHGB	P05060	ageSexBMIDiabCADAfibSmokEGFR	0.0396678	0.0713121	0.556256	0.578658	0.997982	210
SPPB	OID44538	CHMP6	Q96FZ7	ageSexBMIDiabCADAfibSmokEGFR	0.0390545	0.0597294	0.653857	0.513955	0.997982	210
SPPB	OID44539	CHRDL1	Q9BU40	ageSexBMIDiabCADAfibSmokEGFR	0.0567985	0.0613663	0.925566	0.355787	0.997982	210
SPPB	OID44540	CHRDL2	Q6WN34	ageSexBMIDiabCADAfibSmokEGFR	-0.0216233	0.058345	-0.370611	0.71132	0.997982	210
SPPB	OID44541	CIAPIN1	Q6FI81	ageSexBMIDiabCADAfibSmokEGFR	0.0213745	0.0590974	0.361682	0.717971	0.997982	210
SPPB	OID44542	CKAP5	Q14008	ageSexBMIDiabCADAfibSmokEGFR	0.0213354	0.0595226	0.358442	0.720391	0.997982	210
SPPB	OID44543	CKMT1A_CKMT1B	P12532	ageSexBMIDiabCADAfibSmokEGFR	0.0200164	0.0589123	0.339766	0.73439	0.997982	210
SPPB	OID44544	CLC	Q05315	ageSexBMIDiabCADAfibSmokEGFR	0.125468	0.0621027	2.02033	0.0446824	0.953598	210
SPPB	OID44545	CLEC1B	Q9P126	ageSexBMIDiabCADAfibSmokEGFR	0.0258432	0.0593064	0.435757	0.663483	0.997982	210
SPPB	OID44546	CLEC5A	Q9NY25	ageSexBMIDiabCADAfibSmokEGFR	0.072265	0.0638369	1.13203	0.258979	0.997982	210
SPPB	OID44547	CLTB	P09497	ageSexBMIDiabCADAfibSmokEGFR	0.0373147	0.0606249	0.615501	0.538924	0.997982	210
SPPB	OID44548	CLUL1	Q15846	ageSexBMIDiabCADAfibSmokEGFR	0.0784633	0.0590141	1.32957	0.185175	0.997982	210
SPPB	OID44549	CMC1	Q7Z7K0	ageSexBMIDiabCADAfibSmokEGFR	0.0183933	0.0596578	0.308314	0.758164	0.997982	210
SPPB	OID44550	CNN2	Q99439	ageSexBMIDiabCADAfibSmokEGFR	-0.00383973	0.0595743	-0.0644528	0.948674	0.997982	210
SPPB	OID44551	CNST	Q6PJW8	ageSexBMIDiabCADAfibSmokEGFR	0.0384204	0.0594655	0.646095	0.518958	0.997982	210
SPPB	OID44552	CNTN5	O94779	ageSexBMIDiabCADAfibSmokEGFR	0.0681679	0.059916	1.13772	0.256597	0.997982	210
SPPB	OID44553	COCH	O43405	ageSexBMIDiabCADAfibSmokEGFR	0.0254912	0.0624318	0.408305	0.683487	0.997982	210
SPPB	OID44554	COL4A1	P02462	ageSexBMIDiabCADAfibSmokEGFR	-0.0313709	0.0584594	-0.536627	0.592122	0.997982	210
SPPB	OID44555	COL5A1	P20908	ageSexBMIDiabCADAfibSmokEGFR	-0.00221023	0.0584503	-0.0378138	0.969874	0.997982	210
SPPB	OID44556	COLEC12	Q5KU26	ageSexBMIDiabCADAfibSmokEGFR	0.0470818	0.0668359	0.704439	0.481979	0.997982	210
SPPB	OID44557	COMMD2	Q86X83	ageSexBMIDiabCADAfibSmokEGFR	0.0517594	0.0600179	0.862399	0.389501	0.997982	210
SPPB	OID44558	COX6B1	P14854	ageSexBMIDiabCADAfibSmokEGFR	-0.0311715	0.0599508	-0.519952	0.603672	0.997982	210
SPPB	OID44559	CPA2	P48052	ageSexBMIDiabCADAfibSmokEGFR	0.11551	0.058676	1.96861	0.050379	0.953598	210
SPPB	OID44560	CPA4	Q9UI42	ageSexBMIDiabCADAfibSmokEGFR	0.0203948	0.0606976	0.336006	0.737218	0.997982	210
SPPB	OID44561	CPM	P14384	ageSexBMIDiabCADAfibSmokEGFR	0.0490003	0.0611406	0.801436	0.423831	0.997982	210
SPPB	OID44562	CPPED1	Q9BRF8	ageSexBMIDiabCADAfibSmokEGFR	0.0324392	0.0593141	0.546905	0.585054	0.997982	210
SPPB	OID44563	CPXM1	Q96SM3	ageSexBMIDiabCADAfibSmokEGFR	0.0426247	0.0586943	0.726215	0.468556	0.997982	210
SPPB	OID44564	CPXM2	Q8N436	ageSexBMIDiabCADAfibSmokEGFR	0.0584018	0.063422	0.920845	0.358241	0.997982	210
SPPB	OID44565	CRB2	Q5IJ48	ageSexBMIDiabCADAfibSmokEGFR	0.0610602	0.0593065	1.02957	0.304456	0.997982	210
SPPB	OID44566	CREG1	O75629	ageSexBMIDiabCADAfibSmokEGFR	0.0862581	0.0594615	1.45066	0.148442	0.997982	210
SPPB	OID44567	CRELD1	Q96HD1	ageSexBMIDiabCADAfibSmokEGFR	0.0203286	0.06044	0.336344	0.736964	0.997982	210
SPPB	OID44568	CRELD2	Q6UXH1	ageSexBMIDiabCADAfibSmokEGFR	0.0481001	0.0635728	0.756615	0.450171	0.997982	210
SPPB	OID44569	CRHBP	P24387	ageSexBMIDiabCADAfibSmokEGFR	0.0639498	0.061176	1.04534	0.297127	0.997982	210
SPPB	OID44570	CRIM1	Q9NZV1	ageSexBMIDiabCADAfibSmokEGFR	0.0417961	0.0601922	0.694378	0.488251	0.997982	210
SPPB	OID44571	CRKL	P46109	ageSexBMIDiabCADAfibSmokEGFR	0.00640136	0.059101	0.108312	0.913857	0.997982	210
SPPB	OID44572	CRLF1	O75462	ageSexBMIDiabCADAfibSmokEGFR	0.0425682	0.0591178	0.720057	0.472331	0.997982	210
SPPB	OID44573	CRYBB1	P53674	ageSexBMIDiabCADAfibSmokEGFR	0.0157323	0.0602299	0.261204	0.794204	0.997982	210
SPPB	OID44574	CSF1	P09603	ageSexBMIDiabCADAfibSmokEGFR	0.0276296	0.0614141	0.44989	0.653277	0.997982	210
SPPB	OID44575	CST1	P01037	ageSexBMIDiabCADAfibSmokEGFR	0.0694731	0.062179	1.11731	0.265203	0.997982	210
SPPB	OID44576	CST7	O76096	ageSexBMIDiabCADAfibSmokEGFR	-0.052187	0.058065	-0.898768	0.369857	0.997982	210
SPPB	OID44577	CTRC	Q99895	ageSexBMIDiabCADAfibSmokEGFR	0.0822816	0.0598288	1.37529	0.170581	0.997982	210
SPPB	OID44578	CTSC	P53634	ageSexBMIDiabCADAfibSmokEGFR	0.0244094	0.0590501	0.413368	0.67978	0.997982	210
SPPB	OID44579	CTSE	P14091	ageSexBMIDiabCADAfibSmokEGFR	0.0486199	0.0604095	0.804839	0.421868	0.997982	210
SPPB	OID44580	CTSF	Q9UBX1	ageSexBMIDiabCADAfibSmokEGFR	0.131472	0.0602752	2.18119	0.0303354	0.909016	210
SPPB	OID44581	CTSL	P07711	ageSexBMIDiabCADAfibSmokEGFR	0.0241489	0.0582971	0.414238	0.679144	0.997982	210
SPPB	OID44582	CTSS	P25774	ageSexBMIDiabCADAfibSmokEGFR	0.0806311	0.0591995	1.36202	0.174723	0.997982	210
SPPB	OID44583	CXCL1	P09341	ageSexBMIDiabCADAfibSmokEGFR	-0.00800165	0.0585413	-0.136684	0.891418	0.997982	210
SPPB	OID44584	CXCL10	P02778	ageSexBMIDiabCADAfibSmokEGFR	0.0423373	0.0579375	0.73074	0.465793	0.997982	210
SPPB	OID44585	CXCL11	O14625	ageSexBMIDiabCADAfibSmokEGFR	0.00287853	0.0578624	0.0497478	0.960373	0.997982	210
SPPB	OID44586	CXCL13	O43927	ageSexBMIDiabCADAfibSmokEGFR	0.0339378	0.0576653	0.588531	0.55684	0.997982	210
SPPB	OID44587	CXCL5	P42830	ageSexBMIDiabCADAfibSmokEGFR	-0.0142146	0.0591848	-0.240174	0.810442	0.997982	210
SPPB	OID44588	CXCL6	P80162	ageSexBMIDiabCADAfibSmokEGFR	0.0285855	0.0583298	0.490067	0.624624	0.997982	210
SPPB	OID44589	CXCL9	Q07325	ageSexBMIDiabCADAfibSmokEGFR	0.109961	0.0613198	1.79324	0.0744458	0.980862	210
SPPB	OID44590	DAAM1	Q9Y4D1	ageSexBMIDiabCADAfibSmokEGFR	0.0284148	0.0597871	0.475266	0.635116	0.997982	210
SPPB	OID44591	DAG1	Q14118	ageSexBMIDiabCADAfibSmokEGFR	0.0423935	0.0590495	0.717931	0.473637	0.997982	210
SPPB	OID44592	DAP	P51397	ageSexBMIDiabCADAfibSmokEGFR	-0.0375392	0.0588995	-0.637343	0.52463	0.997982	210
SPPB	OID44593	DBNL	Q9UJU6	ageSexBMIDiabCADAfibSmokEGFR	0.0083462	0.0592179	0.14094	0.888059	0.997982	210
SPPB	OID44594	DCBLD2	Q96PD2	ageSexBMIDiabCADAfibSmokEGFR	0.0534649	0.0592978	0.901634	0.368336	0.997982	210
SPPB	OID44595	DCTD	P32321	ageSexBMIDiabCADAfibSmokEGFR	0.00957947	0.0593483	0.161411	0.871933	0.997982	210
SPPB	OID44596	DCTPP1	Q9H773	ageSexBMIDiabCADAfibSmokEGFR	0.0235847	0.0588999	0.400421	0.689274	0.997982	210
SPPB	OID44597	DCXR	Q7Z4W1	ageSexBMIDiabCADAfibSmokEGFR	0.169813	0.0585892	2.89836	0.00416968	0.664747	210
SPPB	OID44598	DDC	P20711	ageSexBMIDiabCADAfibSmokEGFR	0.108376	0.0575879	1.88193	0.0612978	0.965382	210
SPPB	OID44599	DDI2	Q5TDH0	ageSexBMIDiabCADAfibSmokEGFR	0.0576096	0.0579834	0.993555	0.32164	0.997982	210
SPPB	OID44600	DDR1	Q08345	ageSexBMIDiabCADAfibSmokEGFR	0.0420036	0.0591041	0.710671	0.478116	0.997982	210
SPPB	OID44601	DEPP1	Q9NTK1	ageSexBMIDiabCADAfibSmokEGFR	0.0514531	0.0571455	0.900388	0.368997	0.997982	210
SPPB	OID44602	DIABLO	Q9NR28	ageSexBMIDiabCADAfibSmokEGFR	0.03388	0.0599197	0.565424	0.572419	0.997982	210
SPPB	OID44603	DIPK2B	Q9H7Y0	ageSexBMIDiabCADAfibSmokEGFR	0.0813121	0.0606546	1.34058	0.181579	0.997982	210
SPPB	OID44604	DKK1	O94907	ageSexBMIDiabCADAfibSmokEGFR	0.0274344	0.0588982	0.465794	0.64187	0.997982	210
SPPB	OID44605	DLL1	O00548	ageSexBMIDiabCADAfibSmokEGFR	0.0750519	0.0643165	1.16692	0.244634	0.997982	210
SPPB	OID44606	DNAJB2	P25686	ageSexBMIDiabCADAfibSmokEGFR	0.0397577	0.0584908	0.679727	0.497463	0.997982	210
SPPB	OID44608	DNAJC7	Q99615	ageSexBMIDiabCADAfibSmokEGFR	-0.0118991	0.0587534	-0.202526	0.839711	0.997982	210
SPPB	OID44609	DNER	Q8NFT8	ageSexBMIDiabCADAfibSmokEGFR	0.161599	0.057858	2.79302	0.00572896	0.69551	210
SPPB	OID44610	DNPH1	O43598	ageSexBMIDiabCADAfibSmokEGFR	0.0250039	0.0584171	0.428024	0.669094	0.997982	210
SPPB	OID44611	DOK2	O60496	ageSexBMIDiabCADAfibSmokEGFR	-0.00625251	0.0596927	-0.104745	0.916683	0.997982	210
SPPB	OID44612	DPP7	Q9UHL4	ageSexBMIDiabCADAfibSmokEGFR	0.0708738	0.0578219	1.22573	0.221743	0.997982	210
SPPB	OID44613	DTD1	Q8TEA8	ageSexBMIDiabCADAfibSmokEGFR	-0.0161997	0.0586829	-0.276055	0.782791	0.997982	210
SPPB	OID44614	DTYMK	P23919	ageSexBMIDiabCADAfibSmokEGFR	0.00922423	0.0587442	0.157024	0.875385	0.997982	210
SPPB	OID44615	ECHDC3	Q96DC8	ageSexBMIDiabCADAfibSmokEGFR	0.0907445	0.0586721	1.54664	0.123531	0.997982	210
SPPB	OID44616	EEF1D	P29692	ageSexBMIDiabCADAfibSmokEGFR	0.0237922	0.0594075	0.400491	0.689222	0.997982	210
SPPB	OID44617	EFEMP2	O95967	ageSexBMIDiabCADAfibSmokEGFR	-0.00901769	0.0613597	-0.146964	0.883308	0.997982	210
SPPB	OID44618	EGF	P01133	ageSexBMIDiabCADAfibSmokEGFR	0.0315642	0.0587453	0.537306	0.591653	0.997982	210
SPPB	OID44619	EGFL6	Q8IUX8	ageSexBMIDiabCADAfibSmokEGFR	-0.00811115	0.0588304	-0.137874	0.890479	0.997982	210
SPPB	OID44620	EHBP1	Q8NDI1	ageSexBMIDiabCADAfibSmokEGFR	0.0470839	0.0596913	0.78879	0.431169	0.997982	210
SPPB	OID44621	EIF4EBP1	Q13541	ageSexBMIDiabCADAfibSmokEGFR	-0.0191301	0.0586656	-0.326087	0.744699	0.997982	210
SPPB	OID44622	ELN	P15502	ageSexBMIDiabCADAfibSmokEGFR	-0.00478448	0.0640981	-0.074643	0.940573	0.997982	210
SPPB	OID44623	EMC2	Q15006	ageSexBMIDiabCADAfibSmokEGFR	0.0148477	0.05789	0.25648	0.797843	0.997982	210
SPPB	OID44624	ENO1	P06733	ageSexBMIDiabCADAfibSmokEGFR	-0.0358961	0.0590087	-0.608319	0.543666	0.997982	210
SPPB	OID44625	ENO2	P09104	ageSexBMIDiabCADAfibSmokEGFR	0.00731732	0.0587957	0.124453	0.901081	0.997982	210
SPPB	OID44626	ENPP1	P22413	ageSexBMIDiabCADAfibSmokEGFR	-0.047336	0.057769	-0.819401	0.413533	0.997982	210
SPPB	OID44627	ENPP5	Q9UJA9	ageSexBMIDiabCADAfibSmokEGFR	0.0899518	0.0598663	1.50254	0.134534	0.997982	210
SPPB	OID44628	ENPP7	Q6UWV6	ageSexBMIDiabCADAfibSmokEGFR	0.0364755	0.0586436	0.621987	0.534659	0.997982	210
SPPB	OID44629	EPCAM	P16422	ageSexBMIDiabCADAfibSmokEGFR	0.0714468	0.0609923	1.17141	0.242829	0.997982	210
SPPB	OID44630	EPDR1	Q9UM22	ageSexBMIDiabCADAfibSmokEGFR	0.0233247	0.0596852	0.390796	0.696364	0.997982	210
SPPB	OID44631	EPHA1	P21709	ageSexBMIDiabCADAfibSmokEGFR	0.0922744	0.0636176	1.45045	0.148499	0.997982	210
SPPB	OID44632	EPHA4	P54764	ageSexBMIDiabCADAfibSmokEGFR	0.0922109	0.0611365	1.50828	0.133061	0.997982	210
SPPB	OID44633	ERBB2	P04626	ageSexBMIDiabCADAfibSmokEGFR	0.134753	0.0587817	2.29242	0.0229218	0.886832	210
SPPB	OID44634	ERBB3	P21860	ageSexBMIDiabCADAfibSmokEGFR	0.136113	0.0606387	2.24465	0.0258859	0.886832	210
SPPB	OID44635	ERBB4	Q15303	ageSexBMIDiabCADAfibSmokEGFR	0.0926502	0.0581228	1.59404	0.112505	0.997982	210
SPPB	OID44636	ERP29	P30040	ageSexBMIDiabCADAfibSmokEGFR	-0.00999236	0.0594788	-0.167998	0.866754	0.997982	210
SPPB	OID44637	ESM1	Q9NQ30	ageSexBMIDiabCADAfibSmokEGFR	-0.00540035	0.061127	-0.0883463	0.92969	0.997982	210
SPPB	OID44638	ESYT1	Q9BSJ8	ageSexBMIDiabCADAfibSmokEGFR	0.0282963	0.0603325	0.469006	0.639576	0.997982	210
SPPB	OID44639	EZR	P15311	ageSexBMIDiabCADAfibSmokEGFR	0.125215	0.0579699	2.16	0.0319622	0.925837	210
SPPB	OID44640	F2R	P25116	ageSexBMIDiabCADAfibSmokEGFR	0.0136199	0.0647834	0.210237	0.833697	0.997982	210
SPPB	OID44641	FABP1	P07148	ageSexBMIDiabCADAfibSmokEGFR	0.100592	0.0637025	1.5791	0.115894	0.997982	210
SPPB	OID44642	FABP2	P12104	ageSexBMIDiabCADAfibSmokEGFR	0.0819603	0.0631228	1.29843	0.195636	0.997982	210
SPPB	OID44643	FABP3	P05413	ageSexBMIDiabCADAfibSmokEGFR	0.00855204	0.0676761	0.126367	0.899568	0.997982	210
SPPB	OID44644	FABP5	Q01469	ageSexBMIDiabCADAfibSmokEGFR	0.0114833	0.0643175	0.17854	0.858479	0.997982	210
SPPB	OID44645	FADD	Q13158	ageSexBMIDiabCADAfibSmokEGFR	-0.0316735	0.0589485	-0.537309	0.591652	0.997982	210
SPPB	OID44646	FAM20A	Q96MK3	ageSexBMIDiabCADAfibSmokEGFR	0.0214348	0.0591635	0.362298	0.717512	0.997982	210
SPPB	OID44647	FAM3C	Q92520	ageSexBMIDiabCADAfibSmokEGFR	0.093694	0.0663302	1.41254	0.159346	0.997982	210
SPPB	OID44648	FBLN7	Q53RD9	ageSexBMIDiabCADAfibSmokEGFR	0.0855385	0.0612479	1.3966	0.164083	0.997982	210
SPPB	OID44649	FBP1	P09467	ageSexBMIDiabCADAfibSmokEGFR	0.0610495	0.0575282	1.06121	0.289874	0.997982	210
SPPB	OID44650	FCAMR	Q8WWV6	ageSexBMIDiabCADAfibSmokEGFR	0.103081	0.0600478	1.71665	0.0875923	0.997982	210
SPPB	OID44651	FCRL1	Q96LA6	ageSexBMIDiabCADAfibSmokEGFR	0.148552	0.0583895	2.54416	0.0117094	0.814038	210
SPPB	OID44652	FGF19	O95750	ageSexBMIDiabCADAfibSmokEGFR	0.110033	0.0621997	1.76902	0.0784144	0.99509	210
SPPB	OID44653	FGFBP1	Q14512	ageSexBMIDiabCADAfibSmokEGFR	-0.00425848	0.0634141	-0.0671535	0.946527	0.997982	210
SPPB	OID44654	FGFR2	P21802	ageSexBMIDiabCADAfibSmokEGFR	0.12565	0.0608103	2.06627	0.0400919	0.953598	210
SPPB	OID44655	FGFR4	P22455	ageSexBMIDiabCADAfibSmokEGFR	0.0698493	0.0596971	1.17006	0.243368	0.997982	210
SPPB	OID44656	FIS1	Q9Y3D6	ageSexBMIDiabCADAfibSmokEGFR	0.0303372	0.0605815	0.500766	0.617086	0.997982	210
SPPB	OID44657	FLT4	P35916	ageSexBMIDiabCADAfibSmokEGFR	0.0873706	0.059885	1.45897	0.146141	0.997982	210
SPPB	OID44658	FNBP1	Q96RU3	ageSexBMIDiabCADAfibSmokEGFR	0.0258743	0.0592191	0.436926	0.662637	0.997982	210
SPPB	OID44659	FOLR1	P15328	ageSexBMIDiabCADAfibSmokEGFR	0.0802026	0.0666476	1.20338	0.23025	0.997982	210
SPPB	OID44660	FOLR2	P14207	ageSexBMIDiabCADAfibSmokEGFR	0.0435669	0.0596674	0.730163	0.466145	0.997982	210
SPPB	OID44661	FOLR3	P41439	ageSexBMIDiabCADAfibSmokEGFR	0.0949986	0.0575661	1.65025	0.100461	0.997982	210
SPPB	OID44662	FST	P19883	ageSexBMIDiabCADAfibSmokEGFR	0.0835539	0.0580997	1.43811	0.151965	0.997982	210
SPPB	OID44663	FSTL3	O95633	ageSexBMIDiabCADAfibSmokEGFR	0.053386	0.0635128	0.840556	0.401601	0.997982	210
SPPB	OID44664	FTO	Q9C0B1	ageSexBMIDiabCADAfibSmokEGFR	0.0540191	0.0585411	0.922755	0.357247	0.997982	210
SPPB	OID44665	FUOM	A2VDF0	ageSexBMIDiabCADAfibSmokEGFR	0.122476	0.0576379	2.12492	0.0348208	0.933336	210
SPPB	OID44666	FURIN	P09958	ageSexBMIDiabCADAfibSmokEGFR	0.0650544	0.0612752	1.06168	0.289663	0.997982	210
SPPB	OID44667	FUT3_FUT5	P21217_Q11128	ageSexBMIDiabCADAfibSmokEGFR	0.00267873	0.0587036	0.0456314	0.96365	0.997982	210
SPPB	OID44668	GAL	P22466	ageSexBMIDiabCADAfibSmokEGFR	0.0727723	0.0613598	1.18599	0.237032	0.997982	210
SPPB	OID44669	GALM	Q96C23	ageSexBMIDiabCADAfibSmokEGFR	0.0708981	0.0619505	1.14443	0.253812	0.997982	210
SPPB	OID44670	GALNT5	Q7Z7M9	ageSexBMIDiabCADAfibSmokEGFR	-0.0458024	0.0591751	-0.774015	0.439836	0.997982	210
SPPB	OID44671	GAPDH	P04406	ageSexBMIDiabCADAfibSmokEGFR	0.00715094	0.0592184	0.120755	0.904006	0.997982	210
SPPB	OID44672	GAS2L1	Q99501	ageSexBMIDiabCADAfibSmokEGFR	0.0108527	0.0597202	0.181726	0.855982	0.997982	210
SPPB	OID44673	GBP1	P32455	ageSexBMIDiabCADAfibSmokEGFR	0.0816335	0.0577694	1.41309	0.159183	0.997982	210
SPPB	OID44674	GCHFR	P30047	ageSexBMIDiabCADAfibSmokEGFR	0.0637309	0.0614659	1.03685	0.301058	0.997982	210
SPPB	OID44675	GDF2	Q9UK05	ageSexBMIDiabCADAfibSmokEGFR	0.144794	0.0605698	2.39053	0.017752	0.865036	210
SPPB	OID44676	GET3	O43681	ageSexBMIDiabCADAfibSmokEGFR	-0.00522085	0.0593472	-0.0879714	0.929987	0.997982	210
SPPB	OID44677	GGACT	Q9BVM4	ageSexBMIDiabCADAfibSmokEGFR	0.0401478	0.0597286	0.67217	0.502251	0.997982	210
SPPB	OID44678	GGCT	O75223	ageSexBMIDiabCADAfibSmokEGFR	0.02116	0.058821	0.359735	0.719425	0.997982	210
SPPB	OID44679	GH1	P01241	ageSexBMIDiabCADAfibSmokEGFR	-0.0308954	0.0652084	-0.473796	0.636162	0.997982	210
SPPB	OID44680	GHR	P10912	ageSexBMIDiabCADAfibSmokEGFR	0.152944	0.0641761	2.3832	0.0180992	0.873788	210
SPPB	OID44681	GHRL	Q9UBU3	ageSexBMIDiabCADAfibSmokEGFR	-0.0267474	0.0626085	-0.427217	0.669681	0.997982	210
SPPB	OID44682	GIMAP7	Q8NHV1	ageSexBMIDiabCADAfibSmokEGFR	0.078415	0.0593655	1.32089	0.188049	0.997982	210
SPPB	OID44684	GLOD4	Q9HC38	ageSexBMIDiabCADAfibSmokEGFR	0.0165278	0.059251	0.278946	0.780575	0.997982	210
SPPB	OID44685	GLRX	P35754	ageSexBMIDiabCADAfibSmokEGFR	0.0290081	0.0590595	0.491167	0.623847	0.997982	210
SPPB	OID44686	GLRX5	Q86SX6	ageSexBMIDiabCADAfibSmokEGFR	0.0156207	0.0595731	0.26221	0.793429	0.997982	210
SPPB	OID44687	GMFG	O60234	ageSexBMIDiabCADAfibSmokEGFR	0.0102654	0.0591036	0.173685	0.862289	0.997982	210
SPPB	OID44688	GMPR2	Q9P2T1	ageSexBMIDiabCADAfibSmokEGFR	0.0081451	0.0589147	0.138252	0.89018	0.997982	210
SPPB	OID44689	GNPDA2	Q8TDQ7	ageSexBMIDiabCADAfibSmokEGFR	0.0396507	0.0588155	0.674154	0.500992	0.997982	210
SPPB	OID44690	GOLM2	Q6P4E1	ageSexBMIDiabCADAfibSmokEGFR	0.05466	0.0601753	0.908347	0.364788	0.997982	210
SPPB	OID44691	GP5	P40197	ageSexBMIDiabCADAfibSmokEGFR	0.00287549	0.0588828	0.0488341	0.9611	0.997982	210
SPPB	OID44692	GPNMB	Q14956	ageSexBMIDiabCADAfibSmokEGFR	0.0428986	0.0597674	0.71776	0.473743	0.997982	210
SPPB	OID44693	GPX1	P07203	ageSexBMIDiabCADAfibSmokEGFR	0.0416755	0.0585863	0.711353	0.477695	0.997982	210
SPPB	OID44694	GRAP2	O75791	ageSexBMIDiabCADAfibSmokEGFR	-0.0107146	0.0593989	-0.180383	0.857034	0.997982	210
SPPB	OID44695	GRHPR	Q9UBQ7	ageSexBMIDiabCADAfibSmokEGFR	0.0238675	0.0595519	0.400785	0.689006	0.997982	210
SPPB	OID44696	GSTA1	P08263	ageSexBMIDiabCADAfibSmokEGFR	0.151085	0.0589963	2.56092	0.0111768	0.812209	210
SPPB	OID44697	HAAO	P46952	ageSexBMIDiabCADAfibSmokEGFR	0.158416	0.0616029	2.57156	0.0108497	0.812209	210
SPPB	OID44698	HBZ	P02008	ageSexBMIDiabCADAfibSmokEGFR	0.0015972	0.0572281	0.0279094	0.977762	0.998366	210
SPPB	OID44699	HEG1	Q9ULI3	ageSexBMIDiabCADAfibSmokEGFR	0.114749	0.0602518	1.9045	0.0582808	0.963733	210
SPPB	OID44700	HEPH	Q9BQS7	ageSexBMIDiabCADAfibSmokEGFR	0.0542376	0.0593558	0.91377	0.361938	0.997982	210
SPPB	OID44702	HMCN2	Q8NDA2	ageSexBMIDiabCADAfibSmokEGFR	0.0798244	0.0584581	1.3655	0.17363	0.997982	210
SPPB	OID44703	HMOX1	P09601	ageSexBMIDiabCADAfibSmokEGFR	0.0848787	0.0579561	1.46453	0.144618	0.997982	210
SPPB	OID44704	HOMER2	Q9NSB8	ageSexBMIDiabCADAfibSmokEGFR	0.00835653	0.0581404	0.14373	0.885858	0.997982	210
SPPB	OID44705	HSPA1A	P0DMV8	ageSexBMIDiabCADAfibSmokEGFR	0.0104236	0.0587396	0.177454	0.859331	0.997982	210
SPPB	OID44706	HTRA2	O43464	ageSexBMIDiabCADAfibSmokEGFR	0.0553152	0.059252	0.933559	0.351657	0.997982	210
SPPB	OID44707	IAH1	Q2TAA2	ageSexBMIDiabCADAfibSmokEGFR	0.0151737	0.0582813	0.260353	0.794859	0.997982	210
SPPB	OID44708	ICAM5	Q9UMF0	ageSexBMIDiabCADAfibSmokEGFR	-0.020824	0.0585992	-0.355363	0.722692	0.997982	210
SPPB	OID44709	IFNGR1	P15260	ageSexBMIDiabCADAfibSmokEGFR	0.0377711	0.0640259	0.589935	0.5559	0.997982	210
SPPB	OID44710	IGFBPL1	Q8WX77	ageSexBMIDiabCADAfibSmokEGFR	-0.0275506	0.0609498	-0.452021	0.651744	0.997982	210
SPPB	OID44711	IGFL3	Q6UXB1	ageSexBMIDiabCADAfibSmokEGFR	0.0467203	0.0645653	0.723612	0.470149	0.997982	210
SPPB	OID44712	IGSF8	Q969P0	ageSexBMIDiabCADAfibSmokEGFR	0.0917349	0.066162	1.38652	0.167132	0.997982	210
SPPB	OID44713	IGSF9	Q9P2J2	ageSexBMIDiabCADAfibSmokEGFR	0.0231052	0.0632899	0.365069	0.715446	0.997982	210
SPPB	OID44714	IL10RB	Q08334	ageSexBMIDiabCADAfibSmokEGFR	0.0441547	0.063447	0.69593	0.48728	0.997982	210
SPPB	OID44715	IL13RA1	P78552	ageSexBMIDiabCADAfibSmokEGFR	0.0762987	0.0605558	1.25997	0.209147	0.997982	210
SPPB	OID44716	IL18	Q14116	ageSexBMIDiabCADAfibSmokEGFR	0.0849713	0.0596749	1.4239	0.156033	0.997982	210
SPPB	OID44717	IL19	Q9UHD0	ageSexBMIDiabCADAfibSmokEGFR	-0.0471955	0.0627654	-0.751935	0.452974	0.997982	210
SPPB	OID44718	IL1R2	P27930	ageSexBMIDiabCADAfibSmokEGFR	0.0514715	0.0589206	0.873574	0.383398	0.997982	210
SPPB	OID44719	IL1RN	P18510	ageSexBMIDiabCADAfibSmokEGFR	-0.115744	0.0622501	-1.85934	0.064447	0.968326	210
SPPB	OID44720	IL6ST	P40189	ageSexBMIDiabCADAfibSmokEGFR	0.0581491	0.0589892	0.985759	0.325442	0.997982	210
SPPB	OID44721	INHBB	P09529	ageSexBMIDiabCADAfibSmokEGFR	0.0438549	0.0651399	0.673241	0.501571	0.997982	210
SPPB	OID44722	INS-CPEPTIDE	P01308	ageSexBMIDiabCADAfibSmokEGFR	0.00366913	0.0583834	0.0628455	0.949952	0.997982	210
SPPB	OID44723	IRF3	Q14653	ageSexBMIDiabCADAfibSmokEGFR	0.0248684	0.0592027	0.420055	0.674896	0.997982	210
SPPB	OID44724	ITGB5	P18084	ageSexBMIDiabCADAfibSmokEGFR	0.0705107	0.0597996	1.17912	0.239752	0.997982	210
SPPB	OID44725	JAM2	P57087	ageSexBMIDiabCADAfibSmokEGFR	0.0752576	0.0700725	1.074	0.284118	0.997982	210
SPPB	OID44726	JAM3	Q9BX67	ageSexBMIDiabCADAfibSmokEGFR	0.0447341	0.0621978	0.719224	0.472843	0.997982	210
SPPB	OID44727	KDR	P35968	ageSexBMIDiabCADAfibSmokEGFR	0.101999	0.0608003	1.6776	0.0949869	0.997982	210
SPPB	OID44728	KITLG	P21583	ageSexBMIDiabCADAfibSmokEGFR	0.178637	0.0658045	2.71466	0.00721432	0.75231	210
SPPB	OID44729	KLK1	P06870	ageSexBMIDiabCADAfibSmokEGFR	0.0628287	0.0585127	1.07376	0.284223	0.997982	210
SPPB	OID44730	KLK10	O43240	ageSexBMIDiabCADAfibSmokEGFR	0.0204937	0.0612404	0.334643	0.738245	0.997982	210
SPPB	OID44731	KLK11	Q9UBX7	ageSexBMIDiabCADAfibSmokEGFR	0.020689	0.066931	0.30911	0.75756	0.997982	210
SPPB	OID44732	KLK6	Q92876	ageSexBMIDiabCADAfibSmokEGFR	0.118126	0.0648849	1.82055	0.0701695	0.977405	210
SPPB	OID44733	KLK7	P49862	ageSexBMIDiabCADAfibSmokEGFR	0.0878786	0.0610625	1.43916	0.151669	0.997982	210
SPPB	OID44734	KLK8	O60259	ageSexBMIDiabCADAfibSmokEGFR	0.102112	0.0656284	1.55591	0.121311	0.997982	210
SPPB	OID44735	KYAT1	Q16773	ageSexBMIDiabCADAfibSmokEGFR	0.0408175	0.0587214	0.695105	0.487797	0.997982	210
SPPB	OID44736	L1CAM	P32004	ageSexBMIDiabCADAfibSmokEGFR	0.128915	0.0580203	2.22189	0.0274116	0.886832	210
SPPB	OID44737	L3HYPDH	Q96EM0	ageSexBMIDiabCADAfibSmokEGFR	0.0158122	0.0596992	0.264864	0.791387	0.997982	210
SPPB	OID44738	LACTB2	Q53H82	ageSexBMIDiabCADAfibSmokEGFR	0.022448	0.0590676	0.38004	0.704319	0.997982	210
SPPB	OID44739	LAIR1	Q6GTX8	ageSexBMIDiabCADAfibSmokEGFR	0.0732872	0.0636318	1.15174	0.250803	0.997982	210
SPPB	OID44740	LAMA4	Q16363	ageSexBMIDiabCADAfibSmokEGFR	0.109527	0.0609232	1.79779	0.0737188	0.980862	210
SPPB	OID44741	LAMP2	P13473	ageSexBMIDiabCADAfibSmokEGFR	0.106548	0.0604553	1.76243	0.0795242	0.997156	210
SPPB	OID44742	LBR	Q14739	ageSexBMIDiabCADAfibSmokEGFR	-0.0545712	0.0607443	-0.898376	0.370065	0.997982	210
SPPB	OID44743	LCP2	Q13094	ageSexBMIDiabCADAfibSmokEGFR	0.00672035	0.059361	0.113212	0.909976	0.997982	210
SPPB	OID44744	LECT2	O14960	ageSexBMIDiabCADAfibSmokEGFR	0.137947	0.0631916	2.183	0.0302004	0.909016	210
SPPB	OID44745	LEG1	Q6P5S2	ageSexBMIDiabCADAfibSmokEGFR	0.0393014	0.0585665	0.671056	0.502959	0.997982	210
SPPB	OID44746	LEP	P41159	ageSexBMIDiabCADAfibSmokEGFR	0.0123993	0.0823802	0.150514	0.880511	0.997982	210
SPPB	OID44747	LEPR	P48357	ageSexBMIDiabCADAfibSmokEGFR	0.118076	0.0584495	2.02013	0.0447037	0.953598	210
SPPB	OID44748	LGALS1	P09382	ageSexBMIDiabCADAfibSmokEGFR	0.0955546	0.064507	1.48131	0.140099	0.997982	210
SPPB	OID44749	LGALS4	P56470	ageSexBMIDiabCADAfibSmokEGFR	-0.00381728	0.0631645	-0.0604339	0.95187	0.997982	210
SPPB	OID44750	LGALS8	O00214	ageSexBMIDiabCADAfibSmokEGFR	0.0497336	0.0599456	0.829646	0.407728	0.997982	210
SPPB	OID44751	LGALS9	O00182	ageSexBMIDiabCADAfibSmokEGFR	0.0470053	0.0633185	0.742362	0.458739	0.997982	210
SPPB	OID44752	LGMN	Q99538	ageSexBMIDiabCADAfibSmokEGFR	0.0523523	0.0591109	0.885663	0.376863	0.997982	210
SPPB	OID44753	LHPP	Q9H008	ageSexBMIDiabCADAfibSmokEGFR	0.0210314	0.0579698	0.362799	0.717138	0.997982	210
SPPB	OID44754	LILRA5	A6NI73	ageSexBMIDiabCADAfibSmokEGFR	0.0816917	0.0617344	1.32328	0.187254	0.997982	210
SPPB	OID44755	LILRA6	Q6PI73	ageSexBMIDiabCADAfibSmokEGFR	-0.0443769	0.0569589	-0.779104	0.436839	0.997982	210
SPPB	OID44756	LPL	P06858	ageSexBMIDiabCADAfibSmokEGFR	0.0650253	0.0624482	1.04127	0.299009	0.997982	210
SPPB	OID44757	LRP11	Q86VZ4	ageSexBMIDiabCADAfibSmokEGFR	0.0755856	0.0654552	1.15477	0.249563	0.997982	210
SPPB	OID44758	LRPAP1	P30533	ageSexBMIDiabCADAfibSmokEGFR	0.0350969	0.0589235	0.595636	0.552092	0.997982	210
SPPB	OID44760	LTBR	P36941	ageSexBMIDiabCADAfibSmokEGFR	0.0422495	0.0649332	0.650661	0.516012	0.997982	210
SPPB	OID44761	LY6D	Q14210	ageSexBMIDiabCADAfibSmokEGFR	0.0770151	0.070535	1.09187	0.276204	0.997982	210
SPPB	OID44762	LYPD3	O95274	ageSexBMIDiabCADAfibSmokEGFR	0.075268	0.0585611	1.28529	0.200177	0.997982	210
SPPB	OID44763	LZTFL1	Q9NQ48	ageSexBMIDiabCADAfibSmokEGFR	0.0233813	0.0584337	0.400134	0.689485	0.997982	210
SPPB	OID44764	MAMDC2	Q7Z304	ageSexBMIDiabCADAfibSmokEGFR	-0.102316	0.0611518	-1.67315	0.0958606	0.997982	210
SPPB	OID44765	MAN2B2	Q9Y2E5	ageSexBMIDiabCADAfibSmokEGFR	0.170443	0.0588863	2.89444	0.00422004	0.664747	210
SPPB	OID44766	MANF	P55145	ageSexBMIDiabCADAfibSmokEGFR	-0.0179639	0.0592463	-0.303207	0.762047	0.997982	210
SPPB	OID44767	MANSC1	Q9H8J5	ageSexBMIDiabCADAfibSmokEGFR	0.0525979	0.0626544	0.839493	0.402195	0.997982	210
SPPB	OID44768	MAP2K1	Q02750	ageSexBMIDiabCADAfibSmokEGFR	0.00749845	0.0588148	0.127493	0.898679	0.997982	210
SPPB	OID44769	MARCO	Q9UEW3	ageSexBMIDiabCADAfibSmokEGFR	0.0917625	0.0591134	1.55231	0.122168	0.997982	210
SPPB	OID44431	MARS1	P56192	ageSexBMIDiabCADAfibSmokEGFR	0.0182541	0.0595531	0.306518	0.759529	0.997982	210
SPPB	OID44770	MATN2	O00339	ageSexBMIDiabCADAfibSmokEGFR	0.0705543	0.0610379	1.15591	0.249097	0.997982	210
SPPB	OID44771	MCFD2	Q8NI22	ageSexBMIDiabCADAfibSmokEGFR	0.0339236	0.0608536	0.557463	0.577834	0.997982	210
SPPB	OID44772	MDK	P21741	ageSexBMIDiabCADAfibSmokEGFR	-0.0100516	0.065369	-0.153767	0.877949	0.997982	210
SPPB	OID44773	MEGF10	Q96KG7	ageSexBMIDiabCADAfibSmokEGFR	0.0882249	0.0593649	1.48615	0.138815	0.997982	210
SPPB	OID44774	MELTF	P08582	ageSexBMIDiabCADAfibSmokEGFR	0.0264753	0.0590075	0.448677	0.65415	0.997982	210
SPPB	OID44775	MENT	Q9BUN1	ageSexBMIDiabCADAfibSmokEGFR	0.156161	0.0609964	2.56017	0.0112	0.812209	210
SPPB	OID44776	MEP1B	Q16820	ageSexBMIDiabCADAfibSmokEGFR	0.0328005	0.0597559	0.548908	0.583681	0.997982	210
SPPB	OID44777	MEPE	Q9NQ76	ageSexBMIDiabCADAfibSmokEGFR	0.0822437	0.061523	1.3368	0.182808	0.997982	210
SPPB	OID44778	MERTK	Q12866	ageSexBMIDiabCADAfibSmokEGFR	0.0685651	0.0600584	1.14164	0.254969	0.997982	210
SPPB	OID44779	MFAP4	P55083	ageSexBMIDiabCADAfibSmokEGFR	0.000655393	0.0590441	0.0111001	0.991155	0.998828	210
SPPB	OID44780	MGAT2	Q10469	ageSexBMIDiabCADAfibSmokEGFR	0.103167	0.0611516	1.68707	0.0931494	0.997982	210
SPPB	OID44781	MGLL	Q99685	ageSexBMIDiabCADAfibSmokEGFR	-0.0453396	0.058663	-0.772883	0.440504	0.997982	210
SPPB	OID44782	MIA	Q16674	ageSexBMIDiabCADAfibSmokEGFR	0.117116	0.0631187	1.8555	0.0649968	0.968326	210
SPPB	OID44783	MMP1	P03956	ageSexBMIDiabCADAfibSmokEGFR	-0.0951751	0.0575802	-1.65291	0.0999172	0.997982	210
SPPB	OID44784	MMP10	P09238	ageSexBMIDiabCADAfibSmokEGFR	0.0610543	0.0627069	0.973645	0.331409	0.997982	210
SPPB	OID44785	MMP15	P51511	ageSexBMIDiabCADAfibSmokEGFR	0.0742167	0.0581901	1.27542	0.20364	0.997982	210
SPPB	OID44786	MMP7	P09237	ageSexBMIDiabCADAfibSmokEGFR	0.0464625	0.0655298	0.709028	0.479133	0.997982	210
SPPB	OID44787	MMP8	P22894	ageSexBMIDiabCADAfibSmokEGFR	-0.0430279	0.0580802	-0.740836	0.459662	0.997982	210
SPPB	OID44788	MMRN2	Q9H8L6	ageSexBMIDiabCADAfibSmokEGFR	0.0765115	0.0624581	1.225	0.222014	0.997982	210
SPPB	OID44789	MNDA	P41218	ageSexBMIDiabCADAfibSmokEGFR	-0.0906845	0.0598228	-1.51589	0.131127	0.997982	210
SPPB	OID44790	MOCS2	O96007	ageSexBMIDiabCADAfibSmokEGFR	0.0598305	0.0592644	1.00955	0.31393	0.997982	210
SPPB	OID44791	MPIG6B	O95866	ageSexBMIDiabCADAfibSmokEGFR	-0.00378991	0.0595206	-0.063674	0.949293	0.997982	210
SPPB	OID44792	MSMP	Q1L6U9	ageSexBMIDiabCADAfibSmokEGFR	0.110365	0.0639582	1.72558	0.0859667	0.997982	210
SPPB	OID44793	MSR1	P21757	ageSexBMIDiabCADAfibSmokEGFR	0.0191626	0.0602917	0.317832	0.750944	0.997982	210
SPPB	OID44794	MSRA	Q9UJ68	ageSexBMIDiabCADAfibSmokEGFR	0.0278689	0.0599081	0.465195	0.642298	0.997982	210
SPPB	OID44796	MYBPC1	Q00872	ageSexBMIDiabCADAfibSmokEGFR	0.0285177	0.0673939	0.423149	0.672641	0.997982	210
SPPB	OID44797	MYDGF	Q969H8	ageSexBMIDiabCADAfibSmokEGFR	0.000923938	0.0608428	0.0151857	0.987899	0.998828	210
SPPB	OID44798	MYOM3	Q5VTT5	ageSexBMIDiabCADAfibSmokEGFR	0.0421079	0.0605945	0.694913	0.487916	0.997982	210
SPPB	OID44799	MZB1	Q8WU39	ageSexBMIDiabCADAfibSmokEGFR	-0.0767735	0.0599371	-1.2809	0.201712	0.997982	210
SPPB	OID44800	NADK	O95544	ageSexBMIDiabCADAfibSmokEGFR	0.0154878	0.0591083	0.262024	0.793573	0.997982	210
SPPB	OID44801	NAGPA	Q9UK23	ageSexBMIDiabCADAfibSmokEGFR	0.126739	0.0592858	2.13776	0.0337502	0.933336	210
SPPB	OID44802	NBL1	P41271	ageSexBMIDiabCADAfibSmokEGFR	0.0958931	0.0654016	1.46622	0.144159	0.997982	210
SPPB	OID44803	NCAN	O14594	ageSexBMIDiabCADAfibSmokEGFR	0.13422	0.0608512	2.2057	0.0285438	0.886832	210
SPPB	OID44804	NCK2	O43639	ageSexBMIDiabCADAfibSmokEGFR	-0.0113529	0.0592233	-0.191696	0.848175	0.997982	210
SPPB	OID44805	NECTIN2	Q92692	ageSexBMIDiabCADAfibSmokEGFR	0.0411028	0.0657948	0.624711	0.532872	0.997982	210
SPPB	OID44806	NECTIN4	Q96NY8	ageSexBMIDiabCADAfibSmokEGFR	0.0806198	0.0756999	1.06499	0.288164	0.997982	210
SPPB	OID44807	NELL1	Q92832	ageSexBMIDiabCADAfibSmokEGFR	0.00467393	0.0592675	0.0788617	0.937221	0.997982	210
SPPB	OID44808	NELL2	Q99435	ageSexBMIDiabCADAfibSmokEGFR	0.115533	0.0593806	1.94564	0.0530998	0.953598	210
SPPB	OID44809	NFKBIB	Q15653	ageSexBMIDiabCADAfibSmokEGFR	-0.000596868	0.0582963	-0.0102385	0.991841	0.998828	210
SPPB	OID44810	NGFR	P08138	ageSexBMIDiabCADAfibSmokEGFR	0.0824432	0.0641427	1.28531	0.200171	0.997982	210
SPPB	OID44938	NHERF1	O14745	ageSexBMIDiabCADAfibSmokEGFR	-0.0140745	0.059952	-0.234763	0.814633	0.997982	210
SPPB	OID44811	NHLRC3	Q5JS37	ageSexBMIDiabCADAfibSmokEGFR	0.0939317	0.0596341	1.57514	0.116806	0.997982	210
SPPB	OID44812	NIT2	Q9NQR4	ageSexBMIDiabCADAfibSmokEGFR	0.0506196	0.0598248	0.84613	0.398491	0.997982	210
SPPB	OID44813	NME3	Q13232	ageSexBMIDiabCADAfibSmokEGFR	0.104088	0.0588059	1.77002	0.0782472	0.99509	210
SPPB	OID44814	NOL3	O60936	ageSexBMIDiabCADAfibSmokEGFR	0.0469336	0.0660805	0.710248	0.478377	0.997982	210
SPPB	OID44815	NPDC1	Q9NQX5	ageSexBMIDiabCADAfibSmokEGFR	0.0486618	0.0696345	0.698817	0.485478	0.997982	210
SPPB	OID44816	NPL	Q9BXD5	ageSexBMIDiabCADAfibSmokEGFR	0.032909	0.0583852	0.563653	0.573622	0.997982	210
SPPB	OID44817	NPTXR	O95502	ageSexBMIDiabCADAfibSmokEGFR	0.118332	0.0624109	1.89601	0.0594	0.963733	210
SPPB	OID44818	NRCAM	Q92823	ageSexBMIDiabCADAfibSmokEGFR	-0.00666221	0.059123	-0.112684	0.910394	0.997982	210
SPPB	OID44819	NSFL1C	Q9UNZ2	ageSexBMIDiabCADAfibSmokEGFR	0.0119766	0.0588047	0.203667	0.838821	0.997982	210
SPPB	OID44822	NT-proBNP	NT-proBNP	ageSexBMIDiabCADAfibSmokEGFR	-0.102962	0.062124	-1.65737	0.0990129	0.997982	210
SPPB	OID44821	NT5E	P21589	ageSexBMIDiabCADAfibSmokEGFR	0.0424964	0.0597053	0.71177	0.477437	0.997982	210
SPPB	OID44823	NTRK2	Q16620	ageSexBMIDiabCADAfibSmokEGFR	0.101542	0.0595269	1.70582	0.0895935	0.997982	210
SPPB	OID44824	NTRK3	Q16288	ageSexBMIDiabCADAfibSmokEGFR	0.0999183	0.0585199	1.70742	0.0892951	0.997982	210
SPPB	OID44825	OLFM4	Q6UX06	ageSexBMIDiabCADAfibSmokEGFR	0.0149959	0.0591139	0.253677	0.800005	0.997982	210
SPPB	OID44826	OLR1	P78380	ageSexBMIDiabCADAfibSmokEGFR	0.0203302	0.0584626	0.347747	0.728396	0.997982	210
SPPB	OID44827	OMD	Q99983	ageSexBMIDiabCADAfibSmokEGFR	0.0323303	0.0606018	0.533488	0.594288	0.997982	210
SPPB	OID44828	OSCAR	Q8IYS5	ageSexBMIDiabCADAfibSmokEGFR	0.0425312	0.0603065	0.70525	0.481475	0.997982	210
SPPB	OID44829	OXT	P01178	ageSexBMIDiabCADAfibSmokEGFR	0.0492725	0.0627351	0.785405	0.433146	0.997982	210
SPPB	OID44830	P4HB	P07237	ageSexBMIDiabCADAfibSmokEGFR	0.118209	0.0624809	1.89193	0.0599453	0.963733	210
SPPB	OID44831	PAXX	Q9BUH6	ageSexBMIDiabCADAfibSmokEGFR	0.051963	0.06007	0.865041	0.388053	0.997982	210
SPPB	OID44832	PCBD1	P61457	ageSexBMIDiabCADAfibSmokEGFR	0.0723794	0.0581234	1.24527	0.214489	0.997982	210
SPPB	OID44834	PCDH17	O14917	ageSexBMIDiabCADAfibSmokEGFR	0.0537062	0.0586987	0.914948	0.361321	0.997982	210
SPPB	OID44835	PDAP1	Q13442	ageSexBMIDiabCADAfibSmokEGFR	0.00238787	0.0585754	0.0407658	0.967523	0.997982	210
SPPB	OID44836	PDCD5	O14737	ageSexBMIDiabCADAfibSmokEGFR	0.0162172	0.060476	0.268159	0.788854	0.997982	210
SPPB	OID44837	PDCD6	O75340	ageSexBMIDiabCADAfibSmokEGFR	0.0314246	0.0600666	0.523163	0.60144	0.997982	210
SPPB	OID44838	PDE5A	O76074	ageSexBMIDiabCADAfibSmokEGFR	0.0259058	0.058914	0.439722	0.660613	0.997982	210
SPPB	OID44839	PDGFB	P01127	ageSexBMIDiabCADAfibSmokEGFR	-0.00468744	0.0578233	-0.0810649	0.935471	0.997982	210
SPPB	OID44840	PDGFD	Q9GZP0	ageSexBMIDiabCADAfibSmokEGFR	-0.00995015	0.0578935	-0.17187	0.863714	0.997982	210
SPPB	OID44841	PDGFRA	P16234	ageSexBMIDiabCADAfibSmokEGFR	-0.0418477	0.0595889	-0.702274	0.483325	0.997982	210
SPPB	OID44842	PDIA3	P30101	ageSexBMIDiabCADAfibSmokEGFR	0.0171541	0.0627636	0.273313	0.784895	0.997982	210
SPPB	OID44843	PDLIM7	Q9NR12	ageSexBMIDiabCADAfibSmokEGFR	0.0507164	0.0601018	0.843843	0.399766	0.997982	210
SPPB	OID44844	PENK	P01210	ageSexBMIDiabCADAfibSmokEGFR	0.13467	0.0722933	1.86283	0.0639526	0.968326	210
SPPB	OID44845	PGD	P52209	ageSexBMIDiabCADAfibSmokEGFR	-0.083671	0.0581124	-1.43981	0.151484	0.997982	210
SPPB	OID44846	PHYKPL	Q8IUZ5	ageSexBMIDiabCADAfibSmokEGFR	0.113472	0.0588044	1.92966	0.055064	0.963733	210
SPPB	OID44847	PILRB	Q9UKJ0	ageSexBMIDiabCADAfibSmokEGFR	0.0344404	0.0627498	0.548852	0.583719	0.997982	210
SPPB	OID44848	PINLYP	A6NC86	ageSexBMIDiabCADAfibSmokEGFR	0.118758	0.0605651	1.96083	0.0512874	0.953598	210
SPPB	OID44849	PKD1	P98161	ageSexBMIDiabCADAfibSmokEGFR	0.0741557	0.0594163	1.24807	0.213465	0.997982	210
SPPB	OID44850	PKLR	P30613	ageSexBMIDiabCADAfibSmokEGFR	0.0118803	0.058221	0.204055	0.838518	0.997982	210
SPPB	OID44851	PLA2G12A	Q9BZM1	ageSexBMIDiabCADAfibSmokEGFR	0.00488685	0.0601089	0.0812999	0.935285	0.997982	210
SPPB	OID44852	PLA2G15	Q8NCC3	ageSexBMIDiabCADAfibSmokEGFR	0.0609731	0.0594305	1.02596	0.306151	0.997982	210
SPPB	OID44853	PLA2G4A	P47712	ageSexBMIDiabCADAfibSmokEGFR	0.0199892	0.059193	0.337695	0.735947	0.997982	210
SPPB	OID44854	PLAUR	Q03405	ageSexBMIDiabCADAfibSmokEGFR	0.0132634	0.0624193	0.212488	0.831943	0.997982	210
SPPB	OID44855	PLIN3	O60664	ageSexBMIDiabCADAfibSmokEGFR	0.0617258	0.0629361	0.980768	0.327892	0.997982	210
SPPB	OID44856	PLPBP	O94903	ageSexBMIDiabCADAfibSmokEGFR	0.0220082	0.0583967	0.376875	0.706666	0.997982	210
SPPB	OID44857	PLXNB3	Q9ULL4	ageSexBMIDiabCADAfibSmokEGFR	0.065424	0.0584931	1.11849	0.264699	0.997982	210
SPPB	OID44858	PM20D1	Q6GTS8	ageSexBMIDiabCADAfibSmokEGFR	0.0253427	0.0581124	0.436098	0.663236	0.997982	210
SPPB	OID44859	PNLIPRP2	P54317	ageSexBMIDiabCADAfibSmokEGFR	0.130982	0.0582236	2.24964	0.0255613	0.886832	210
SPPB	OID44860	PNP	P00491	ageSexBMIDiabCADAfibSmokEGFR	-0.00282418	0.0579511	-0.0487339	0.96118	0.997982	210
SPPB	OID44861	PODXL2	Q9NZ53	ageSexBMIDiabCADAfibSmokEGFR	0.0886952	0.0633781	1.39946	0.163223	0.997982	210
SPPB	OID44862	PON3	Q15166	ageSexBMIDiabCADAfibSmokEGFR	0.123146	0.060879	2.02281	0.0444245	0.953598	210
SPPB	OID44863	PPCDC	Q96CD2	ageSexBMIDiabCADAfibSmokEGFR	0.0348902	0.0583747	0.597694	0.55072	0.997982	210
SPPB	OID44864	PPM1F	P49593	ageSexBMIDiabCADAfibSmokEGFR	0.0161019	0.0589726	0.27304	0.785104	0.997982	210
SPPB	OID44865	PPP1R12A	O14974	ageSexBMIDiabCADAfibSmokEGFR	0.00455672	0.0595538	0.0765143	0.939086	0.997982	210
SPPB	OID44866	PPP1R2	P41236	ageSexBMIDiabCADAfibSmokEGFR	0.00942866	0.0594786	0.158522	0.874205	0.997982	210
SPPB	OID44867	PPY	P01298	ageSexBMIDiabCADAfibSmokEGFR	-0.0146291	0.060471	-0.241919	0.809091	0.997982	210
SPPB	OID44868	PRELP	P51888	ageSexBMIDiabCADAfibSmokEGFR	0.0381246	0.0615241	0.619669	0.536181	0.997982	210
SPPB	OID44869	PRKAR1A	P10644	ageSexBMIDiabCADAfibSmokEGFR	0.00222041	0.0598576	0.0370948	0.970446	0.997982	210
SPPB	OID44870	PRKG1	Q13976	ageSexBMIDiabCADAfibSmokEGFR	0.0305426	0.0597524	0.511152	0.609808	0.997982	210
SPPB	OID44871	PRL	P01236	ageSexBMIDiabCADAfibSmokEGFR	-0.00484199	0.0581989	-0.0831973	0.933778	0.997982	210
SPPB	OID44872	PRR4	Q16378	ageSexBMIDiabCADAfibSmokEGFR	-0.00715771	0.0622582	-0.114968	0.908586	0.997982	210
SPPB	OID44873	PRSS27	Q9BQR3	ageSexBMIDiabCADAfibSmokEGFR	0.131043	0.0621793	2.1075	0.0363203	0.933336	210
SPPB	OID44874	PRSS8	Q16651	ageSexBMIDiabCADAfibSmokEGFR	0.0099224	0.0616464	0.160957	0.87229	0.997982	210
SPPB	OID44875	PRXL2B	Q8TBF2	ageSexBMIDiabCADAfibSmokEGFR	0.0340025	0.0594014	0.572419	0.567681	0.997982	210
SPPB	OID44876	PSTPIP2	Q9H939	ageSexBMIDiabCADAfibSmokEGFR	0.00855029	0.0591248	0.144614	0.885161	0.997982	210
SPPB	OID44877	PTGR1	Q14914	ageSexBMIDiabCADAfibSmokEGFR	0.204432	0.0584685	3.49645	0.000580769	0.345337	210
SPPB	OID44878	PTPN6	P29350	ageSexBMIDiabCADAfibSmokEGFR	0.00204623	0.0588473	0.0347719	0.972296	0.997982	210
SPPB	OID44879	PTPRB	P23467	ageSexBMIDiabCADAfibSmokEGFR	0.0860698	0.0595981	1.44417	0.150256	0.997982	210
SPPB	OID44880	PTPRZ1	P23471	ageSexBMIDiabCADAfibSmokEGFR	0.0751714	0.0600114	1.25262	0.211807	0.997982	210
SPPB	OID44881	PTRHD1	Q6GMV3	ageSexBMIDiabCADAfibSmokEGFR	0.0158024	0.0587425	0.269011	0.788198	0.997982	210
SPPB	OID44882	PTX3	P26022	ageSexBMIDiabCADAfibSmokEGFR	-0.0457149	0.0597648	-0.764915	0.445224	0.997982	210
SPPB	OID44883	PUDP	Q08623	ageSexBMIDiabCADAfibSmokEGFR	0.0164191	0.0603284	0.272163	0.785778	0.997982	210
SPPB	OID44884	PVR	P15151	ageSexBMIDiabCADAfibSmokEGFR	0.0111748	0.0577987	0.19334	0.846889	0.997982	210
SPPB	OID44885	PYM1	Q9BRP8	ageSexBMIDiabCADAfibSmokEGFR	-0.0148668	0.05898	-0.252066	0.801249	0.997982	210
SPPB	OID44886	QDPR	P09417	ageSexBMIDiabCADAfibSmokEGFR	0.0788381	0.0596788	1.32104	0.187997	0.997982	210
SPPB	OID44887	RAB10	P61026	ageSexBMIDiabCADAfibSmokEGFR	0.0707946	0.0598123	1.18361	0.237971	0.997982	210
SPPB	OID44888	RAB11FIP3	O75154	ageSexBMIDiabCADAfibSmokEGFR	0.0290611	0.059166	0.491179	0.623838	0.997982	210
SPPB	OID44889	RAB27B	O00194	ageSexBMIDiabCADAfibSmokEGFR	0.0165079	0.0597785	0.276151	0.782717	0.997982	210
SPPB	OID44890	RABEP1	Q15276	ageSexBMIDiabCADAfibSmokEGFR	0.0422674	0.0587406	0.719561	0.472636	0.997982	210
SPPB	OID44891	REG4	Q9BYZ8	ageSexBMIDiabCADAfibSmokEGFR	0.0634473	0.0621403	1.02103	0.308472	0.997982	210
SPPB	OID44892	RELCH	Q9P260	ageSexBMIDiabCADAfibSmokEGFR	0.0114464	0.0592029	0.193343	0.846887	0.997982	210
SPPB	OID44893	REN	P00797	ageSexBMIDiabCADAfibSmokEGFR	-0.0548841	0.0631908	-0.868546	0.386136	0.997982	210
SPPB	OID44894	RGMA	Q96B86	ageSexBMIDiabCADAfibSmokEGFR	0.17143	0.0612541	2.79867	0.00563351	0.69551	210
SPPB	OID44895	RGMB	Q6NW40	ageSexBMIDiabCADAfibSmokEGFR	0.142218	0.0666516	2.13376	0.0340807	0.933336	210
SPPB	OID44896	RIDA	P52758	ageSexBMIDiabCADAfibSmokEGFR	0.13579	0.0590889	2.29806	0.0225923	0.886832	210
SPPB	OID44897	RILPL2	Q969X0	ageSexBMIDiabCADAfibSmokEGFR	0.00872068	0.0594396	0.146715	0.883505	0.997982	210
SPPB	OID44899	RNASE3	P12724	ageSexBMIDiabCADAfibSmokEGFR	-0.0723698	0.0599855	-1.20645	0.229067	0.997982	210
SPPB	OID44900	ROBO1	Q9Y6N7	ageSexBMIDiabCADAfibSmokEGFR	0.0300638	0.0596366	0.504117	0.614734	0.997982	210
SPPB	OID44901	ROBO2	Q9HCK4	ageSexBMIDiabCADAfibSmokEGFR	0.0619546	0.0599564	1.03333	0.302699	0.997982	210
SPPB	OID44902	ROR1	Q01973	ageSexBMIDiabCADAfibSmokEGFR	0.0716821	0.0641395	1.1176	0.26508	0.997982	210
SPPB	OID44903	RWDD1	Q9H446	ageSexBMIDiabCADAfibSmokEGFR	0.0147805	0.0587015	0.251791	0.801461	0.997982	210
SPPB	OID44904	S100A11	P31949	ageSexBMIDiabCADAfibSmokEGFR	0.0530155	0.0605754	0.875199	0.382516	0.997982	210
SPPB	OID44905	S100A4	P26447	ageSexBMIDiabCADAfibSmokEGFR	-0.0240423	0.0584845	-0.411089	0.681448	0.997982	210
SPPB	OID44906	SARG	Q9BW04	ageSexBMIDiabCADAfibSmokEGFR	0.0413723	0.0593044	0.697626	0.486222	0.997982	210
SPPB	OID44907	SCARA5	Q6ZMJ2	ageSexBMIDiabCADAfibSmokEGFR	0.0282747	0.0646331	0.437465	0.662246	0.997982	210
SPPB	OID44908	SCARF2	Q96GP6	ageSexBMIDiabCADAfibSmokEGFR	-0.00213591	0.0616259	-0.0346594	0.972386	0.997982	210
SPPB	OID44909	SCG3	Q8WXD2	ageSexBMIDiabCADAfibSmokEGFR	0.0884427	0.063611	1.39037	0.165962	0.997982	210
SPPB	OID44910	SCGB1A1	P11684	ageSexBMIDiabCADAfibSmokEGFR	0.0708053	0.0656068	1.07924	0.281782	0.997982	210
SPPB	OID44911	SCGB3A1	Q96QR1	ageSexBMIDiabCADAfibSmokEGFR	0.0453326	0.0602115	0.752889	0.452402	0.997982	210
SPPB	OID44912	SCGB3A2	Q96PL1	ageSexBMIDiabCADAfibSmokEGFR	0.0239847	0.0610492	0.392875	0.69483	0.997982	210
SPPB	OID44913	SCRG1	O75711	ageSexBMIDiabCADAfibSmokEGFR	0.0453498	0.0658276	0.688917	0.491674	0.997982	210
SPPB	OID44914	SDC1	P18827	ageSexBMIDiabCADAfibSmokEGFR	-0.00528907	0.0622103	-0.0850192	0.932331	0.997982	210
SPPB	OID44915	SDC4	P31431	ageSexBMIDiabCADAfibSmokEGFR	0.0185035	0.0586085	0.315714	0.752549	0.997982	210
SPPB	OID44916	SDF2	Q99470	ageSexBMIDiabCADAfibSmokEGFR	0.0368117	0.0580295	0.634363	0.526569	0.997982	210
SPPB	OID44917	SDK2	Q58EX2	ageSexBMIDiabCADAfibSmokEGFR	0.0589459	0.0583672	1.00992	0.313756	0.997982	210
SPPB	OID44918	SEMA3F	Q13275	ageSexBMIDiabCADAfibSmokEGFR	0.0297852	0.0647403	0.460072	0.645965	0.997982	210
SPPB	OID44919	SEMA3G	Q9NS98	ageSexBMIDiabCADAfibSmokEGFR	0.0683709	0.0597215	1.14483	0.253648	0.997982	210
SPPB	OID44920	SEMA4D	Q92854	ageSexBMIDiabCADAfibSmokEGFR	0.109726	0.0587671	1.86713	0.0633466	0.968326	210
SPPB	OID44921	SERPINA12	Q8IW75	ageSexBMIDiabCADAfibSmokEGFR	0.0552659	0.0585087	0.944576	0.346015	0.997982	210
SPPB	OID44922	SERPINB6	P35237	ageSexBMIDiabCADAfibSmokEGFR	0.0634525	0.0612105	1.03663	0.301161	0.997982	210
SPPB	OID44923	SERPINE2	P07093	ageSexBMIDiabCADAfibSmokEGFR	-0.02356	0.0578476	-0.407277	0.68424	0.997982	210
SPPB	OID44924	SERPINI1	Q99574	ageSexBMIDiabCADAfibSmokEGFR	0.0734729	0.0596642	1.23144	0.219604	0.997982	210
SPPB	OID44925	SEZ6L	Q9BYH1	ageSexBMIDiabCADAfibSmokEGFR	0.17377	0.0628822	2.76342	0.00625385	0.69551	210
SPPB	OID44926	SFRP4	Q6FHJ7	ageSexBMIDiabCADAfibSmokEGFR	0.0872913	0.0596398	1.46364	0.144862	0.997982	210
SPPB	OID44927	SFTPD	P35247	ageSexBMIDiabCADAfibSmokEGFR	-0.0222325	0.0577343	-0.385082	0.700586	0.997982	210
SPPB	OID44928	SGSH	P51688	ageSexBMIDiabCADAfibSmokEGFR	0.050845	0.0585701	0.868105	0.386377	0.997982	210
SPPB	OID44929	SGTA	O43765	ageSexBMIDiabCADAfibSmokEGFR	0.00617912	0.0583878	0.105829	0.915824	0.997982	210
SPPB	OID44930	SHMT1	P34896	ageSexBMIDiabCADAfibSmokEGFR	0.0285365	0.0592153	0.481911	0.630396	0.997982	210
SPPB	OID44931	SHMT2	P34897	ageSexBMIDiabCADAfibSmokEGFR	0.0251448	0.0595903	0.421962	0.673506	0.997982	210
SPPB	OID44932	SIAE	Q9HAT2	ageSexBMIDiabCADAfibSmokEGFR	0.0531667	0.0588792	0.902979	0.367623	0.997982	210
SPPB	OID44933	SIGLEC1	Q9BZZ2	ageSexBMIDiabCADAfibSmokEGFR	0.0764912	0.0604875	1.26458	0.207494	0.997982	210
SPPB	OID44934	SIGLEC7	Q9Y286	ageSexBMIDiabCADAfibSmokEGFR	-0.00100931	0.0583164	-0.0173075	0.986209	0.998828	210
SPPB	OID44935	SIRPB1	O00241	ageSexBMIDiabCADAfibSmokEGFR	-0.0139886	0.062299	-0.22454	0.822567	0.997982	210
SPPB	OID44936	SKAP2	O75563	ageSexBMIDiabCADAfibSmokEGFR	0.0442864	0.0599235	0.73905	0.460743	0.997982	210
SPPB	OID44937	SLC38A10	Q9HBR0	ageSexBMIDiabCADAfibSmokEGFR	0.0970421	0.0630826	1.53833	0.125548	0.997982	210
SPPB	OID44939	SMOC2	Q9H3U7	ageSexBMIDiabCADAfibSmokEGFR	0.124026	0.0624228	1.98687	0.0483014	0.953598	210
SPPB	OID44940	SMPD1	P17405	ageSexBMIDiabCADAfibSmokEGFR	0.129532	0.0586601	2.20817	0.0283686	0.886832	210
SPPB	OID44941	SMPDL3A	Q92484	ageSexBMIDiabCADAfibSmokEGFR	0.177891	0.058648	3.0332	0.00274056	0.664747	210
SPPB	OID44942	SNAP23	O00161	ageSexBMIDiabCADAfibSmokEGFR	0.0199268	0.0600914	0.331608	0.740533	0.997982	210
SPPB	OID44943	SNAP29	O95721	ageSexBMIDiabCADAfibSmokEGFR	0.0174952	0.0596644	0.293226	0.769653	0.997982	210
SPPB	OID44944	SNCA	P37840	ageSexBMIDiabCADAfibSmokEGFR	-0.0326149	0.0582271	-0.560133	0.576015	0.997982	210
SPPB	OID44946	SNX9	Q9Y5X1	ageSexBMIDiabCADAfibSmokEGFR	0.0130501	0.0594414	0.219546	0.826449	0.997982	210
SPPB	OID44947	SORT1	Q99523	ageSexBMIDiabCADAfibSmokEGFR	0.0541358	0.0591159	0.915757	0.360897	0.997982	210
SPPB	OID44948	SOST	Q9BQB4	ageSexBMIDiabCADAfibSmokEGFR	0.125871	0.0609789	2.06417	0.0402919	0.953598	210
SPPB	OID44949	SPAG9	O60271	ageSexBMIDiabCADAfibSmokEGFR	-0.00140175	0.0592182	-0.0236708	0.981139	0.998828	210
SPPB	OID44950	SPARC	P09486	ageSexBMIDiabCADAfibSmokEGFR	0.0254702	0.0588148	0.433058	0.66544	0.997982	210
SPPB	OID44951	SPART	Q8N0X7	ageSexBMIDiabCADAfibSmokEGFR	0.0113631	0.0602491	0.188601	0.850596	0.997982	210
SPPB	OID44952	SPESP1	Q6UW49	ageSexBMIDiabCADAfibSmokEGFR	0.046821	0.0605186	0.773663	0.440044	0.997982	210
SPPB	OID44953	SPINK2	P20155	ageSexBMIDiabCADAfibSmokEGFR	0.0812432	0.0656421	1.23767	0.21729	0.997982	210
SPPB	OID44954	SPINK7	P58062	ageSexBMIDiabCADAfibSmokEGFR	0.117048	0.0692619	1.68993	0.092599	0.997982	210
SPPB	OID44955	SPINT2	O43291	ageSexBMIDiabCADAfibSmokEGFR	0.0570241	0.0656309	0.868861	0.385965	0.997982	210
SPPB	OID44956	SPON1	Q9HCB6	ageSexBMIDiabCADAfibSmokEGFR	-0.0418332	0.0597601	-0.700019	0.484729	0.997982	210
SPPB	OID44957	SPON2	Q9BUD6	ageSexBMIDiabCADAfibSmokEGFR	0.0144106	0.0610795	0.235931	0.813727	0.997982	210
SPPB	OID44958	SRC	P12931	ageSexBMIDiabCADAfibSmokEGFR	0.0452446	0.0601323	0.752418	0.452685	0.997982	210
SPPB	OID44959	SRPX	P78539	ageSexBMIDiabCADAfibSmokEGFR	-0.0523847	0.0593496	-0.882646	0.378487	0.997982	210
SPPB	OID44960	SSC4D	Q8WTU2	ageSexBMIDiabCADAfibSmokEGFR	0.124973	0.0615829	2.02935	0.0437479	0.953598	210
SPPB	OID44961	ST13	P50502	ageSexBMIDiabCADAfibSmokEGFR	0.0037744	0.0584444	0.0645811	0.948572	0.997982	210
SPPB	OID44962	STC1	P52823	ageSexBMIDiabCADAfibSmokEGFR	0.0261108	0.0589844	0.442674	0.65848	0.997982	210
SPPB	OID44963	STK4	Q13043	ageSexBMIDiabCADAfibSmokEGFR	-0.00653053	0.0593999	-0.109942	0.912566	0.997982	210
SPPB	OID44964	STRN	O43815	ageSexBMIDiabCADAfibSmokEGFR	0.0644042	0.058696	1.09725	0.273852	0.997982	210
SPPB	OID44965	SULT1A1	P50225	ageSexBMIDiabCADAfibSmokEGFR	-0.0112173	0.0588643	-0.190562	0.849062	0.997982	210
SPPB	OID44966	SUMF2	Q8NBJ7	ageSexBMIDiabCADAfibSmokEGFR	0.0263316	0.0623239	0.422496	0.673117	0.997982	210
SPPB	OID44967	SUSD5	O60279	ageSexBMIDiabCADAfibSmokEGFR	0.0669756	0.0627201	1.06785	0.286876	0.997982	210
SPPB	OID44968	SYAP1	Q96A49	ageSexBMIDiabCADAfibSmokEGFR	-0.066685	0.0581854	-1.14608	0.253132	0.997982	210
SPPB	OID44969	SYTL4	Q96C24	ageSexBMIDiabCADAfibSmokEGFR	0.0258191	0.0590962	0.436899	0.662656	0.997982	210
SPPB	OID44970	TBCA	O75347	ageSexBMIDiabCADAfibSmokEGFR	-0.0140837	0.0589141	-0.239054	0.811308	0.997982	210
SPPB	OID44971	TCOF1	Q13428	ageSexBMIDiabCADAfibSmokEGFR	0.0301029	0.0595981	0.505098	0.614046	0.997982	210
SPPB	OID44972	TCTN3	Q6NUS6	ageSexBMIDiabCADAfibSmokEGFR	0.118396	0.0590935	2.00354	0.0464686	0.953598	210
SPPB	OID44973	TEK	Q02763	ageSexBMIDiabCADAfibSmokEGFR	0.0301111	0.0592023	0.508613	0.611584	0.997982	210
SPPB	OID44974	TFPI2	P48307	ageSexBMIDiabCADAfibSmokEGFR	0.0551315	0.0604498	0.912021	0.362856	0.997982	210
SPPB	OID44975	TGFBR2	P37173	ageSexBMIDiabCADAfibSmokEGFR	0.0409214	0.0715515	0.571916	0.568021	0.997982	210
SPPB	OID44976	TGM2	P21980	ageSexBMIDiabCADAfibSmokEGFR	-0.00170841	0.0580835	-0.0294129	0.976565	0.997982	210
SPPB	OID44977	THBD	P07204	ageSexBMIDiabCADAfibSmokEGFR	0.123633	0.0651096	1.89885	0.0590243	0.963733	210
SPPB	OID44978	THOP1	P52888	ageSexBMIDiabCADAfibSmokEGFR	0.0759934	0.0591476	1.28481	0.200345	0.997982	210
SPPB	OID44979	THY1	P04216	ageSexBMIDiabCADAfibSmokEGFR	0.061703	0.0675176	0.91388	0.36188	0.997982	210
SPPB	OID44980	TIMM10	P62072	ageSexBMIDiabCADAfibSmokEGFR	-0.0449245	0.0589462	-0.762127	0.446882	0.997982	210
SPPB	OID44981	TIMP2	P16035	ageSexBMIDiabCADAfibSmokEGFR	0.0106448	0.0615704	0.172888	0.862914	0.997982	210
SPPB	OID44982	TIMP3	P35625	ageSexBMIDiabCADAfibSmokEGFR	-0.0546571	0.0582105	-0.938955	0.348886	0.997982	210
SPPB	OID44983	TINAGL1	Q9GZM7	ageSexBMIDiabCADAfibSmokEGFR	0.0452815	0.0591518	0.765514	0.444868	0.997982	210
SPPB	OID44984	TJAP1	Q5JTD0	ageSexBMIDiabCADAfibSmokEGFR	0.0490608	0.0592336	0.828259	0.408511	0.997982	210
SPPB	OID44985	TNFAIP8L2	Q6P589	ageSexBMIDiabCADAfibSmokEGFR	0.0138968	0.0598789	0.232082	0.816711	0.997982	210
SPPB	OID44986	TNFRSF11B	O00300	ageSexBMIDiabCADAfibSmokEGFR	0.0661566	0.0576716	1.14712	0.252701	0.997982	210
SPPB	OID44987	TNFRSF12A	Q9NP84	ageSexBMIDiabCADAfibSmokEGFR	0.0301848	0.0695589	0.433945	0.664796	0.997982	210
SPPB	OID44988	TNFRSF13B	O14836	ageSexBMIDiabCADAfibSmokEGFR	0.0125953	0.0595971	0.211342	0.832836	0.997982	210
SPPB	OID44989	TNFRSF14	Q92956	ageSexBMIDiabCADAfibSmokEGFR	0.073253	0.0665506	1.10071	0.272346	0.997982	210
SPPB	OID44990	TNFRSF21	O75509	ageSexBMIDiabCADAfibSmokEGFR	0.0858017	0.0628268	1.36568	0.173572	0.997982	210
SPPB	OID44991	TNFRSF8	P28908	ageSexBMIDiabCADAfibSmokEGFR	0.0738974	0.061153	1.2084	0.22832	0.997982	210
SPPB	OID44992	TNFSF13	O75888	ageSexBMIDiabCADAfibSmokEGFR	-0.00424862	0.0630856	-0.0673468	0.946373	0.997982	210
SPPB	OID44993	TOMM20	Q15388	ageSexBMIDiabCADAfibSmokEGFR	-0.0356797	0.060378	-0.590939	0.555229	0.997982	210
SPPB	OID44994	TP53I3	Q53FA7	ageSexBMIDiabCADAfibSmokEGFR	0.0159061	0.0588657	0.270209	0.787278	0.997982	210
SPPB	OID44995	TPD52	P55327	ageSexBMIDiabCADAfibSmokEGFR	-0.000361327	0.0590381	-0.00612022	0.995123	0.998828	210
SPPB	OID44996	TPD52L2	O43399	ageSexBMIDiabCADAfibSmokEGFR	-0.00122369	0.0590599	-0.0207196	0.98349	0.998828	210
SPPB	OID44997	TPK1	Q9H3S4	ageSexBMIDiabCADAfibSmokEGFR	0.0997055	0.0596079	1.67269	0.0959519	0.997982	210
SPPB	OID44998	TPP1	O14773	ageSexBMIDiabCADAfibSmokEGFR	0.0736984	0.0593169	1.24245	0.215525	0.997982	210
SPPB	OID44999	TREM2	Q9NZC2	ageSexBMIDiabCADAfibSmokEGFR	0.0727398	0.0610924	1.19065	0.235202	0.997982	210
SPPB	OID45000	TRMT10C	Q7L0Y3	ageSexBMIDiabCADAfibSmokEGFR	0.0245896	0.0598074	0.411146	0.681405	0.997982	210
SPPB	OID45001	TSHB	P01222	ageSexBMIDiabCADAfibSmokEGFR	-0.061513	0.058295	-1.0552	0.292606	0.997982	210
SPPB	OID45002	TXNDC15	Q96J42	ageSexBMIDiabCADAfibSmokEGFR	-0.0190704	0.058066	-0.328425	0.742934	0.997982	210
SPPB	OID45003	TXNDC5	Q8NBS9	ageSexBMIDiabCADAfibSmokEGFR	0.00215322	0.0624134	0.0344993	0.972513	0.997982	210
SPPB	OID45004	TYMP	P19971	ageSexBMIDiabCADAfibSmokEGFR	0.0674308	0.0584479	1.15369	0.250004	0.997982	210
SPPB	OID45005	TYRO3	Q06418	ageSexBMIDiabCADAfibSmokEGFR	0.0746787	0.0595176	1.25473	0.21104	0.997982	210
SPPB	OID45006	UACA	Q9BZF9	ageSexBMIDiabCADAfibSmokEGFR	0.0696032	0.0599455	1.16111	0.246982	0.997982	210
SPPB	OID45007	UBE2L6	O14933	ageSexBMIDiabCADAfibSmokEGFR	0.0424145	0.0601597	0.705032	0.481611	0.997982	210
SPPB	OID45008	UBXN1	Q04323	ageSexBMIDiabCADAfibSmokEGFR	0.0019128	0.0584893	0.0327034	0.973944	0.997982	210
SPPB	OID45009	UPB1	Q9UBR1	ageSexBMIDiabCADAfibSmokEGFR	0.135425	0.0588051	2.30294	0.0223106	0.886832	210
SPPB	OID45010	UPF3B	Q9BZI7	ageSexBMIDiabCADAfibSmokEGFR	0.0248744	0.058201	0.427388	0.669557	0.997982	210
SPPB	OID45011	UROD	P06132	ageSexBMIDiabCADAfibSmokEGFR	0.00970942	0.0589576	0.164685	0.869358	0.997982	210
SPPB	OID45012	VCAN	P13611	ageSexBMIDiabCADAfibSmokEGFR	0.021887	0.058627	0.373327	0.709301	0.997982	210
SPPB	OID45013	VEGFC	P49767	ageSexBMIDiabCADAfibSmokEGFR	0.0337336	0.0587655	0.574038	0.566587	0.997982	210
SPPB	OID45014	VIT	Q6UXI7	ageSexBMIDiabCADAfibSmokEGFR	0.081091	0.064639	1.25452	0.211117	0.997982	210
SPPB	OID45015	VSIR	Q9H7M9	ageSexBMIDiabCADAfibSmokEGFR	0.0315232	0.0603871	0.522019	0.602235	0.997982	210
SPPB	OID45016	VTA1	Q9NP79	ageSexBMIDiabCADAfibSmokEGFR	0.0144368	0.0586667	0.246082	0.805871	0.997982	210
SPPB	OID45017	VTI1A	Q96AJ9	ageSexBMIDiabCADAfibSmokEGFR	0.0428628	0.0593677	0.721988	0.471145	0.997982	210
SPPB	OID45018	WFDC2	Q14508	ageSexBMIDiabCADAfibSmokEGFR	0.00425889	0.0688305	0.061875	0.950724	0.997982	210
SPPB	OID45019	WFIKKN2	Q8TEU8	ageSexBMIDiabCADAfibSmokEGFR	0.0820957	0.0613728	1.33766	0.182527	0.997982	210
SPPB	OID45020	XPNPEP2	O43895	ageSexBMIDiabCADAfibSmokEGFR	0.0796198	0.0600338	1.32625	0.18627	0.997982	210
SPPB	OID45021	YWHAQ	P27348	ageSexBMIDiabCADAfibSmokEGFR	-0.0338523	0.0586905	-0.576793	0.564728	0.997982	210
SPPB	OID45022	ACP5	P13686	ageSexBMIDiabCADAfibSmokEGFR	0.136778	0.0593371	2.30511	0.0221865	0.886832	210
SPPB	OID45023	ADAMTS13	Q76LX8	ageSexBMIDiabCADAfibSmokEGFR	0.111038	0.060726	1.8285	0.0689636	0.976855	210
SPPB	OID45024	ADAMTSL2	Q86TH1	ageSexBMIDiabCADAfibSmokEGFR	-0.056018	0.0578095	-0.969011	0.33371	0.997982	210
SPPB	OID45025	ADGRE5	P48960	ageSexBMIDiabCADAfibSmokEGFR	0.0856971	0.0595249	1.43969	0.15152	0.997982	210
SPPB	OID45026	AFP	P02771	ageSexBMIDiabCADAfibSmokEGFR	0.145201	0.0591031	2.45673	0.014873	0.827564	210
SPPB	OID45027	AHSP	Q9NZD4	ageSexBMIDiabCADAfibSmokEGFR	0.0078248	0.0589149	0.132815	0.894473	0.997982	210
SPPB	OID45028	ALCAM	Q13740	ageSexBMIDiabCADAfibSmokEGFR	0.0980235	0.0600141	1.63334	0.103971	0.997982	210
SPPB	OID45029	ALDH1A1	P00352	ageSexBMIDiabCADAfibSmokEGFR	0.0943846	0.05799	1.6276	0.105183	0.997982	210
SPPB	OID45030	AMDHD2	Q9Y303	ageSexBMIDiabCADAfibSmokEGFR	0.0791106	0.0577286	1.37039	0.172102	0.997982	210
SPPB	OID45033	APOH	P02749	ageSexBMIDiabCADAfibSmokEGFR	0.00662733	0.0594047	0.111562	0.911282	0.997982	210
SPPB	OID45034	APP	P05067	ageSexBMIDiabCADAfibSmokEGFR	-0.0105291	0.0592628	-0.177667	0.859164	0.997982	210
SPPB	OID45036	ASAH1	Q13510	ageSexBMIDiabCADAfibSmokEGFR	0.0371934	0.0586282	0.634395	0.526548	0.997982	210
SPPB	OID45037	AZU1	P20160	ageSexBMIDiabCADAfibSmokEGFR	-0.0612936	0.0596525	-1.02751	0.305421	0.997982	210
SPPB	OID45038	B4GAT1	O43505	ageSexBMIDiabCADAfibSmokEGFR	0.105669	0.059815	1.76659	0.0788227	0.995112	210
SPPB	OID45039	BCAM	P50895	ageSexBMIDiabCADAfibSmokEGFR	0.0279127	0.0589899	0.473177	0.636603	0.997982	210
SPPB	OID45040	BDNF	P23560	ageSexBMIDiabCADAfibSmokEGFR	0.0101166	0.0577944	0.175045	0.861222	0.997982	210
SPPB	OID45041	BGLAP	P02818	ageSexBMIDiabCADAfibSmokEGFR	-0.0690233	0.0618818	-1.11541	0.266015	0.997982	210
SPPB	OID45042	BIN2	Q9UBW5	ageSexBMIDiabCADAfibSmokEGFR	0.0511459	0.0600344	0.851944	0.395264	0.997982	210
SPPB	OID45043	BLMH	Q13867	ageSexBMIDiabCADAfibSmokEGFR	0.0732319	0.059588	1.22897	0.220527	0.997982	210
SPPB	OID45044	BLVRB	P30043	ageSexBMIDiabCADAfibSmokEGFR	0.00425382	0.0600186	0.0708749	0.943568	0.997982	210
SPPB	OID45045	BPIFB1	Q8TDL5	ageSexBMIDiabCADAfibSmokEGFR	0.0397993	0.0596408	0.667316	0.505339	0.997982	210
SPPB	OID45046	CA2	P00918	ageSexBMIDiabCADAfibSmokEGFR	0.0292981	0.057724	0.507555	0.612324	0.997982	210
SPPB	OID45047	CA3	P07451	ageSexBMIDiabCADAfibSmokEGFR	0.0608001	0.0635893	0.956136	0.340158	0.997982	210
SPPB	OID45048	CA4	P22748	ageSexBMIDiabCADAfibSmokEGFR	0.117579	0.0612762	1.91884	0.056428	0.963733	210
SPPB	OID45049	CA6	P23280	ageSexBMIDiabCADAfibSmokEGFR	0.188736	0.0578639	3.26172	0.00130197	0.468738	210
SPPB	OID45050	CASP3	P42574	ageSexBMIDiabCADAfibSmokEGFR	-0.0106716	0.0590069	-0.180854	0.856665	0.997982	210
SPPB	OID45051	CBLN2	Q8IUK8	ageSexBMIDiabCADAfibSmokEGFR	0.0547448	0.0585836	0.934473	0.351187	0.997982	210
SPPB	OID45052	CCL15	Q16663	ageSexBMIDiabCADAfibSmokEGFR	0.0418489	0.0659091	0.634948	0.526188	0.997982	210
SPPB	OID45053	CCL16	O15467	ageSexBMIDiabCADAfibSmokEGFR	0.0434352	0.0623585	0.69654	0.4869	0.997982	210
SPPB	OID45054	CCN3	P48745	ageSexBMIDiabCADAfibSmokEGFR	0.0508346	0.0653317	0.778101	0.437429	0.997982	210
SPPB	OID45055	CCN5	O76076	ageSexBMIDiabCADAfibSmokEGFR	0.067851	0.0636799	1.0655	0.287934	0.997982	210
SPPB	OID45056	CD109	Q6YHK3	ageSexBMIDiabCADAfibSmokEGFR	0.0247213	0.0602696	0.410179	0.682114	0.997982	210
SPPB	OID45057	CD164	Q04900	ageSexBMIDiabCADAfibSmokEGFR	0.0222513	0.0616372	0.361004	0.718477	0.997982	210
SPPB	OID45058	CD177	Q8N6Q3	ageSexBMIDiabCADAfibSmokEGFR	0.0206046	0.0577155	0.357003	0.721466	0.997982	210
SPPB	OID45059	CD248	Q9HCU0	ageSexBMIDiabCADAfibSmokEGFR	0.0337709	0.0614153	0.549879	0.583016	0.997982	210
SPPB	OID45060	CD300LG	Q6UXG3	ageSexBMIDiabCADAfibSmokEGFR	0.0911573	0.069867	1.30473	0.193485	0.997982	210
SPPB	OID45061	CD59	P13987	ageSexBMIDiabCADAfibSmokEGFR	0.067236	0.0685761	0.980457	0.328045	0.997982	210
SPPB	OID45062	CD99	P14209	ageSexBMIDiabCADAfibSmokEGFR	0.106073	0.0656485	1.61577	0.107721	0.997982	210
SPPB	OID45063	CD99L2	Q8TCZ2	ageSexBMIDiabCADAfibSmokEGFR	0.115808	0.0642993	1.80108	0.0731971	0.980862	210
SPPB	OID45064	CDH5	P33151	ageSexBMIDiabCADAfibSmokEGFR	0.0650603	0.0594753	1.0939	0.275313	0.997982	210
SPPB	OID45065	CEACAM6	P40199	ageSexBMIDiabCADAfibSmokEGFR	-0.00412998	0.0577428	-0.0715238	0.943052	0.997982	210
SPPB	OID45066	CELA2A	P08217	ageSexBMIDiabCADAfibSmokEGFR	0.141817	0.0583928	2.42867	0.0160384	0.835584	210
SPPB	OID45067	CELA3A	P09093	ageSexBMIDiabCADAfibSmokEGFR	0.0931905	0.0591789	1.57472	0.116901	0.997982	210
SPPB	OID45068	CES1	P23141	ageSexBMIDiabCADAfibSmokEGFR	0.0572784	0.0606484	0.944435	0.346087	0.997982	210
SPPB	OID45070	CHGA	P10645	ageSexBMIDiabCADAfibSmokEGFR	-0.0162413	0.0636088	-0.255331	0.79873	0.997982	210
SPPB	OID45071	CHIT1	Q13231	ageSexBMIDiabCADAfibSmokEGFR	0.0794968	0.057736	1.3769	0.170082	0.997982	210
SPPB	OID45072	CILP	O75339	ageSexBMIDiabCADAfibSmokEGFR	-0.0493589	0.0586624	-0.841407	0.401125	0.997982	210
SPPB	OID45073	CKB	P12277	ageSexBMIDiabCADAfibSmokEGFR	-0.0359187	0.0630318	-0.569851	0.569418	0.997982	210
SPPB	OID45074	CLEC11A	Q9Y240	ageSexBMIDiabCADAfibSmokEGFR	0.0216607	0.0592472	0.365599	0.715051	0.997982	210
SPPB	OID45075	CLEC14A	Q86T13	ageSexBMIDiabCADAfibSmokEGFR	0.0306548	0.0646802	0.473943	0.636057	0.997982	210
SPPB	OID45076	CLEC4M	Q9H2X3	ageSexBMIDiabCADAfibSmokEGFR	0.107659	0.061785	1.74248	0.0829621	0.997982	210
SPPB	OID45077	CLPS	P04118	ageSexBMIDiabCADAfibSmokEGFR	0.0164653	0.0596215	0.276163	0.782708	0.997982	210
SPPB	OID45078	CNTN1	Q12860	ageSexBMIDiabCADAfibSmokEGFR	0.021241	0.0595885	0.356462	0.721871	0.997982	210
SPPB	OID45079	CNTN3	Q9P232	ageSexBMIDiabCADAfibSmokEGFR	0.102409	0.0616718	1.66055	0.0983715	0.997982	210
SPPB	OID45080	CNTN4	Q8IWV2	ageSexBMIDiabCADAfibSmokEGFR	0.0230217	0.0580383	0.396664	0.692038	0.997982	210
SPPB	OID45081	COL15A1	P39059	ageSexBMIDiabCADAfibSmokEGFR	0.157052	0.0677935	2.31663	0.0215369	0.886832	210
SPPB	OID45082	COL18A1	P39060	ageSexBMIDiabCADAfibSmokEGFR	0.0362847	0.0621805	0.583538	0.560189	0.997982	210
SPPB	OID45083	COL1A1	P02452	ageSexBMIDiabCADAfibSmokEGFR	0.0190325	0.0592761	0.321082	0.748484	0.997982	210
SPPB	OID45084	COL3A1	P02461	ageSexBMIDiabCADAfibSmokEGFR	0.0273104	0.0584936	0.466894	0.641084	0.997982	210
SPPB	OID45085	COL6A3	P12111	ageSexBMIDiabCADAfibSmokEGFR	0.0324364	0.0658962	0.492234	0.623094	0.997982	210
SPPB	OID45086	COLEC11	Q9BWP8	ageSexBMIDiabCADAfibSmokEGFR	0.00643974	0.0592182	0.108746	0.913513	0.997982	210
SPPB	OID45087	CORO1A	P31146	ageSexBMIDiabCADAfibSmokEGFR	0.0486515	0.0596093	0.816174	0.415372	0.997982	210
SPPB	OID45088	CPA1	P15085	ageSexBMIDiabCADAfibSmokEGFR	0.0617513	0.0598713	1.0314	0.303598	0.997982	210
SPPB	OID45089	CPB1	P15086	ageSexBMIDiabCADAfibSmokEGFR	0.0555961	0.0601625	0.9241	0.356548	0.997982	210
SPPB	OID45090	CPQ	Q9Y646	ageSexBMIDiabCADAfibSmokEGFR	0.0731624	0.0604879	1.20954	0.227884	0.997982	210
SPPB	OID45091	CRTAC1	Q9NQ79	ageSexBMIDiabCADAfibSmokEGFR	0.0785941	0.0582313	1.34969	0.178642	0.997982	210
SPPB	OID45092	CSPG4	Q6UVK1	ageSexBMIDiabCADAfibSmokEGFR	0.0144178	0.0598739	0.240802	0.809955	0.997982	210
SPPB	OID45093	CST6	Q15828	ageSexBMIDiabCADAfibSmokEGFR	0.0550911	0.0690799	0.797498	0.426108	0.997982	210
SPPB	OID45094	CSTB	P04080	ageSexBMIDiabCADAfibSmokEGFR	0.0211838	0.0649812	0.325999	0.744766	0.997982	210
SPPB	OID45095	CTHRC1	Q96CG8	ageSexBMIDiabCADAfibSmokEGFR	-0.0324447	0.0587985	-0.551794	0.581705	0.997982	210
SPPB	OID45096	CTLA4	P16410	ageSexBMIDiabCADAfibSmokEGFR	0.00670433	0.0586827	0.114247	0.909157	0.997982	210
SPPB	OID45097	CTRB1	P17538	ageSexBMIDiabCADAfibSmokEGFR	0.0934994	0.0592278	1.57864	0.115999	0.997982	210
SPPB	OID45098	CTSA	P10619	ageSexBMIDiabCADAfibSmokEGFR	0.0541551	0.0592682	0.913729	0.361959	0.997982	210
SPPB	OID45099	CTSB	P07858	ageSexBMIDiabCADAfibSmokEGFR	-0.0511818	0.0602731	-0.849164	0.396805	0.997982	210
SPPB	OID45100	CXCL16	Q9H2A7	ageSexBMIDiabCADAfibSmokEGFR	0.0537408	0.062505	0.859783	0.390938	0.997982	210
SPPB	OID45101	CXCL3	P19876	ageSexBMIDiabCADAfibSmokEGFR	-0.0185045	0.058268	-0.317575	0.751139	0.997982	210
SPPB	OID45102	CYTL1	Q9NRR1	ageSexBMIDiabCADAfibSmokEGFR	0.0845382	0.0696796	1.21324	0.226468	0.997982	210
SPPB	OID45103	DBI	P07108	ageSexBMIDiabCADAfibSmokEGFR	0.0170026	0.0641306	0.265125	0.791187	0.997982	210
SPPB	OID45104	DDT	P30046	ageSexBMIDiabCADAfibSmokEGFR	0.071527	0.0590952	1.21037	0.227566	0.997982	210
SPPB	OID45105	DEFB1	P60022	ageSexBMIDiabCADAfibSmokEGFR	0.00243367	0.0611566	0.0397941	0.968297	0.997982	210
SPPB	OID45106	DKK3	Q9UBP4	ageSexBMIDiabCADAfibSmokEGFR	0.0524294	0.0607678	0.862784	0.38929	0.997982	210
SPPB	OID45107	DLK1	P80370	ageSexBMIDiabCADAfibSmokEGFR	0.0509815	0.0689515	0.739382	0.460542	0.997982	210
SPPB	OID45108	DNASE1	P24855	ageSexBMIDiabCADAfibSmokEGFR	0.0331116	0.0585348	0.565673	0.57225	0.997982	210
SPPB	OID45109	DPT	Q07507	ageSexBMIDiabCADAfibSmokEGFR	0.104094	0.0626217	1.66227	0.0980258	0.997982	210
SPPB	OID45110	DSC2	Q02487	ageSexBMIDiabCADAfibSmokEGFR	0.01983	0.0613983	0.322973	0.747053	0.997982	210
SPPB	OID45111	DSG2	Q14126	ageSexBMIDiabCADAfibSmokEGFR	0.0175444	0.0603448	0.290735	0.771555	0.997982	210
SPPB	OID45112	ECI1	P42126	ageSexBMIDiabCADAfibSmokEGFR	0.0870462	0.0582596	1.49411	0.136723	0.997982	210
SPPB	OID45114	EFNA1	P20827	ageSexBMIDiabCADAfibSmokEGFR	0.00618676	0.0658116	0.0940072	0.925198	0.997982	210
SPPB	OID45115	EGFR	P00533	ageSexBMIDiabCADAfibSmokEGFR	0.1294	0.0590898	2.18989	0.0296888	0.909016	210
SPPB	OID45116	ENG	P17813	ageSexBMIDiabCADAfibSmokEGFR	0.00805731	0.0581679	0.138518	0.88997	0.997982	210
SPPB	OID45117	ENPP2	Q13822	ageSexBMIDiabCADAfibSmokEGFR	0.0346378	0.0596025	0.581147	0.561795	0.997982	210
SPPB	OID45118	EPHB4	P54760	ageSexBMIDiabCADAfibSmokEGFR	0.0318771	0.0653298	0.487942	0.626126	0.997982	210
SPPB	OID45119	ESAM	Q96AP7	ageSexBMIDiabCADAfibSmokEGFR	0.0429868	0.0656155	0.655133	0.513135	0.997982	210
SPPB	OID45120	F11R	Q9Y624	ageSexBMIDiabCADAfibSmokEGFR	0.0417179	0.0626981	0.665377	0.506576	0.997982	210
SPPB	OID45121	FABP4	P15090	ageSexBMIDiabCADAfibSmokEGFR	-0.058803	0.0697966	-0.84249	0.40052	0.997982	210
SPPB	OID45122	FAP	Q12884	ageSexBMIDiabCADAfibSmokEGFR	0.0826769	0.0585695	1.4116	0.159621	0.997982	210
SPPB	OID45123	FAS	P25445	ageSexBMIDiabCADAfibSmokEGFR	0.0897053	0.0628019	1.42839	0.154741	0.997982	210
SPPB	OID45124	FBLN2	P98095	ageSexBMIDiabCADAfibSmokEGFR	-0.00788048	0.0615535	-0.128026	0.898257	0.997982	210
SPPB	OID45125	FCER2	P06734	ageSexBMIDiabCADAfibSmokEGFR	0.109675	0.0609748	1.79869	0.0735754	0.980862	210
SPPB	OID45126	FCRL5	Q96RD9	ageSexBMIDiabCADAfibSmokEGFR	0.00562415	0.0577306	0.0974206	0.92249	0.997982	210
SPPB	OID45127	FGFBP2	Q9BYJ0	ageSexBMIDiabCADAfibSmokEGFR	0.184171	0.0615656	2.99145	0.00312571	0.664747	210
SPPB	OID45128	FUCA1	P04066	ageSexBMIDiabCADAfibSmokEGFR	-0.0319534	0.0596061	-0.536075	0.592502	0.997982	210
SPPB	OID45129	FYB1	O15117	ageSexBMIDiabCADAfibSmokEGFR	0.0222069	0.0602453	0.368608	0.71281	0.997982	210
SPPB	OID45130	GAS6	Q14393	ageSexBMIDiabCADAfibSmokEGFR	0.029397	0.0586269	0.501424	0.616624	0.997982	210
SPPB	OID45131	GDF15	Q99988	ageSexBMIDiabCADAfibSmokEGFR	-0.0580561	0.0636688	-0.911846	0.362948	0.997982	210
SPPB	OID45132	GGT1	P19440	ageSexBMIDiabCADAfibSmokEGFR	0.0319132	0.0591158	0.539842	0.589907	0.997982	210
SPPB	OID45133	GM2A	P17900	ageSexBMIDiabCADAfibSmokEGFR	0.0131942	0.0668187	0.197463	0.843666	0.997982	210
SPPB	OID45134	GNLY	P22749	ageSexBMIDiabCADAfibSmokEGFR	-0.0220344	0.058562	-0.376258	0.707124	0.997982	210
SPPB	OID45135	GOT1	P17174	ageSexBMIDiabCADAfibSmokEGFR	0.0698149	0.057794	1.208	0.228476	0.997982	210
SPPB	OID45136	GP6	Q9HCN6	ageSexBMIDiabCADAfibSmokEGFR	0.0324289	0.0593463	0.546434	0.585377	0.997982	210
SPPB	OID45137	GRN	P28799	ageSexBMIDiabCADAfibSmokEGFR	0.0481178	0.059128	0.81379	0.416733	0.997982	210
SPPB	OID45138	GUCA2A	Q02747	ageSexBMIDiabCADAfibSmokEGFR	0.0447975	0.0718034	0.623891	0.53341	0.997982	210
SPPB	OID45139	GUSB	P08236	ageSexBMIDiabCADAfibSmokEGFR	0.0251559	0.0594573	0.423092	0.672682	0.997982	210
SPPB	OID45140	HARS1	P12081	ageSexBMIDiabCADAfibSmokEGFR	0.0107947	0.058926	0.18319	0.854835	0.997982	210
SPPB	OID45141	HAVCR2	Q8TDQ0	ageSexBMIDiabCADAfibSmokEGFR	0.00439643	0.0629852	0.069801	0.944422	0.997982	210
SPPB	OID45142	HPD	P32754	ageSexBMIDiabCADAfibSmokEGFR	0.143377	0.0586699	2.4438	0.0154005	0.827564	210
SPPB	OID45143	HPSE	Q9Y251	ageSexBMIDiabCADAfibSmokEGFR	-0.0163068	0.0583112	-0.279651	0.780034	0.997982	210
SPPB	OID45144	HSPB1	P04792	ageSexBMIDiabCADAfibSmokEGFR	0.00243009	0.059234	0.0410252	0.967317	0.997982	210
SPPB	OID45145	HYOU1	Q9Y4L1	ageSexBMIDiabCADAfibSmokEGFR	0.0826442	0.0628931	1.31404	0.190337	0.997982	210
SPPB	OID45146	ICAM2	P13598	ageSexBMIDiabCADAfibSmokEGFR	0.0143424	0.0590438	0.242911	0.808323	0.997982	210
SPPB	OID45147	ICAM3	P32942	ageSexBMIDiabCADAfibSmokEGFR	0.0551529	0.0581901	0.947804	0.344373	0.997982	210
SPPB	OID45148	IFNAR2	P48551	ageSexBMIDiabCADAfibSmokEGFR	0.0314273	0.0656686	0.478575	0.632764	0.997982	210
SPPB	OID45149	IGDCC4	Q8TDY8	ageSexBMIDiabCADAfibSmokEGFR	0.0947035	0.0606369	1.56181	0.119913	0.997982	210
SPPB	OID45150	IGF2R	P11717	ageSexBMIDiabCADAfibSmokEGFR	0.0628326	0.0583181	1.07741	0.282595	0.997982	210
SPPB	OID45151	IGFBP1	P08833	ageSexBMIDiabCADAfibSmokEGFR	-0.0368721	0.0624804	-0.590139	0.555764	0.997982	210
SPPB	OID45152	IGFBP2	P18065	ageSexBMIDiabCADAfibSmokEGFR	-0.0361221	0.0615281	-0.587083	0.55781	0.997982	210
SPPB	OID45153	IGFBP4	P22692	ageSexBMIDiabCADAfibSmokEGFR	-0.00471593	0.0715809	-0.0658825	0.947537	0.997982	210
SPPB	OID45154	IGFBP7	Q16270	ageSexBMIDiabCADAfibSmokEGFR	0.00036508	0.0593512	0.00615118	0.995098	0.998828	210
SPPB	OID45155	IL17RA	Q96F46	ageSexBMIDiabCADAfibSmokEGFR	0.0671446	0.0593529	1.13128	0.259293	0.997982	210
SPPB	OID45156	IL1R1	P14778	ageSexBMIDiabCADAfibSmokEGFR	0.060606	0.0593154	1.02176	0.30813	0.997982	210
SPPB	OID45157	IL1RAP	Q9NPH3	ageSexBMIDiabCADAfibSmokEGFR	0.07523	0.0578386	1.30069	0.194862	0.997982	210
SPPB	OID45158	IL1RL1	Q01638	ageSexBMIDiabCADAfibSmokEGFR	-0.0906967	0.0590335	-1.53636	0.126031	0.997982	210
SPPB	OID45159	IL2RA	P01589	ageSexBMIDiabCADAfibSmokEGFR	0.0763686	0.0588357	1.298	0.195783	0.997982	210
SPPB	OID45160	IL7R	P16871	ageSexBMIDiabCADAfibSmokEGFR	0.0333833	0.060992	0.547339	0.584756	0.997982	210
SPPB	OID45161	IMUP	Q9GZP8	ageSexBMIDiabCADAfibSmokEGFR	0.0685032	0.0586426	1.16815	0.244138	0.997982	210
SPPB	OID45162	INHBC	P55103	ageSexBMIDiabCADAfibSmokEGFR	0.111724	0.0621866	1.79658	0.0739106	0.980862	210
SPPB	OID45163	ISM2	Q6H9L7	ageSexBMIDiabCADAfibSmokEGFR	0.0238804	0.057464	0.415572	0.678169	0.997982	210
SPPB	OID45164	ITGA5	P08648	ageSexBMIDiabCADAfibSmokEGFR	0.106702	0.0586416	1.81956	0.0703207	0.977405	210
SPPB	OID45165	ITGAM	P11215	ageSexBMIDiabCADAfibSmokEGFR	0.116976	0.0592519	1.97422	0.0497327	0.953598	210
SPPB	OID45166	ITGB2	P05107	ageSexBMIDiabCADAfibSmokEGFR	0.112946	0.0586929	1.92436	0.0557285	0.963733	210
SPPB	OID45167	ITGBL1	O95965	ageSexBMIDiabCADAfibSmokEGFR	-0.0385048	0.0595496	-0.6466	0.518632	0.997982	210
SPPB	OID45168	IVL	P07476	ageSexBMIDiabCADAfibSmokEGFR	0.0334722	0.066729	0.501613	0.616491	0.997982	210
SPPB	OID45169	KISS1	Q15726	ageSexBMIDiabCADAfibSmokEGFR	0.0774081	0.0612931	1.26292	0.208089	0.997982	210
SPPB	OID45171	LAMB2	P55268	ageSexBMIDiabCADAfibSmokEGFR	0.0197257	0.0587388	0.335821	0.737358	0.997982	210
SPPB	OID45172	LAMP1	P11279	ageSexBMIDiabCADAfibSmokEGFR	0.0288499	0.0583156	0.49472	0.621341	0.997982	210
SPPB	OID45173	LCP1	P13796	ageSexBMIDiabCADAfibSmokEGFR	0.0249656	0.0592899	0.421077	0.674151	0.997982	210
SPPB	OID45174	LDLR	P01130	ageSexBMIDiabCADAfibSmokEGFR	0.14004	0.0602346	2.3249	0.0210803	0.886832	210
SPPB	OID45175	LGALS3	P17931	ageSexBMIDiabCADAfibSmokEGFR	0.0518749	0.0621081	0.835237	0.404581	0.997982	210
SPPB	OID45176	LILRA2	Q8N149	ageSexBMIDiabCADAfibSmokEGFR	0.0576975	0.0586495	0.983767	0.326419	0.997982	210
SPPB	OID45177	LILRA3	Q8N6C8	ageSexBMIDiabCADAfibSmokEGFR	0.0936308	0.0577464	1.62141	0.106504	0.997982	210
SPPB	OID45178	LILRB5	O75023	ageSexBMIDiabCADAfibSmokEGFR	0.122826	0.0594972	2.0644	0.0402703	0.953598	210
SPPB	OID45179	LTBP2	Q14767	ageSexBMIDiabCADAfibSmokEGFR	0.000746095	0.0602269	0.0123881	0.990128	0.998828	210
SPPB	OID45180	LTF	P02788	ageSexBMIDiabCADAfibSmokEGFR	0.106813	0.0581638	1.83641	0.067781	0.976855	210
SPPB	OID45181	MEGF9	Q9H1U4	ageSexBMIDiabCADAfibSmokEGFR	0.147278	0.0603408	2.44077	0.0155262	0.827564	210
SPPB	OID45182	MESD	Q14696	ageSexBMIDiabCADAfibSmokEGFR	-0.0270909	0.0588644	-0.460226	0.645854	0.997982	210
SPPB	OID45183	MET	P08581	ageSexBMIDiabCADAfibSmokEGFR	0.0896008	0.0582988	1.53692	0.125893	0.997982	210
SPPB	OID45184	MFAP5	Q13361	ageSexBMIDiabCADAfibSmokEGFR	0.110263	0.0645965	1.70695	0.0893825	0.997982	210
SPPB	OID45185	MFGE8	Q08431	ageSexBMIDiabCADAfibSmokEGFR	0.0924592	0.0592029	1.56173	0.119932	0.997982	210
SPPB	OID45186	MIF	P14174	ageSexBMIDiabCADAfibSmokEGFR	0.0108864	0.0586744	0.185539	0.852995	0.997982	210
SPPB	OID45187	MMP3	P08254	ageSexBMIDiabCADAfibSmokEGFR	0.055855	0.0616437	0.906094	0.365976	0.997982	210
SPPB	OID45188	MMP9	P14780	ageSexBMIDiabCADAfibSmokEGFR	0.0329553	0.0577951	0.57021	0.569175	0.997982	210
SPPB	OID45189	MPO	P05164	ageSexBMIDiabCADAfibSmokEGFR	-0.00431898	0.0595768	-0.0724943	0.942281	0.997982	210
SPPB	OID45190	MSMB	P08118	ageSexBMIDiabCADAfibSmokEGFR	0.0831851	0.0625766	1.32933	0.185253	0.997982	210
SPPB	OID45191	MUC1	P15941	ageSexBMIDiabCADAfibSmokEGFR	-0.104464	0.063843	-1.63626	0.103357	0.997982	210
SPPB	OID45192	MUC2	Q02817	ageSexBMIDiabCADAfibSmokEGFR	0.0926636	0.0580326	1.59675	0.1119	0.997982	210
SPPB	OID45193	MYH9	P35579	ageSexBMIDiabCADAfibSmokEGFR	0.0295382	0.0588716	0.501739	0.616403	0.997982	210
SPPB	OID45194	MYOC	Q99972	ageSexBMIDiabCADAfibSmokEGFR	0.0283526	0.0608263	0.466123	0.641635	0.997982	210
SPPB	OID45195	NCAM2	O15394	ageSexBMIDiabCADAfibSmokEGFR	0.0772302	0.0580916	1.32946	0.185212	0.997982	210
SPPB	OID45196	NID2	Q14112	ageSexBMIDiabCADAfibSmokEGFR	0.046586	0.0587631	0.792777	0.428847	0.997982	210
SPPB	OID45197	NOMO1	Q15155	ageSexBMIDiabCADAfibSmokEGFR	0.0816032	0.0593516	1.37491	0.170697	0.997982	210
SPPB	OID45198	NOTCH1	P46531	ageSexBMIDiabCADAfibSmokEGFR	0.115798	0.059364	1.95064	0.052497	0.953598	210
SPPB	OID45199	NOTCH2	Q04721	ageSexBMIDiabCADAfibSmokEGFR	0.111302	0.0599013	1.85808	0.0646268	0.968326	210
SPPB	OID45200	NOTCH3	Q9UM47	ageSexBMIDiabCADAfibSmokEGFR	0.0237326	0.0597284	0.397342	0.691539	0.997982	210
SPPB	OID45201	NPC2	P61916	ageSexBMIDiabCADAfibSmokEGFR	0.0227552	0.0640861	0.355073	0.722909	0.997982	210
SPPB	OID45202	NPTX1	Q15818	ageSexBMIDiabCADAfibSmokEGFR	0.00637924	0.0588307	0.108434	0.91376	0.997982	210
SPPB	OID45203	NPTX2	P47972	ageSexBMIDiabCADAfibSmokEGFR	-0.0483401	0.0586094	-0.824784	0.410477	0.997982	210
SPPB	OID45204	NRP2	O60462	ageSexBMIDiabCADAfibSmokEGFR	0.0460034	0.0590092	0.779597	0.43655	0.997982	210
SPPB	OID45205	NUDT5	Q9UKK9	ageSexBMIDiabCADAfibSmokEGFR	0.0379101	0.06014	0.630364	0.529176	0.997982	210
SPPB	OID45206	OAF	Q86UD1	ageSexBMIDiabCADAfibSmokEGFR	0.0689869	0.0620964	1.11097	0.267917	0.997982	210
SPPB	OID45207	OGN	P20774	ageSexBMIDiabCADAfibSmokEGFR	0.0795815	0.0702865	1.13225	0.258887	0.997982	210
SPPB	OID45208	PAM	P19021	ageSexBMIDiabCADAfibSmokEGFR	0.0791596	0.0602655	1.31351	0.190514	0.997982	210
SPPB	OID45209	PAMR1	Q6UXH9	ageSexBMIDiabCADAfibSmokEGFR	0.0619707	0.0619996	0.999534	0.318744	0.997982	210
SPPB	OID45210	PARK7	Q99497	ageSexBMIDiabCADAfibSmokEGFR	0.0243204	0.0590422	0.411916	0.680842	0.997982	210
SPPB	OID45211	PCSK9	Q8NBP7	ageSexBMIDiabCADAfibSmokEGFR	0.0332448	0.0588503	0.564904	0.572772	0.997982	210
SPPB	OID45212	PDGFA	P04085	ageSexBMIDiabCADAfibSmokEGFR	-0.0125462	0.0576301	-0.217702	0.827883	0.997982	210
SPPB	OID45213	PDGFRB	P09619	ageSexBMIDiabCADAfibSmokEGFR	0.0523736	0.0583827	0.897073	0.370758	0.997982	210
SPPB	OID45214	PDIA4	P13667	ageSexBMIDiabCADAfibSmokEGFR	-0.011022	0.0591585	-0.186313	0.852388	0.997982	210
SPPB	OID45215	PDLIM1	O00151	ageSexBMIDiabCADAfibSmokEGFR	0.00198831	0.0592161	0.0335771	0.973248	0.997982	210
SPPB	OID45216	PEAR1	Q5VY43	ageSexBMIDiabCADAfibSmokEGFR	0.0590594	0.0587212	1.00576	0.315747	0.997982	210
SPPB	OID45217	PEBP1	P30086	ageSexBMIDiabCADAfibSmokEGFR	0.0421595	0.0598559	0.704351	0.482034	0.997982	210
SPPB	OID45218	PECAM1	P16284	ageSexBMIDiabCADAfibSmokEGFR	0.0483048	0.0589443	0.819499	0.413477	0.997982	210
SPPB	OID45219	PGLYRP1	O75594	ageSexBMIDiabCADAfibSmokEGFR	0.052323	0.0617069	0.847929	0.397491	0.997982	210
SPPB	OID45220	PI3	P19957	ageSexBMIDiabCADAfibSmokEGFR	0.0422885	0.0655233	0.645397	0.51941	0.997982	210
SPPB	OID45221	PIGR	P01833	ageSexBMIDiabCADAfibSmokEGFR	-0.0383064	0.0603744	-0.63448	0.526492	0.997982	210
SPPB	OID45222	PIK3IP1	Q96FE7	ageSexBMIDiabCADAfibSmokEGFR	0.0579334	0.0688681	0.841222	0.401228	0.997982	210
SPPB	OID45223	PILRA	Q9UKJ1	ageSexBMIDiabCADAfibSmokEGFR	0.0272043	0.0627762	0.433354	0.665225	0.997982	210
SPPB	OID45224	PLA2G1B	P04054	ageSexBMIDiabCADAfibSmokEGFR	0.118758	0.0600127	1.97888	0.0492019	0.953598	210
SPPB	OID45225	PLA2G2A	P14555	ageSexBMIDiabCADAfibSmokEGFR	-0.0421092	0.0590483	-0.713131	0.476596	0.997982	210
SPPB	OID45226	PLA2G7	Q13093	ageSexBMIDiabCADAfibSmokEGFR	0.10614	0.0578567	1.83453	0.0680607	0.976855	210
SPPB	OID45227	PLAU	P00749	ageSexBMIDiabCADAfibSmokEGFR	0.0816583	0.0591993	1.37938	0.169318	0.997982	210
SPPB	OID45228	PLTP	P55058	ageSexBMIDiabCADAfibSmokEGFR	0.0940959	0.0603628	1.55884	0.120616	0.997982	210
SPPB	OID45229	PLXNB2	O15031	ageSexBMIDiabCADAfibSmokEGFR	0.0434499	0.0590676	0.735596	0.462838	0.997982	210
SPPB	OID45230	POSTN	Q15063	ageSexBMIDiabCADAfibSmokEGFR	0.0209259	0.0585102	0.357645	0.720986	0.997982	210
SPPB	OID45231	PPIB	P23284	ageSexBMIDiabCADAfibSmokEGFR	-0.0157956	0.0593977	-0.26593	0.790567	0.997982	210
SPPB	OID45232	PPIF	P30405	ageSexBMIDiabCADAfibSmokEGFR	0.0228392	0.0585956	0.389776	0.697117	0.997982	210
SPPB	OID45233	PRAM1	Q96QH2	ageSexBMIDiabCADAfibSmokEGFR	0.0283939	0.0588591	0.482404	0.630046	0.997982	210
SPPB	OID45234	PRAP1	Q96NZ9	ageSexBMIDiabCADAfibSmokEGFR	0.0417473	0.0621429	0.671796	0.502489	0.997982	210
SPPB	OID45235	PRCP	P42785	ageSexBMIDiabCADAfibSmokEGFR	0.0869946	0.060074	1.44812	0.149148	0.997982	210
SPPB	OID45236	PRG2	P13727	ageSexBMIDiabCADAfibSmokEGFR	-0.021535	0.0615966	-0.349614	0.726996	0.997982	210
SPPB	OID45237	PRG3	Q9Y2Y8	ageSexBMIDiabCADAfibSmokEGFR	0.118863	0.0589952	2.01479	0.0452654	0.953598	210
SPPB	OID45238	PRTN3	P24158	ageSexBMIDiabCADAfibSmokEGFR	0.0514976	0.0591919	0.870012	0.385337	0.997982	210
SPPB	OID45239	PSAP	P07602	ageSexBMIDiabCADAfibSmokEGFR	0.0371919	0.0630547	0.589836	0.555967	0.997982	210
SPPB	OID45240	PTPRC	P08575	ageSexBMIDiabCADAfibSmokEGFR	0.116421	0.0579302	2.00967	0.0458097	0.953598	210
SPPB	OID45241	PTPRF	P10586	ageSexBMIDiabCADAfibSmokEGFR	0.097186	0.0599931	1.61995	0.106818	0.997982	210
SPPB	OID45242	PTPRS	Q13332	ageSexBMIDiabCADAfibSmokEGFR	0.0881808	0.0609907	1.44581	0.149797	0.997982	210
SPPB	OID45243	QPCT	Q16769	ageSexBMIDiabCADAfibSmokEGFR	-0.00874932	0.0618344	-0.141496	0.887621	0.997982	210
SPPB	OID45244	REG1B	P48304	ageSexBMIDiabCADAfibSmokEGFR	-0.0265343	0.061149	-0.433929	0.664808	0.997982	210
SPPB	OID45245	REG3A	Q06141	ageSexBMIDiabCADAfibSmokEGFR	-0.121285	0.0636542	-1.90537	0.0581663	0.963733	210
SPPB	OID45246	RELT	Q969Z4	ageSexBMIDiabCADAfibSmokEGFR	0.0356234	0.0683316	0.521331	0.602713	0.997982	210
SPPB	OID45247	RETN	Q9HD89	ageSexBMIDiabCADAfibSmokEGFR	0.0161448	0.0632312	0.25533	0.798731	0.997982	210
SPPB	OID45248	RNASET2	O00584	ageSexBMIDiabCADAfibSmokEGFR	0.0232434	0.0607533	0.382587	0.702432	0.997982	210
SPPB	OID45249	SBSN	Q6UWP8	ageSexBMIDiabCADAfibSmokEGFR	0.0248216	0.0660128	0.376013	0.707306	0.997982	210
SPPB	OID45250	SCARF1	Q14162	ageSexBMIDiabCADAfibSmokEGFR	0.0574616	0.0616664	0.931814	0.352556	0.997982	210
SPPB	OID45251	SELE	P16581	ageSexBMIDiabCADAfibSmokEGFR	0.0334304	0.0604565	0.552966	0.580904	0.997982	210
SPPB	OID45252	SELL	P14151	ageSexBMIDiabCADAfibSmokEGFR	0.108807	0.0580384	1.87473	0.062287	0.968326	210
SPPB	OID45253	SEMA7A	O75326	ageSexBMIDiabCADAfibSmokEGFR	0.0361706	0.0577718	0.626094	0.531967	0.997982	210
SPPB	OID45254	SERPINA11	Q86U17	ageSexBMIDiabCADAfibSmokEGFR	0.0204029	0.0592639	0.344272	0.731003	0.997982	210
SPPB	OID45255	SERPINB1	P30740	ageSexBMIDiabCADAfibSmokEGFR	0.0165736	0.0596374	0.277905	0.781372	0.997982	210
SPPB	OID45256	SERPINE1	P05121	ageSexBMIDiabCADAfibSmokEGFR	0.000281299	0.0587725	0.00478623	0.996186	0.99906	210
SPPB	OID45257	SHISA5	Q8N114	ageSexBMIDiabCADAfibSmokEGFR	-0.0116456	0.0700329	-0.166288	0.868099	0.997982	210
SPPB	OID45258	SIGLEC5	O15389	ageSexBMIDiabCADAfibSmokEGFR	0.0107518	0.0580472	0.185226	0.853239	0.997982	210
SPPB	OID45259	SIRPA	P78324	ageSexBMIDiabCADAfibSmokEGFR	0.0441374	0.0611479	0.721813	0.471252	0.997982	210
SPPB	OID45260	SLC4A1	P02730	ageSexBMIDiabCADAfibSmokEGFR	0.00817853	0.0581093	0.140744	0.888214	0.997982	210
SPPB	OID45261	SLPI	P03973	ageSexBMIDiabCADAfibSmokEGFR	0.0431495	0.0617425	0.698862	0.48545	0.997982	210
SPPB	OID45262	SLURP1	P55000	ageSexBMIDiabCADAfibSmokEGFR	0.0769175	0.0680072	1.13102	0.259401	0.997982	210
SPPB	OID45263	SOD2	P04179	ageSexBMIDiabCADAfibSmokEGFR	0.0910229	0.0589222	1.5448	0.123976	0.997982	210
SPPB	OID45264	SPINK1	P00995	ageSexBMIDiabCADAfibSmokEGFR	-0.0778508	0.0638999	-1.21832	0.224536	0.997982	210
SPPB	OID45265	SPINK5	Q9NQ38	ageSexBMIDiabCADAfibSmokEGFR	0.0579436	0.065833	0.88016	0.379829	0.997982	210
SPPB	OID45266	SPINT1	O43278	ageSexBMIDiabCADAfibSmokEGFR	0.0357872	0.059372	0.602762	0.54735	0.997982	210
SPPB	OID45267	SPP1	P10451	ageSexBMIDiabCADAfibSmokEGFR	-0.0102462	0.0621848	-0.164771	0.869291	0.997982	210
SPPB	OID45268	ST6GAL1	P15907	ageSexBMIDiabCADAfibSmokEGFR	0.0547408	0.0603208	0.907494	0.365238	0.997982	210
SPPB	OID45269	STAB2	Q8WWQ8	ageSexBMIDiabCADAfibSmokEGFR	0.0531251	0.0603378	0.88046	0.379667	0.997982	210
SPPB	OID45270	STC2	O76061	ageSexBMIDiabCADAfibSmokEGFR	0.0158797	0.059708	0.265956	0.790547	0.997982	210
SPPB	OID45271	STIP1	P31948	ageSexBMIDiabCADAfibSmokEGFR	-0.0151159	0.0585112	-0.258342	0.796409	0.997982	210
SPPB	OID45272	SUSD2	Q9UGT4	ageSexBMIDiabCADAfibSmokEGFR	0.0611453	0.058878	1.03851	0.300288	0.997982	210
SPPB	OID45273	TALDO1	P37837	ageSexBMIDiabCADAfibSmokEGFR	0.0246059	0.0591357	0.416092	0.677789	0.997982	210
SPPB	OID45274	TFF1	P04155	ageSexBMIDiabCADAfibSmokEGFR	-0.0959589	0.0682665	-1.40565	0.16138	0.997982	210
SPPB	OID45275	TFF2	Q03403	ageSexBMIDiabCADAfibSmokEGFR	-0.0755347	0.0651781	-1.1589	0.24788	0.997982	210
SPPB	OID45276	TGFBR3	Q03167	ageSexBMIDiabCADAfibSmokEGFR	0.0397942	0.0618661	0.643232	0.52081	0.997982	210
SPPB	OID45277	THBS2	P35442	ageSexBMIDiabCADAfibSmokEGFR	-0.0347937	0.0577114	-0.602892	0.547264	0.997982	210
SPPB	OID45278	TIE1	P35590	ageSexBMIDiabCADAfibSmokEGFR	0.0710532	0.0587242	1.20995	0.227727	0.997982	210
SPPB	OID45279	TIMP4	Q99727	ageSexBMIDiabCADAfibSmokEGFR	-0.0430167	0.0617785	-0.696305	0.487046	0.997982	210
SPPB	OID45280	TMSB10	P63313	ageSexBMIDiabCADAfibSmokEGFR	0.0201126	0.0639017	0.314743	0.753285	0.997982	210
SPPB	OID45281	TNFRSF10C	O14798	ageSexBMIDiabCADAfibSmokEGFR	0.0342291	0.0617695	0.554142	0.5801	0.997982	210
SPPB	OID45282	TNFRSF17	Q02223	ageSexBMIDiabCADAfibSmokEGFR	0.0305106	0.0596566	0.511436	0.60961	0.997982	210
SPPB	OID45283	TNFRSF1A	P19438	ageSexBMIDiabCADAfibSmokEGFR	0.00594493	0.0672524	0.0883973	0.929649	0.997982	210
SPPB	OID45284	TNFRSF1B	P20333	ageSexBMIDiabCADAfibSmokEGFR	0.0023449	0.0644569	0.0363793	0.971016	0.997982	210
SPPB	OID45285	TNFSF13B	Q9Y275	ageSexBMIDiabCADAfibSmokEGFR	0.033717	0.0580424	0.580903	0.56196	0.997982	210
SPPB	OID45286	TNFSF8	P32971	ageSexBMIDiabCADAfibSmokEGFR	0.0387045	0.05754	0.672653	0.501944	0.997982	210
SPPB	OID45287	TNN	Q9UQP3	ageSexBMIDiabCADAfibSmokEGFR	-0.0467352	0.0591202	-0.790512	0.430165	0.997982	210
SPPB	OID45288	TNXB	P22105	ageSexBMIDiabCADAfibSmokEGFR	0.0542988	0.0600348	0.904455	0.366842	0.997982	210
SPPB	OID45289	TREH	O43280	ageSexBMIDiabCADAfibSmokEGFR	-0.0213622	0.0604667	-0.35329	0.724243	0.997982	210
SPPB	OID45290	TREML2	Q5T2D2	ageSexBMIDiabCADAfibSmokEGFR	0.0942278	0.0618461	1.52359	0.129192	0.997982	210
SPPB	OID45291	TWF2	Q6IBS0	ageSexBMIDiabCADAfibSmokEGFR	0.00454419	0.0594018	0.0764993	0.939098	0.997982	210
SPPB	OID45292	TXNRD1	Q16881	ageSexBMIDiabCADAfibSmokEGFR	0.0727082	0.0586688	1.2393	0.216687	0.997982	210
SPPB	OID45293	UMOD	P07911	ageSexBMIDiabCADAfibSmokEGFR	0.0738188	0.0648374	1.13852	0.256264	0.997982	210
SPPB	OID45294	VSIG4	Q9Y279	ageSexBMIDiabCADAfibSmokEGFR	-0.0776756	0.0629934	-1.23308	0.218995	0.997982	210
SPPB	OID45295	VWF	P04275	ageSexBMIDiabCADAfibSmokEGFR	0.0571541	0.0578964	0.987179	0.324748	0.997982	210
SPPB	OID45296	WARS1	P23381	ageSexBMIDiabCADAfibSmokEGFR	0.00291209	0.0584726	0.0498027	0.960329	0.997982	210
SPPB	OID45297	XG	P55808	ageSexBMIDiabCADAfibSmokEGFR	0.0378041	0.0733335	0.51551	0.606766	0.997982	210
6MW	OID40001	ABCF3	Q9NUQ8	unadjusted	0.0312387	0.0699798	0.446395	0.655785	0.923506	206
6MW	OID40002	ABHD5	Q8WTS1	unadjusted	0.0144498	0.0700067	0.206405	0.83668	0.971768	206
6MW	OID40003	ABHD8	Q96I13	unadjusted	-0.00737142	0.0700121	-0.105288	0.916251	0.983517	206
6MW	OID40004	ACAD9	Q9H845	unadjusted	0.216521	0.0683531	3.16768	0.00177255	0.0633018	206
6MW	OID40005	ACSM5	Q6NUN0	unadjusted	0.0160338	0.070005	0.229037	0.819069	0.969201	206
6MW	OID40006	ADGRF2	Q8IZF7	unadjusted	-0.037994	0.0699635	-0.543055	0.587685	0.898568	206
6MW	OID40007	AFTPH	Q6ULP2	unadjusted	-0.0097996	0.0700106	-0.139973	0.888819	0.978807	206
6MW	OID40008	AHI1	Q8N157	unadjusted	-0.0708591	0.069838	-1.01462	0.311488	0.723752	206
6MW	OID40009	AJM1	C9J069	unadjusted	-0.0250635	0.069992	-0.358091	0.720646	0.940413	206
6MW	OID40010	AKAP5	P24588	unadjusted	0.0103658	0.0700102	0.148061	0.882441	0.97666	206
6MW	OID40011	ALPK2	Q86TB3	unadjusted	-0.0180297	0.0700026	-0.257558	0.797008	0.963729	206
6MW	OID40012	AMELY	Q99218	unadjusted	0.0821967	0.0697771	1.17799	0.240173	0.654852	206
6MW	OID40013	ANAPC10	Q9UM13	unadjusted	0.0217625	0.0699974	0.310904	0.756191	0.949181	206
6MW	OID40014	ANKRD20A1	Q5TYW2	unadjusted	-0.0509604	0.069923	-0.728807	0.466955	0.830681	206
6MW	OID40015	ANKRD26P1	Q6NSI1	unadjusted	0.00977233	0.0700107	0.139583	0.889127	0.978807	206
6MW	OID40016	ANKRD28	O15084	unadjusted	-0.0248136	0.0699924	-0.354518	0.723317	0.940413	206
6MW	OID40017	ANKRD34B	A5PLL1	unadjusted	-0.017065	0.0700038	-0.243772	0.807652	0.968922	206
6MW	OID40018	ANKRD34C	P0C6C1	unadjusted	-0.0371012	0.0699658	-0.530277	0.596497	0.900997	206
6MW	OID40019	ANKRD36BP1	Q96IX9	unadjusted	0.0493378	0.0699287	0.705544	0.481277	0.838673	206
6MW	OID40020	ANKRD45	Q5TZF3	unadjusted	-0.0583501	0.0698947	-0.834828	0.404791	0.793328	206
6MW	OID40021	ANLN	Q9NQW6	unadjusted	0.00277497	0.0700137	0.0396347	0.968423	0.993968	206
6MW	OID40022	APBB1	O00213	unadjusted	-0.0473836	0.0699354	-0.677534	0.498835	0.849409	206
6MW	OID40023	APEX2	Q9UBZ4	unadjusted	0.0588181	0.0698928	0.841548	0.401026	0.793292	206
6MW	OID40024	APLF	Q8IW19	unadjusted	0.0873332	0.0697465	1.25215	0.211948	0.623248	206
6MW	OID40025	APOBEC2	Q9Y235	unadjusted	-0.171901	0.0689718	-2.49233	0.0134869	0.188557	206
6MW	OID40026	APTX	Q7Z2E3	unadjusted	-0.0284757	0.0699856	-0.40688	0.684523	0.931239	206
6MW	OID40027	AQP1	P29972	unadjusted	-0.0107618	0.0700099	-0.153718	0.877984	0.975779	206
6MW	OID40028	AREL1	O15033	unadjusted	-0.155112	0.0691666	-2.24258	0.0259995	0.256259	206
6MW	OID40029	ARFGEF2	Q9Y6D5	unadjusted	-0.0829326	0.0697728	-1.18861	0.235975	0.65033	206
6MW	OID40030	ARHGAP20	Q9P2F6	unadjusted	0.111943	0.0695739	1.60899	0.109166	0.484205	206
6MW	OID40031	ARHGEF33	A8MVX0	unadjusted	-0.0482317	0.0699325	-0.689689	0.491173	0.844764	206
6MW	OID40032	ARHGEF40	Q8TER5	unadjusted	-0.105169	0.0696257	-1.51049	0.132465	0.520871	206
6MW	OID40033	ARL14EP	Q8N8R7	unadjusted	-0.0419437	0.0699524	-0.599604	0.549436	0.879458	206
6MW	OID40034	ARPP21	Q9UBL0	unadjusted	-0.0292867	0.069984	-0.418478	0.676038	0.928328	206
6MW	OID40035	ARR3	P36575	unadjusted	0.0630643	0.0698746	0.902535	0.367837	0.765802	206
6MW	OID40036	ARVCF	O00192	unadjusted	-0.123369	0.0694792	-1.77563	0.0772851	0.417791	206
6MW	OID40037	ASAP3	Q8TDY4	unadjusted	0.113728	0.0695597	1.63497	0.103597	0.475906	206
6MW	OID40038	ASB11	Q8WXH4	unadjusted	-0.0398609	0.0699584	-0.56978	0.569454	0.890789	206
6MW	OID40039	ASB6	Q9NWX5	unadjusted	-0.0711287	0.0698367	-1.0185	0.309647	0.721402	206
6MW	OID40040	ASXL3	Q9C0F0	unadjusted	0.00771446	0.0700119	0.110188	0.912369	0.982643	206
6MW	OID40041	ASZ1	Q8WWH4	unadjusted	-0.000817158	0.070014	-0.0116714	0.990699	0.9988	206
6MW	OID40042	ATF3	P18847	unadjusted	-0.0738757	0.0698227	-1.05805	0.291285	0.702479	206
6MW	OID40043	ATP6AP1	Q15904	unadjusted	-0.0256388	0.069991	-0.366315	0.71451	0.938178	206
6MW	OID40044	ATRX	P46100	unadjusted	-0.118679	0.0695192	-1.70714	0.0893181	0.441304	206
6MW	OID40045	ATXN1	P54253	unadjusted	0.0168884	0.070004	0.241248	0.809605	0.969201	206
6MW	OID40046	ATXN7	O15265	unadjusted	-0.0564114	0.0699025	-0.807001	0.420606	0.803096	206
6MW	OID40047	ATXN7L2	Q5T6C5	unadjusted	0.0571181	0.0698997	0.817144	0.414799	0.799957	206
6MW	OID40048	AUNIP	Q9H7T9	unadjusted	-0.00895077	0.0700112	-0.127848	0.898395	0.979229	206
6MW	OID40049	BANP	Q8N9N5	unadjusted	-0.00595002	0.0700128	-0.0849847	0.932357	0.987051	206
6MW	OID40050	BAZ1A	Q9NRL2	unadjusted	0.031005	0.0699803	0.443052	0.658197	0.923836	206
6MW	OID40051	BCL2L11	O43521	unadjusted	-0.0624783	0.0698772	-0.894115	0.372314	0.770658	206
6MW	OID40052	BHLHA15	Q7RTS1	unadjusted	-0.14034	0.0693211	-2.02449	0.0442237	0.321593	206
6MW	OID40053	BICD1	Q96G01	unadjusted	-0.0438944	0.0699465	-0.627542	0.531006	0.869103	206
6MW	OID40054	BICDL1	Q6ZP65	unadjusted	-0.108368	0.0696017	-1.55697	0.121027	0.501618	206
6MW	OID40055	BICRAL	Q6AI39	unadjusted	-0.0234749	0.0699947	-0.335381	0.737682	0.944335	206
6MW	OID40056	BIK	Q13323	unadjusted	0.0444909	0.0699447	0.636087	0.525433	0.866234	206
6MW	OID40057	BIN1	O00499	unadjusted	-0.0892378	0.0697347	-1.27968	0.202112	0.612588	206
6MW	OID40058	BIRC3	Q13489	unadjusted	0.056481	0.0699022	0.807999	0.420032	0.802799	206
6MW	OID40059	BIRC7	Q96CA5	unadjusted	0.0167986	0.0700041	0.239966	0.810598	0.969201	206
6MW	OID40060	BLM	P54132	unadjusted	-0.0126694	0.0700084	-0.180969	0.856571	0.972911	206
6MW	OID40061	BLZF1	Q9H2G9	unadjusted	-0.0266779	0.0699891	-0.381172	0.703473	0.935033	206
6MW	OID40062	BMI1	P35226	unadjusted	-0.0865087	0.0697515	-1.24024	0.216311	0.627976	206
6MW	OID40063	BMPR1B	O00238	unadjusted	-0.0224743	0.0699963	-0.321078	0.74848	0.947687	206
6MW	OID40064	BOD1L1	Q8NFC6	unadjusted	-0.0491185	0.0699295	-0.702401	0.48323	0.840037	206
6MW	OID40065	BPIFA3	Q9BQP9	unadjusted	-0.00728692	0.0700121	-0.104081	0.917207	0.983517	206
6MW	OID40066	BRPF1	P55201	unadjusted	0.0326949	0.0699766	0.467227	0.640836	0.918702	206
6MW	OID40067	BTG4	Q9NY30	unadjusted	-0.0288445	0.0699849	-0.412153	0.68066	0.929665	206
6MW	OID40068	BYSL	Q13895	unadjusted	-0.238242	0.067998	-3.50366	0.00056393	0.0337969	206
6MW	OID40069	C10orf62	Q5T681	unadjusted	0.0745035	0.0698194	1.06709	0.287193	0.698899	206
6MW	OID40070	C10orf67	Q8IYJ2	unadjusted	0.168331	0.0690149	2.43905	0.015581	0.203098	206
6MW	OID40071	C10orf90	Q96M02	unadjusted	-0.0530701	0.0699153	-0.759062	0.448691	0.820316	206
6MW	OID40072	C12orf42	Q96LP6	unadjusted	-0.0167648	0.0700042	-0.239483	0.810972	0.969201	206
6MW	OID40073	C14orf178	Q8N769	unadjusted	0.00886946	0.0700113	0.126686	0.899314	0.97933	206
6MW	OID40074	C1orf167	Q5SNV9	unadjusted	0.0647628	0.069867	0.926943	0.355051	0.757726	206
6MW	OID40075	C22orf23	Q9BZE7	unadjusted	-0.0411372	0.0699547	-0.588055	0.557146	0.88431	206
6MW	OID40076	C2CD4C	Q8TF44	unadjusted	0.0315744	0.0699791	0.451198	0.652326	0.922391	206
6MW	OID40077	C2orf42	Q9NWW7	unadjusted	0.00400509	0.0700134	0.0572045	0.954438	0.990838	206
6MW	OID40078	C2orf83	Q53S99	unadjusted	0.0285674	0.0699854	0.40819	0.683562	0.931239	206
6MW	OID40079	C4orf17	Q53FE4	unadjusted	-0.239523	0.0679759	-3.52365	0.000525324	0.0330005	206
6MW	OID40080	C6orf132	Q5T0Z8	unadjusted	-0.0572344	0.0698992	-0.818813	0.413848	0.798892	206
6MW	OID40081	C9orf131	Q5VYM1	unadjusted	0.176208	0.0689185	2.55675	0.0112923	0.172369	206
6MW	OID40082	CABP4	P57796	unadjusted	-0.01807	0.0700026	-0.258133	0.796564	0.963416	206
6MW	OID40083	CACNB4	O00305	unadjusted	0.0251738	0.0699918	0.359668	0.719468	0.940413	206
6MW	OID40084	CACTIN	Q8WUQ7	unadjusted	-0.070572	0.0698394	-1.01049	0.313458	0.725976	206
6MW	OID40085	CAGE1	Q8TC20	unadjusted	-0.0915865	0.0697197	-1.31364	0.190443	0.597297	206
6MW	OID40086	CAMK1G	Q96NX5	unadjusted	0.0807584	0.0697853	1.15724	0.248527	0.666188	206
6MW	OID40087	CAPSL	Q8WWF8	unadjusted	-0.130786	0.0694126	-1.88419	0.060962	0.37623	206
6MW	OID40088	CASKIN1	Q8WXD9	unadjusted	-0.00653548	0.0700125	-0.0933473	0.925719	0.983836	206
6MW	OID40089	CBY2	Q8NA61	unadjusted	-0.0788486	0.069796	-1.1297	0.259929	0.677296	206
6MW	OID40090	CCDC121	Q6ZUS5	unadjusted	0.0313255	0.0699796	0.447637	0.65489	0.923506	206
6MW	OID40091	CCDC172	P0C7W6	unadjusted	0.026906	0.0699887	0.384433	0.701058	0.935033	206
6MW	OID40092	CCDC181	Q5TID7	unadjusted	0.0260541	0.0699902	0.372254	0.71009	0.935897	206
6MW	OID40093	CCDC30	Q5VVM6	unadjusted	-0.104638	0.0696297	-1.50278	0.134441	0.52408	206
6MW	OID40094	CCDC33	Q8N5R6	unadjusted	-0.0424601	0.0699509	-0.606999	0.544527	0.876555	206
6MW	OID40095	CCDC69	A6NI79	unadjusted	-0.0546246	0.0699095	-0.781362	0.435496	0.81503	206
6MW	OID40096	CCND1	P24385	unadjusted	-0.0742752	0.0698206	-1.0638	0.288677	0.700342	206
6MW	OID40097	CD300LD	Q6UXZ3	unadjusted	0.0103935	0.0700102	0.148457	0.882129	0.97666	206
6MW	OID40098	CDC25C	P30307	unadjusted	-0.158767	0.069126	-2.29678	0.0226467	0.239999	206
6MW	OID40099	CDCA2	Q69YH5	unadjusted	0.000818826	0.070014	0.0116952	0.99068	0.9988	206
6MW	OID40100	CDCA3	Q99618	unadjusted	-0.0509178	0.0699232	-0.728196	0.467328	0.830681	206
6MW	OID40101	CDCA8	Q53HL2	unadjusted	-0.0547148	0.0699091	-0.782656	0.434737	0.814179	206
6MW	OID40102	CEACAM4	O75871	unadjusted	-0.123893	0.0694746	-1.78329	0.0760266	0.415613	206
6MW	OID40103	CENPS	Q8N2Z9	unadjusted	0.056698	0.0699014	0.811114	0.418246	0.80174	206
6MW	OID40104	CEP78	Q5JTW2	unadjusted	-0.0698253	0.0698431	-0.999745	0.318618	0.72895	206
6MW	OID40105	CEP83	Q9Y592	unadjusted	0.00877947	0.0700113	0.125401	0.90033	0.97933	206
6MW	OID40106	CER1	O95813	unadjusted	0.047847	0.0699338	0.684176	0.494641	0.846213	206
6MW	OID40107	CETN1	Q12798	unadjusted	-0.163062	0.0690769	-2.36059	0.0191892	0.221758	206
6MW	OID40108	CFAP126	Q5VTH2	unadjusted	-0.0887894	0.0697375	-1.27319	0.204398	0.61472	206
6MW	OID40109	CFAP20DC	Q6ZVT6	unadjusted	0.0514022	0.0699214	0.735142	0.463097	0.830041	206
6MW	OID40110	CFAP43	Q8NDM7	unadjusted	0.106893	0.0696129	1.53553	0.126204	0.511684	206
6MW	OID40111	CFAP74	Q9C0B2	unadjusted	-0.0541521	0.0699113	-0.774584	0.439482	0.817117	206
6MW	OID40112	CFAP97	Q9P2B7	unadjusted	0.0997987	0.0696645	1.43256	0.153513	0.55113	206
6MW	OID40113	CHAF1B	Q13112	unadjusted	0.052665	0.0699168	0.753252	0.452167	0.822129	206
6MW	OID40114	CHAMP1	Q96JM3	unadjusted	0.0620901	0.0698789	0.888538	0.375298	0.77344	206
6MW	OID40115	CHD2	O14647	unadjusted	0.0580376	0.069896	0.830343	0.407316	0.793328	206
6MW	OID40116	CHST1	O43916	unadjusted	-0.0284009	0.0699858	-0.40581	0.685308	0.931247	206
6MW	OID40117	CIAO1	O76071	unadjusted	-0.0226551	0.069996	-0.323663	0.746525	0.947281	206
6MW	OID40118	CIPC	Q9C0C6	unadjusted	-0.0157222	0.0700054	-0.224586	0.822526	0.969201	206
6MW	OID40119	CISD2	Q8N5K1	unadjusted	0.0486587	0.0699311	0.69581	0.48734	0.843342	206
6MW	OID40120	CLBA1	Q96F83	unadjusted	0.128223	0.0694361	1.84664	0.0662483	0.393864	206
6MW	OID40121	CLXN	Q9HAE3	unadjusted	0.0105737	0.0700101	0.151031	0.8801	0.975995	206
6MW	OID40122	CNKSR1	Q969H4	unadjusted	-0.122149	0.0694897	-1.7578	0.0802812	0.42367	206
6MW	OID40123	CNOT11	Q9UKZ1	unadjusted	0.0389939	0.0699608	0.557368	0.577887	0.895158	206
6MW	OID40124	COL23A1	Q86Y22	unadjusted	-0.102465	0.0696455	-1.47123	0.142769	0.536694	206
6MW	OID40125	COL4A6	Q14031	unadjusted	-0.0605601	0.0698855	-0.866562	0.3872	0.782505	206
6MW	OID40126	COLQ	Q9Y215	unadjusted	-0.0779699	0.0698009	-1.11703	0.265294	0.68267	206
6MW	OID40127	COMMD7	Q86VX2	unadjusted	-0.0214384	0.0699979	-0.306273	0.759709	0.951001	206
6MW	OID40128	CPSF2	Q9P2I0	unadjusted	-0.0846496	0.0697627	-1.21339	0.226383	0.643463	206
6MW	OID40129	CPSF3	Q9UKF6	unadjusted	-0.0350278	0.069971	-0.500605	0.617189	0.909588	206
6MW	OID40130	CREG2	Q8IUH2	unadjusted	-0.0540297	0.0699117	-0.772828	0.440519	0.817117	206
6MW	OID40131	CROCCP2	Q86T23	unadjusted	-0.0806991	0.0697857	-1.15639	0.248876	0.666188	206
6MW	OID40132	CROCCP3	Q8IVE0	unadjusted	-0.0224164	0.0699964	-0.32025	0.749106	0.94795	206
6MW	OID40133	CRYAA	P02489	unadjusted	-0.134909	0.0693739	-1.94466	0.053191	0.35106	206
6MW	OID40134	CSNK1G2	P78368	unadjusted	0.00131074	0.0700139	0.0187211	0.985082	0.997554	206
6MW	OID40135	CSTL1	Q9H114	unadjusted	-0.029612	0.0699833	-0.42313	0.672646	0.926355	206
6MW	OID40136	CT45A1	Q5HYN5	unadjusted	-0.0746235	0.0698188	-1.06882	0.286415	0.698489	206
6MW	OID40137	CTDSPL	O15194	unadjusted	-0.113552	0.0695612	-1.63241	0.104136	0.476703	206
6MW	OID40138	CTNNA3	Q9UI47	unadjusted	-0.0866401	0.0697507	-1.24214	0.215611	0.627845	206
6MW	OID40139	CTNND1	O60716	unadjusted	-0.0482701	0.0699324	-0.690239	0.490828	0.844764	206
6MW	OID40140	CTSL3P	Q5NE16	unadjusted	0.00517846	0.0700131	0.0739643	0.941111	0.989297	206
6MW	OID40141	CTTNBP2NL	Q9P2B4	unadjusted	0.0127536	0.0700083	0.182173	0.855628	0.972911	206
6MW	OID40142	CUL7	Q14999	unadjusted	-0.0247472	0.0699926	-0.353569	0.724027	0.940413	206
6MW	OID40143	CWF19L1	Q69YN2	unadjusted	0.0874497	0.0697458	1.25384	0.211337	0.622548	206
6MW	OID40144	CXorf51B	P0DPH9	unadjusted	0.0232951	0.069995	0.332811	0.739618	0.944886	206
6MW	OID40145	CYLC2	Q14093	unadjusted	-0.0946384	0.0696998	-1.3578	0.176027	0.586457	206
6MW	OID40146	CYSRT1	A8MQ03	unadjusted	-0.0315801	0.0699791	-0.45128	0.652267	0.922391	206
6MW	OID40147	DAB1	O75553	unadjusted	-0.044956	0.0699432	-0.64275	0.521108	0.86558	206
6MW	OID40148	DAB2IP	Q5VWQ8	unadjusted	-0.0312308	0.0699799	-0.446283	0.655867	0.923506	206
6MW	OID40149	DCAF12	Q5T6F0	unadjusted	-0.0932454	0.069709	-1.33764	0.182504	0.591558	206
6MW	OID40150	DCDC2B	A2VCK2	unadjusted	-0.0262	0.06999	-0.37434	0.70854	0.935616	206
6MW	OID40151	DCLK3	Q9C098	unadjusted	-0.0676411	0.0698537	-0.968326	0.334028	0.73826	206
6MW	OID40152	DDI1	Q8WTU0	unadjusted	-0.0382269	0.0699628	-0.546388	0.585396	0.896996	206
6MW	OID40153	DDIT3	P35638	unadjusted	-0.146512	0.0692585	-2.11544	0.0356059	0.293387	206
6MW	OID40154	DEF8	Q6ZN54	unadjusted	0.0022746	0.0700138	0.0324878	0.974115	0.996165	206
6MW	OID40155	DEPDC1	Q5TB30	unadjusted	-0.0585736	0.0698938	-0.838037	0.402991	0.793328	206
6MW	OID40156	DEUP1	Q05D60	unadjusted	0.0216369	0.0699976	0.30911	0.757554	0.94972	206
6MW	OID40157	DIP2C	Q9Y2E4	unadjusted	-0.0534769	0.0699138	-0.764897	0.445217	0.819696	206
6MW	OID40158	DIS3L2	Q8IYB7	unadjusted	-0.0129781	0.0700081	-0.18538	0.853115	0.972911	206
6MW	OID40159	DIXDC1	Q155Q3	unadjusted	-0.0619662	0.0698795	-0.886758	0.376253	0.774796	206
6MW	OID40160	DLEU7	Q6UYE1	unadjusted	-0.0643612	0.0698688	-0.921171	0.358049	0.758792	206
6MW	OID40161	DLX3	O60479	unadjusted	-0.0983017	0.0696749	-1.41086	0.159808	0.561191	206
6MW	OID40162	DMRTC1	Q5HYR2	unadjusted	-0.00881575	0.0700113	-0.125919	0.89992	0.97933	206
6MW	OID40163	DNAAF2	Q9NVR5	unadjusted	-0.0692135	0.0698461	-0.990943	0.322887	0.731657	206
6MW	OID40164	DNAAF4	Q8WXU2	unadjusted	-0.0300426	0.0699824	-0.429288	0.668166	0.92628	206
6MW	OID40165	DNAAF6	Q9NQM4	unadjusted	0.00894312	0.0700112	0.127738	0.898482	0.979229	206
6MW	OID40166	DNAH11	Q96DT5	unadjusted	-0.0589408	0.0698923	-0.843309	0.400043	0.792792	206
6MW	OID40167	DNAH7	Q8WXX0	unadjusted	-0.0733262	0.0698255	-1.05013	0.294899	0.705649	206
6MW	OID40168	DNAH9	Q9NYC9	unadjusted	0.0129448	0.0700081	0.184905	0.853488	0.972911	206
6MW	OID40169	DNAJC27	Q9NZQ0	unadjusted	-0.0107719	0.0700099	-0.153862	0.87787	0.975779	206
6MW	OID40170	DNALI1	O14645	unadjusted	0.0134313	0.0700077	0.191855	0.848047	0.972911	206
6MW	OID40171	DOHH	Q9BU89	unadjusted	0.00424956	0.0700134	0.0606965	0.95166	0.990838	206
6MW	OID40172	DOK7	Q18PE1	unadjusted	0.00768948	0.0700119	0.109831	0.912651	0.982643	206
6MW	OID40173	DOP1B	Q9Y3R5	unadjusted	0.117646	0.0695278	1.69208	0.0921584	0.448583	206
6MW	OID40174	DPPA4	Q7L190	unadjusted	-0.124161	0.0694722	-1.78721	0.0753889	0.415233	206
6MW	OID40175	DRC1	Q96MC2	unadjusted	-0.0809418	0.0697843	-1.15989	0.247451	0.665743	206
6MW	OID40176	DRC3	Q9H069	unadjusted	0.060863	0.0698842	0.870911	0.384826	0.781037	206
6MW	OID40177	DRGX	A6NNA5	unadjusted	0.00662433	0.0700125	0.0946165	0.924712	0.983836	206
6MW	OID40178	DTHD1	Q6ZMT9	unadjusted	0.0776141	0.0698028	1.11191	0.267487	0.683331	206
6MW	OID40179	DUS1L	Q6P1R4	unadjusted	0.136758	0.0693562	1.97181	0.0499823	0.33913	206
6MW	OID40180	DUS2	Q9NX74	unadjusted	-0.0534812	0.0699138	-0.76496	0.44518	0.819696	206
6MW	OID40181	DUS3L	Q96G46	unadjusted	0.0045999	0.0700133	0.0657005	0.947681	0.990493	206
6MW	OID40182	DYRK4	Q9NR20	unadjusted	-0.124022	0.0694735	-1.78517	0.0757203	0.415514	206
6MW	OID40183	DZANK1	Q9NVP4	unadjusted	-0.0544444	0.0699102	-0.778777	0.437014	0.815529	206
6MW	OID40184	ECD	O95905	unadjusted	-0.00584489	0.0700128	-0.0834831	0.933549	0.987621	206
6MW	OID40185	ECPAS	Q5VYK3	unadjusted	-0.100916	0.0696566	-1.44877	0.148937	0.545982	206
6MW	OID40186	EDARADD	Q8WWZ3	unadjusted	-0.0695506	0.0698445	-0.995793	0.320531	0.730705	206
6MW	OID40187	EFCAB13	Q8IY85	unadjusted	-0.0752523	0.0698155	-1.07787	0.282363	0.696124	206
6MW	OID40188	EHMT1	Q9H9B1	unadjusted	-0.0662453	0.0698602	-0.948255	0.344122	0.747604	206
6MW	OID40189	EID1	Q9Y6B2	unadjusted	-0.0231671	0.0699952	-0.330981	0.740999	0.94518	206
6MW	OID40190	EIF2AK1	Q9BQI3	unadjusted	0.00921627	0.070011	0.13164	0.895399	0.978939	206
6MW	OID40191	EIF2B5	Q13144	unadjusted	-0.0568349	0.0699008	-0.813079	0.417121	0.800882	206
6MW	OID40192	EIF3M	Q7L2H7	unadjusted	-0.0340728	0.0699734	-0.486939	0.626824	0.914299	206
6MW	OID40193	EIF5AL1	Q6IS14	unadjusted	0.0477638	0.0699341	0.682983	0.495392	0.846266	206
6MW	OID40194	ELF5	Q9UKW6	unadjusted	-0.0944591	0.069701	-1.35521	0.176851	0.588074	206
6MW	OID40195	EMC7	Q9NPA0	unadjusted	-0.0298692	0.0699828	-0.426809	0.669969	0.92628	206
6MW	OID40196	EME1	Q96AY2	unadjusted	0.0136722	0.0700075	0.195297	0.845355	0.972911	206
6MW	OID40197	EML1	O00423	unadjusted	-0.106935	0.0696125	-1.53615	0.126052	0.511585	206
6MW	OID40198	EN2	P19622	unadjusted	0.0343886	0.0699726	0.491458	0.623631	0.913117	206
6MW	OID40199	ENDOD1	O94919	unadjusted	0.122209	0.0694892	1.75868	0.0801313	0.423667	206
6MW	OID40200	EP400	Q96L91	unadjusted	-0.132585	0.0693959	-1.91055	0.0574642	0.365388	206
6MW	OID40201	EP400P1	Q6ZTU2	unadjusted	0.065607	0.0698632	0.939079	0.348801	0.751054	206
6MW	OID40202	EPAS1	Q99814	unadjusted	-0.110367	0.0695863	-1.58604	0.114279	0.492327	206
6MW	OID40203	EPHA3	P29320	unadjusted	-0.0533811	0.0699142	-0.763523	0.446034	0.819793	206
6MW	OID40204	ERCC6L	Q2NKX8	unadjusted	-0.0247538	0.0699926	-0.353663	0.723956	0.940413	206
6MW	OID40205	ERG	P11308	unadjusted	-0.116084	0.0695407	-1.6693	0.0965917	0.460846	206
6MW	OID40206	ERI2	A8K979	unadjusted	0.0136003	0.0700075	0.194269	0.846158	0.972911	206
6MW	OID40207	ETV4	P43268	unadjusted	-0.0674724	0.0698545	-0.9659	0.335238	0.739708	206
6MW	OID40208	EVL	Q9UI08	unadjusted	0.00937067	0.0700109	0.133846	0.893656	0.978935	206
6MW	OID40209	EVPLL	A8MZ36	unadjusted	0.00133894	0.0700139	0.0191239	0.984761	0.997554	206
6MW	OID40210	EVX2	Q03828	unadjusted	-0.032222	0.0699776	-0.460462	0.645675	0.921508	206
6MW	OID40212	EXOSC5	Q9NQT4	unadjusted	-0.0297285	0.0699831	-0.424795	0.671434	0.92628	206
6MW	OID40213	EXPH5	Q8NEV8	unadjusted	0.0391523	0.0699603	0.559636	0.576342	0.894625	206
6MW	OID40214	F231L	P0DMU3	unadjusted	-0.0598028	0.0698887	-0.855686	0.393175	0.787861	206
6MW	OID40215	FAM111B	Q6SJ93	unadjusted	-0.0164125	0.0700046	-0.234448	0.814872	0.969201	206
6MW	OID40216	FAM120C	Q9NX05	unadjusted	-0.0102911	0.0700103	-0.146994	0.883282	0.976969	206
6MW	OID40217	FAM13C	Q8NE31	unadjusted	-0.0630899	0.0698745	-0.902902	0.367643	0.765802	206
6MW	OID40218	FAM153A	Q9UHL3	unadjusted	-0.0876706	0.0697444	-1.25703	0.210181	0.621206	206
6MW	OID40219	FAM166A	Q6J272	unadjusted	-0.0697283	0.0698436	-0.998349	0.319293	0.729538	206
6MW	OID40220	FAM167A	Q96KS9	unadjusted	-0.0218118	0.0699973	-0.311609	0.755656	0.94908	206
6MW	OID40221	FAM170B	A6NMN3	unadjusted	0.00950739	0.0700108	0.135799	0.892114	0.978935	206
6MW	OID40222	FAM177B	A6PVY3	unadjusted	0.0253685	0.0699915	0.362451	0.71739	0.939858	206
6MW	OID40223	FAM184B	Q9ULE4	unadjusted	0.00763546	0.070012	0.109059	0.913263	0.98302	206
6MW	OID40224	FAM186B	Q8IYM0	unadjusted	0.0319496	0.0699783	0.456564	0.64847	0.921508	206
6MW	OID40225	FAM193B	Q96PV7	unadjusted	-0.00200908	0.0700139	-0.0286954	0.977136	0.997407	206
6MW	OID40226	FAM222B	Q8WU58	unadjusted	0.0479711	0.0699334	0.685955	0.493521	0.846213	206
6MW	OID40227	FAM227A	F5H4B4	unadjusted	0.10106	0.0696556	1.45085	0.148356	0.545123	206
6MW	OID40228	FAM228A	Q86W67	unadjusted	-0.0440323	0.0699461	-0.629518	0.529714	0.869103	206
6MW	OID40229	FAM81B	Q96LP2	unadjusted	0.00626235	0.0700126	0.089446	0.928815	0.985426	206
6MW	OID40230	FAM83C	Q9BQN1	unadjusted	0.0772107	0.069805	1.10609	0.26999	0.685693	206
6MW	OID40231	FARP2	O94887	unadjusted	0.0571005	0.0698998	0.816891	0.414944	0.799957	206
6MW	OID40232	FBXL19	Q6PCT2	unadjusted	-0.0450983	0.0699428	-0.644788	0.519789	0.865319	206
6MW	OID40233	FBXL7	Q9UJT9	unadjusted	-0.0161808	0.0700048	-0.231139	0.817439	0.969201	206
6MW	OID40234	FBXO31	Q5XUX0	unadjusted	-0.0296456	0.0699832	-0.42361	0.672296	0.92628	206
6MW	OID40235	FBXO34	Q9NWN3	unadjusted	0.190221	0.0687356	2.76743	0.00616965	0.130589	206
6MW	OID40236	FBXO40	Q9UH90	unadjusted	-0.0484605	0.0699317	-0.692969	0.489117	0.844369	206
6MW	OID40237	FBXO42	Q6P3S6	unadjusted	-0.0343647	0.0699727	-0.491116	0.623872	0.913124	206
6MW	OID40238	FCHO1	O14526	unadjusted	-0.0533228	0.0699144	-0.762687	0.446531	0.819793	206
6MW	OID40239	FCHSD2	O94868	unadjusted	-0.00263183	0.0700138	-0.0375901	0.970051	0.994465	206
6MW	OID40240	FDXR	P22570	unadjusted	0.0294245	0.0699837	0.420448	0.674601	0.927437	206
6MW	OID40241	FGF1	P05230	unadjusted	-0.0221942	0.0699968	-0.317074	0.751512	0.948896	206
6MW	OID40242	FHAD1	B1AJZ9	unadjusted	-0.0022838	0.0700138	-0.0326192	0.97401	0.996165	206
6MW	OID40243	FHOD3	Q2V2M9	unadjusted	-0.0393408	0.0699598	-0.562335	0.574505	0.893674	206
6MW	OID40244	FILIP1	Q7Z7B0	unadjusted	-0.0282065	0.0699861	-0.40303	0.687348	0.931573	206
6MW	OID40245	FLACC1	Q96Q35	unadjusted	-0.0513076	0.0699218	-0.733786	0.463922	0.830052	206
6MW	OID40246	FLCN	Q8NFG4	unadjusted	0.039249	0.0699601	0.56102	0.575399	0.894494	206
6MW	OID40248	FOXG1	P55316	unadjusted	-0.000612633	0.070014	-0.00875014	0.993027	0.9988	206
6MW	OID40249	FOXL1	Q12952	unadjusted	0.0262045	0.06999	0.374404	0.708493	0.935616	206
6MW	OID40250	FOXN1	O15353	unadjusted	-0.0124488	0.0700086	-0.177818	0.859042	0.972911	206
6MW	OID40251	FOXP4	Q8IVH2	unadjusted	0.0196118	0.0700005	0.280166	0.779634	0.958265	206
6MW	OID40252	FRMD6	Q96NE9	unadjusted	-0.0894194	0.0697335	-1.2823	0.201192	0.612386	206
6MW	OID40253	FRMD8	Q9BZ67	unadjusted	0.0740314	0.0698219	1.06029	0.290267	0.701972	206
6MW	OID40254	FRMPD1	Q5SYB0	unadjusted	0.0130953	0.070008	0.187054	0.851804	0.972911	206
6MW	OID40255	FRMPD2B	Q6IN97	unadjusted	-0.0910214	0.0697234	-1.30546	0.193205	0.601057	206
6MW	OID40256	FSIP2	Q5CZC0	unadjusted	-0.0233724	0.0699949	-0.333915	0.738787	0.944498	206
6MW	OID40257	FUBP3	Q96I24	unadjusted	-0.0432208	0.0699486	-0.617894	0.537335	0.873598	206
6MW	OID40258	FZD9	O00144	unadjusted	-0.121375	0.0694964	-1.74649	0.0822302	0.428242	206
6MW	OID40259	GAB4	Q2WGN9	unadjusted	0.0245246	0.0699929	0.350386	0.72641	0.940761	206
6MW	OID40260	GAK	O14976	unadjusted	0.156241	0.0691542	2.25931	0.0249211	0.250734	206
6MW	OID40261	GANC	Q8TET4	unadjusted	0.0242778	0.0699934	0.346859	0.729055	0.94208	206
6MW	OID40262	GAS8	O95995	unadjusted	0.124372	0.0694704	1.79029	0.0748901	0.414776	206
6MW	OID40263	GBF1	Q92538	unadjusted	0.0376455	0.0699644	0.538066	0.591118	0.898568	206
6MW	OID40264	GDPD1	Q8N9F7	unadjusted	-0.0930955	0.0697099	-1.33547	0.183211	0.591558	206
6MW	OID40265	GGA2	Q9UJY4	unadjusted	0.082211	0.069777	1.1782	0.240091	0.654852	206
6MW	OID40266	GJA3	Q9Y6H8	unadjusted	0.0606155	0.0698853	0.867358	0.386765	0.781928	206
6MW	OID40267	GKAP1	Q5VSY0	unadjusted	-0.0204289	0.0699994	-0.291845	0.770702	0.953819	206
6MW	OID40268	GLE1	Q53GS7	unadjusted	-0.106829	0.0696133	-1.5346	0.126431	0.51215	206
6MW	OID40269	GLTP	Q9NZD2	unadjusted	-0.0130431	0.070008	-0.186308	0.852388	0.972911	206
6MW	OID40270	GMEB2	Q9UKD1	unadjusted	-0.0379432	0.0699636	-0.542328	0.588184	0.898568	206
6MW	OID40271	GOLGA6L4_GOLGA6L9_GOLGA6L10	A6NEF3_A6NEM1_A6NI86	unadjusted	0.0450054	0.0699431	0.643458	0.520649	0.86558	206
6MW	OID40272	GOLGA8CP	A6NN73	unadjusted	-0.0426721	0.0699502	-0.610035	0.542518	0.876026	206
6MW	OID40273	GPC4	O75487	unadjusted	0.0589111	0.0698924	0.842883	0.400281	0.792792	206
6MW	OID40274	GPR135	Q8IZ08	unadjusted	-0.0093025	0.070011	-0.132872	0.894426	0.978935	206
6MW	OID40275	GPSM3	Q9Y4H4	unadjusted	-0.165146	0.0690527	-2.39159	0.0176835	0.21593	206
6MW	OID40276	GRK4	P32298	unadjusted	0.0190358	0.0700013	0.271935	0.785947	0.958968	206
6MW	OID40277	GSDMD	P57764	unadjusted	0.00396501	0.0700135	0.0566321	0.954894	0.990838	206
6MW	OID40278	GSG1L	Q6UXU4	unadjusted	-0.0266561	0.0699891	-0.380861	0.703703	0.935033	206
6MW	OID40279	GTPBP3	Q969Y2	unadjusted	0.0581818	0.0698954	0.832412	0.40615	0.793328	206
6MW	OID40280	GTSF1L	Q9H1H1	unadjusted	0.130885	0.0694117	1.88564	0.060765	0.37623	206
6MW	OID40281	GYPA	P02724	unadjusted	0.0177635	0.070003	0.253753	0.799942	0.964965	206
6MW	OID40282	HDAC5	Q9UQL6	unadjusted	-0.0102142	0.0700104	-0.145896	0.884148	0.977404	206
6MW	OID40283	HDGFL1	Q5TGJ6	unadjusted	-0.0931817	0.0697094	-1.33672	0.182804	0.591558	206
6MW	OID40284	HECW2	Q9P2P5	unadjusted	-0.00867204	0.0700114	-0.123866	0.901543	0.97933	206
6MW	OID40285	HELB	Q8NG08	unadjusted	-0.0374123	0.069965	-0.534728	0.59342	0.899409	206
6MW	OID40286	HES4	Q9HCC6	unadjusted	0.110312	0.0695867	1.58524	0.114461	0.492409	206
6MW	OID40287	HHLA1	C9JL84	unadjusted	-0.0423392	0.0699512	-0.605268	0.545674	0.877099	206
6MW	OID40288	HIPK3	Q9H422	unadjusted	0.111546	0.0695771	1.60321	0.110436	0.486716	206
6MW	OID40289	HIPK4	Q8NE63	unadjusted	0.0295764	0.0699834	0.42262	0.673018	0.926621	206
6MW	OID40290	HNF4A	P41235	unadjusted	-0.061674	0.0698807	-0.882561	0.378512	0.776729	206
6MW	OID40291	HOOK1	Q9UJC3	unadjusted	-0.0494921	0.0699282	-0.707756	0.479904	0.837616	206
6MW	OID40292	HPS5	Q9UPZ3	unadjusted	0.00132351	0.0700139	0.0189035	0.984937	0.997554	206
6MW	OID40293	HSD17B12	Q53GQ0	unadjusted	-0.0121233	0.0700089	-0.173169	0.862691	0.9742	206
6MW	OID40294	HSD17B2	P37059	unadjusted	0.0718948	0.0698328	1.02953	0.304451	0.715607	206
6MW	OID40295	HSFX1_HSFX2	Q9UBD0	unadjusted	-0.0309461	0.0699805	-0.442211	0.658805	0.923836	206
6MW	OID40296	HSPA12A	O43301	unadjusted	-0.0305123	0.0699814	-0.436006	0.663294	0.925045	206
6MW	OID40297	HSPA4L	O95757	unadjusted	-0.00385396	0.0700135	-0.055046	0.956156	0.990838	206
6MW	OID40298	HYLS1	Q96M11	unadjusted	-0.111055	0.0695809	-1.59605	0.112026	0.490018	206
6MW	OID40299	ID2	Q02363	unadjusted	-0.0951045	0.0696967	-1.36455	0.173898	0.581594	206
6MW	OID40300	IER2	Q9BTL4	unadjusted	0.0133679	0.0700077	0.19095	0.848755	0.972911	206
6MW	OID40301	IFNA2	P01563	unadjusted	0.0974232	0.069681	1.39813	0.163591	0.566612	206
6MW	OID40302	IFNB1	P01574	unadjusted	0.00699681	0.0700123	0.0999368	0.920493	0.983836	206
6MW	OID40303	IFNL4	K9M1U5	unadjusted	-0.0197897	0.0700003	-0.282709	0.777687	0.958142	206
6MW	OID40304	IFT22	Q9H7X7	unadjusted	-0.0142545	0.0700069	-0.203616	0.838857	0.972388	206
6MW	OID40305	IGSF11	Q5DX21	unadjusted	-0.00310269	0.0700137	-0.0443155	0.964696	0.993075	206
6MW	OID40306	IL11RA	Q14626	unadjusted	-0.0110125	0.0700098	-0.157299	0.875165	0.975779	206
6MW	OID40307	IL17RE	Q8NFR9	unadjusted	-0.0128013	0.0700083	-0.182854	0.855094	0.972911	206
6MW	OID40309	INCENP	Q9NQS7	unadjusted	-0.0166681	0.0700043	-0.238101	0.812041	0.969201	206
6MW	OID40310	INPP5F	Q9Y2H2	unadjusted	-0.118062	0.0695243	-1.69814	0.0910066	0.445966	206
6MW	OID40311	INSYN1	Q2T9L4	unadjusted	0.0265125	0.0699894	0.378807	0.705225	0.935033	206
6MW	OID40312	INSYN2B	A6NMK8	unadjusted	0.1346	0.0693769	1.94012	0.0537434	0.353711	206
6MW	OID40313	IQCA1	Q86XH1	unadjusted	-0.0502725	0.0699255	-0.718944	0.472998	0.83437	206
6MW	OID40314	IQCA1L	A6NCM1	unadjusted	0.0444441	0.0699448	0.635416	0.525869	0.866587	206
6MW	OID40315	IQUB	Q8NA54	unadjusted	-0.00813683	0.0700117	-0.116221	0.907592	0.980539	206
6MW	OID40316	IRAK1BP1	Q5VVH5	unadjusted	-0.027248	0.069988	-0.389324	0.697443	0.934646	206
6MW	OID40317	ITGAD	Q13349	unadjusted	-0.021811	0.0699973	-0.311598	0.755664	0.94908	206
6MW	OID40318	ITGB3BP	Q13352	unadjusted	0.0479881	0.0699333	0.686198	0.493367	0.846213	206
6MW	OID40319	ITPKA	P23677	unadjusted	-0.0387761	0.0699613	-0.55425	0.580015	0.895564	206
6MW	OID40320	ITPRID2	P28290	unadjusted	-0.0218468	0.0699973	-0.31211	0.755276	0.94908	206
6MW	OID40321	JADE1	Q6IE81	unadjusted	-0.116808	0.0695347	-1.67986	0.0945162	0.454823	206
6MW	OID40322	JAKMIP3	Q5VZ66	unadjusted	0.0586333	0.0698936	0.838894	0.402511	0.793328	206
6MW	OID40323	JAZF1	Q86VZ6	unadjusted	-0.0691721	0.0698463	-0.990348	0.323177	0.731684	206
6MW	OID40324	JCAD	Q9P266	unadjusted	0.00687446	0.0700123	0.0981892	0.921878	0.983836	206
6MW	OID40325	JMJD6	Q6NYC1	unadjusted	0.00836809	0.0700116	0.119524	0.904978	0.97933	206
6MW	OID40326	KALRN	O60229	unadjusted	-0.0974077	0.0696811	-1.39791	0.163659	0.566612	206
6MW	OID40327	KANK4	Q5T7N3	unadjusted	-0.0568085	0.0699009	-0.8127	0.417337	0.800882	206
6MW	OID40328	KAT2B	Q92831	unadjusted	0.00174779	0.0700139	0.0249634	0.980109	0.997518	206
6MW	OID40329	KCNIP3	Q9Y2W7	unadjusted	0.0307055	0.069981	0.438769	0.661294	0.924145	206
6MW	OID40330	KCNJ11	Q14654	unadjusted	0.0915537	0.06972	1.31316	0.190603	0.597297	206
6MW	OID40331	KCTD20	Q7Z5Y7	unadjusted	-0.0196041	0.0700005	-0.280057	0.779718	0.958265	206
6MW	OID40332	KDM1A	O60341	unadjusted	-0.0644724	0.0698683	-0.92277	0.357217	0.758686	206
6MW	OID40333	KDM5A	P29375	unadjusted	-0.0760719	0.0698111	-1.08968	0.277139	0.694221	206
6MW	OID40334	KIAA0232	Q92628	unadjusted	0.086585	0.0697511	1.24134	0.215905	0.627845	206
6MW	OID40335	KIAA0753	Q2KHM9	unadjusted	-0.0427439	0.06995	-0.611064	0.541838	0.876026	206
6MW	OID40336	KIAA1217	Q5T5P2	unadjusted	-0.140033	0.0693241	-2.01997	0.0446945	0.323214	206
6MW	OID40337	KIAA1614	Q5VZ46	unadjusted	0.0271636	0.0699882	0.388117	0.698334	0.934646	206
6MW	OID40338	KIAA1958	Q8N8K9	unadjusted	-0.0113027	0.0700095	-0.161444	0.871903	0.975779	206
6MW	OID40339	KIAA2026	Q5HYC2	unadjusted	0.0569406	0.0699004	0.814596	0.416254	0.800571	206
6MW	OID40340	KIF13A	Q9H1H9	unadjusted	0.0748685	0.0698175	1.07235	0.284832	0.696256	206
6MW	OID40341	KIF13B	Q9NQT8	unadjusted	-0.000430543	0.070014	-0.00614939	0.9951	0.9988	206
6MW	OID40342	KIF26B	Q2KJY2	unadjusted	-0.00840842	0.0700115	-0.1201	0.904522	0.97933	206
6MW	OID40343	KIF28P	B7ZC32	unadjusted	-0.106326	0.0696171	-1.5273	0.128234	0.514656	206
6MW	OID40344	KIF2B	Q8N4N8	unadjusted	-0.0181138	0.0700025	-0.258759	0.796082	0.963257	206
6MW	OID40345	KIF6	Q6ZMV9	unadjusted	0.163882	0.0690674	2.37279	0.0185837	0.219718	206
6MW	OID40346	KIFC2	Q96AC6	unadjusted	-0.0888611	0.069737	-1.27423	0.204031	0.614605	206
6MW	OID40347	KIN	O60870	unadjusted	-0.0630758	0.0698746	-0.9027	0.36775	0.765802	206
6MW	OID40349	KIRREL3	Q8IZU9	unadjusted	-0.0287713	0.069985	-0.411107	0.681426	0.929665	206
6MW	OID40350	KLF15	Q9UIH9	unadjusted	-0.0515304	0.069921	-0.73698	0.461981	0.829466	206
6MW	OID40351	KLF8	O95600	unadjusted	0.0155523	0.0700055	0.222158	0.824413	0.969201	206
6MW	OID40352	KMT2C	Q8NEZ4	unadjusted	-0.0168227	0.0700041	-0.24031	0.810331	0.969201	206
6MW	OID40353	KNDC1	Q76NI1	unadjusted	0.0529535	0.0699158	0.75739	0.44969	0.820316	206
6MW	OID40354	KNSTRN	Q9Y448	unadjusted	-0.0984036	0.0696742	-1.41234	0.159374	0.561191	206
6MW	OID40355	KPNA7	A9QM74	unadjusted	0.0124952	0.0700085	0.178481	0.858522	0.972911	206
6MW	OID40356	KRBA1	A5PL33	unadjusted	-0.0623978	0.0698776	-0.89296	0.372931	0.770694	206
6MW	OID40357	KRI1	Q8N9T8	unadjusted	-0.0469464	0.0699368	-0.671269	0.502809	0.853122	206
6MW	OID40358	KRIT1	O00522	unadjusted	-0.0177119	0.070003	-0.253016	0.80051	0.964965	206
6MW	OID40359	KRT12	Q99456	unadjusted	-0.0394061	0.0699596	-0.563269	0.57387	0.893583	206
6MW	OID40360	KRT20	P35900	unadjusted	0.0816837	0.06978	1.17059	0.24313	0.65751	206
6MW	OID40361	L3MBTL4	Q8NA19	unadjusted	0.0771073	0.0698056	1.1046	0.270633	0.686324	206
6MW	OID40362	LCTL	Q6UWM7	unadjusted	0.0318498	0.0699785	0.455138	0.649494	0.921508	206
6MW	OID40363	LDB3	O75112	unadjusted	-0.228864	0.0681557	-3.35796	0.000936766	0.0446787	206
6MW	OID40364	LHX2	P50458	unadjusted	0.0238654	0.0699941	0.340964	0.733482	0.942634	206
6MW	OID40365	LIMCH1	Q9UPQ0	unadjusted	0.000722003	0.070014	0.0103123	0.991782	0.9988	206
6MW	OID40366	LIN9	Q5TKA1	unadjusted	0.105931	0.0696201	1.52156	0.129667	0.515156	206
6MW	OID40367	LINC00469	Q8N7U9	unadjusted	0.0152032	0.0700059	0.217171	0.828292	0.970526	206
6MW	OID40368	LINC00471	Q8N535	unadjusted	-0.066077	0.069861	-0.945836	0.345351	0.748404	206
6MW	OID40369	LINC01356	Q8N9X3	unadjusted	0.102996	0.0696417	1.47894	0.140699	0.531596	206
6MW	OID40370	LMO4	P61968	unadjusted	-0.0055727	0.0700129	-0.0795954	0.936637	0.988729	206
6MW	OID40371	LONRF2	Q1L5Z9	unadjusted	-0.0594131	0.0698903	-0.850091	0.396271	0.79038	206
6MW	OID40372	LRFN1	Q9P244	unadjusted	0.0756158	0.0698136	1.08311	0.280038	0.695136	206
6MW	OID40373	LRIT2	A6NDA9	unadjusted	-0.0210236	0.0699985	-0.300343	0.764221	0.951672	206
6MW	OID40374	LRRC1	Q9BTT6	unadjusted	-0.0352528	0.0699705	-0.503824	0.614929	0.909272	206
6MW	OID40375	LRRC27	Q9C0I9	unadjusted	0.0279553	0.0699866	0.399437	0.689989	0.932029	206
6MW	OID40376	LRRC43	Q8N309	unadjusted	-0.0163536	0.0700046	-0.233607	0.815524	0.969201	206
6MW	OID40377	LRRC75A	Q8NAA5	unadjusted	0.0452491	0.0699423	0.646949	0.518392	0.863843	206
6MW	OID40378	LRRTM1	Q86UE6	unadjusted	-0.00474892	0.0700132	-0.0678289	0.945988	0.990421	206
6MW	OID40379	LVRN	Q6Q4G3	unadjusted	-0.0459147	0.0699402	-0.656485	0.512252	0.858894	206
6MW	OID40380	LY6K	Q17RY6	unadjusted	0.0178849	0.0700028	0.255489	0.798603	0.964316	206
6MW	OID40381	MACC1	Q6ZN28	unadjusted	0.0140677	0.0700071	0.200946	0.840941	0.972911	206
6MW	OID40382	MACROD2	A1Z1Q3	unadjusted	-0.0787593	0.0697965	-1.12841	0.260471	0.678369	206
6MW	OID40383	MADD	Q8WXG6	unadjusted	-0.0179134	0.0700028	-0.255895	0.79829	0.964316	206
6MW	OID40384	MAGEA1	P43355	unadjusted	0.0732834	0.0698257	1.04952	0.295181	0.705674	206
6MW	OID40385	MAGEB3	O15480	unadjusted	0.0388058	0.0699613	0.554676	0.579724	0.895564	206
6MW	OID40386	MAGEB4	O15481	unadjusted	0.0460789	0.0699396	0.658838	0.510743	0.858393	206
6MW	OID40387	MAGED4	Q96JG8	unadjusted	0.0212574	0.0699982	0.303686	0.761677	0.95123	206
6MW	OID40388	MAK	P20794	unadjusted	-0.164191	0.0690638	-2.37737	0.0183606	0.219067	206
6MW	OID40389	MAP3K13	O43283	unadjusted	0.139905	0.0693254	2.01809	0.0448915	0.323741	206
6MW	OID40390	MAP3K3	Q99759	unadjusted	0.01619	0.0700048	0.231269	0.817337	0.969201	206
6MW	OID40391	MAP3K4	Q9Y6R4	unadjusted	-0.01173	0.0700092	-0.167549	0.867104	0.974312	206
6MW	OID40392	MAP7	Q14244	unadjusted	-0.103431	0.0696385	-1.48525	0.139021	0.52986	206
6MW	OID40393	MAPK12	P53778	unadjusted	0.000538629	0.070014	0.00769317	0.993869	0.9988	206
6MW	OID40394	MAPK4	P31152	unadjusted	-0.0898019	0.0697311	-1.28783	0.199264	0.61038	206
6MW	OID40395	MAPKAPK3	Q16644	unadjusted	0.0315533	0.0699791	0.450895	0.652544	0.922391	206
6MW	OID40396	MAPKAPK5-AS1	Q8N8E1	unadjusted	-0.0669945	0.0698567	-0.959028	0.33868	0.741965	206
6MW	OID40397	MAPKBP1	O60336	unadjusted	-0.0729166	0.0698276	-1.04424	0.297611	0.708208	206
6MW	OID40398	MAST1	Q9Y2H9	unadjusted	-0.00500038	0.0700131	-0.0714206	0.943133	0.990285	206
6MW	OID40399	MBLAC1	A4D2B0	unadjusted	-0.145572	0.0692682	-2.10158	0.0368179	0.298552	206
6MW	OID40400	MCCC1	Q96RQ3	unadjusted	-0.0712676	0.069836	-1.0205	0.3087	0.720433	206
6MW	OID40401	MCF2L2	Q86YR7	unadjusted	0.0272259	0.0699881	0.389007	0.697676	0.934646	206
6MW	OID40402	MCMBP	Q9BTE3	unadjusted	-0.0821865	0.0697771	-1.17784	0.240232	0.654852	206
6MW	OID40403	MDC1	Q14676	unadjusted	-0.0798457	0.0697905	-1.14408	0.253932	0.671305	206
6MW	OID40404	MED12	Q93074	unadjusted	-0.060444	0.069886	-0.864895	0.388112	0.783573	206
6MW	OID40405	MEIS2	O14770	unadjusted	0.0260811	0.0699902	0.37264	0.709803	0.935804	206
6MW	OID40406	METTL15P1	P0C7V9	unadjusted	-0.162786	0.0690801	-2.35648	0.0193969	0.222276	206
6MW	OID40407	METTL16	Q86W50	unadjusted	0.00386699	0.0700135	0.0552321	0.956008	0.990838	206
6MW	OID40408	METTL25	Q8N6Q8	unadjusted	-0.158272	0.0691315	-2.28943	0.0230776	0.24154	206
6MW	OID40409	MIIP	Q5JXC2	unadjusted	-0.0953052	0.0696953	-1.36745	0.172987	0.580836	206
6MW	OID40410	MINDY4	Q4G0A6	unadjusted	-0.0225072	0.0699963	-0.321549	0.748124	0.947687	206
6MW	OID40411	MINDY4B	A8MYZ0	unadjusted	-0.18802	0.0687653	-2.73422	0.00680271	0.137478	206
6MW	OID40412	MLF1	P58340	unadjusted	-0.0158211	0.0700052	-0.225999	0.821429	0.969201	206
6MW	OID40413	MLXIP	Q9HAP2	unadjusted	-0.00892741	0.0700112	-0.127514	0.898659	0.979229	206
6MW	OID40414	MMEL1	Q495T6	unadjusted	-0.0275472	0.0699874	-0.393601	0.694286	0.933233	206
6MW	OID40415	MND1	Q9BWT6	unadjusted	-0.125357	0.0694617	-1.80469	0.0725972	0.40789	206
6MW	OID40416	MNT	Q99583	unadjusted	-0.0668944	0.0698572	-0.957588	0.339404	0.742927	206
6MW	OID40417	MORC2	Q9Y6X9	unadjusted	-0.164105	0.0690648	-2.37611	0.0184219	0.21922	206
6MW	OID40418	MORN5	Q5VZ52	unadjusted	-0.0475878	0.0699347	-0.68046	0.496985	0.847065	206
6MW	OID40419	MOSPD1	Q9UJG1	unadjusted	-0.134398	0.0693788	-1.93717	0.0541057	0.355299	206
6MW	OID40420	MPG	P29372	unadjusted	-0.100175	0.0696618	-1.43802	0.151961	0.54923	206
6MW	OID40421	MRAP2	Q96G30	unadjusted	-0.107978	0.0696047	-1.5513	0.12238	0.50315	206
6MW	OID40422	MREG	Q8N565	unadjusted	-0.064598	0.0698678	-0.924575	0.356279	0.758221	206
6MW	OID40423	MRM1	Q6IN84	unadjusted	0.0235103	0.0699947	0.335888	0.737301	0.94431	206
6MW	OID40424	MROH2A	A6NES4	unadjusted	0.0108341	0.0700099	0.154751	0.877171	0.975779	206
6MW	OID40425	MSX2	P35548	unadjusted	-0.111935	0.069574	-1.60886	0.109193	0.484205	206
6MW	OID40426	MTFR1	Q15390	unadjusted	-0.0387308	0.0699615	-0.553601	0.580458	0.895564	206
6MW	OID40427	MTG2	Q9H4K7	unadjusted	-0.0340833	0.0699733	-0.48709	0.626718	0.914299	206
6MW	OID40428	MTIF2	P46199	unadjusted	-0.0218392	0.0699973	-0.312	0.755359	0.94908	206
6MW	OID40429	MUC3A	Q02505	unadjusted	-0.0406595	0.0699561	-0.581214	0.561738	0.887546	206
6MW	OID40430	MUC7	Q8TAX7	unadjusted	0.000239108	0.070014	0.00341514	0.997278	0.999003	206
6MW	OID40431	MUS81	Q96NY9	unadjusted	-0.0674023	0.0698548	-0.964891	0.335742	0.740507	206
6MW	OID40432	MYCBPAP	Q8TBZ2	unadjusted	0.0732869	0.0698257	1.04957	0.295158	0.705674	206
6MW	OID40433	MYH13	Q9UKX3	unadjusted	-0.02902	0.0699845	-0.414663	0.678824	0.929314	206
6MW	OID40434	MYH15	Q9Y2K3	unadjusted	-0.00711651	0.0700122	-0.101647	0.919137	0.983658	206
6MW	OID40435	MYL10	Q9BUA6	unadjusted	0.0040123	0.0700134	0.0573076	0.954356	0.990838	206
6MW	OID40436	MYO10	Q9HD67	unadjusted	0.0124689	0.0700086	0.178105	0.858817	0.972911	206
6MW	OID40437	MYO5C	Q9NQX4	unadjusted	-0.077829	0.0698016	-1.115	0.266161	0.682857	206
6MW	OID40438	MYOD1	P15172	unadjusted	0.032165	0.0699778	0.459647	0.646259	0.921508	206
6MW	OID40439	MYT1L	Q9UL68	unadjusted	-0.192311	0.0687071	-2.799	0.00561794	0.125787	206
6MW	OID40442	NACA2	Q9H009	unadjusted	-0.102766	0.0696433	-1.47561	0.141591	0.533809	206
6MW	OID40443	NANOG	Q9H9S0	unadjusted	-0.103494	0.069638	-1.48617	0.138777	0.52986	206
6MW	OID40445	NBEA	Q8NFP9	unadjusted	-0.143241	0.069292	-2.0672	0.0399771	0.305632	206
6MW	OID40447	NCKAP5	O14513	unadjusted	-0.050002	0.0699264	-0.715066	0.475386	0.834742	206
6MW	OID40448	NCOR1P1	Q9H4R4	unadjusted	0.0434847	0.0699478	0.621674	0.53485	0.872282	206
6MW	OID40449	NDOR1	Q9UHB4	unadjusted	-0.11003	0.0695889	-1.58115	0.115394	0.493671	206
6MW	OID40450	NDUFAF1	Q9Y375	unadjusted	-0.0649212	0.0698663	-0.929221	0.353873	0.757126	206
6MW	OID40451	NDUFAF4	Q9P032	unadjusted	0.0515616	0.0699209	0.737428	0.461709	0.829466	206
6MW	OID40452	NDUFS3	O75489	unadjusted	-0.0677846	0.069853	-0.97039	0.333001	0.738057	206
6MW	OID40453	NECAB3	Q96P71	unadjusted	0.0941405	0.0697031	1.35059	0.178322	0.588463	206
6MW	OID40454	NEK5	Q6P3R8	unadjusted	-0.0186239	0.0700019	-0.266049	0.79047	0.962071	206
6MW	OID40455	NET1	Q7Z628	unadjusted	-0.010702	0.07001	-0.152864	0.878657	0.975786	206
6MW	OID40456	NETO2	Q8NC67	unadjusted	-0.0137782	0.0700074	-0.196811	0.844171	0.972911	206
6MW	OID40457	NFATC4	Q14934	unadjusted	-0.0531705	0.069915	-0.760502	0.447832	0.820316	206
6MW	OID40458	NGLY1	Q96IV0	unadjusted	-0.0153898	0.0700057	-0.219836	0.826219	0.969812	206
6MW	OID40459	NHSL2	Q5HYW2	unadjusted	-0.0898895	0.0697306	-1.2891	0.198824	0.61038	206
6MW	OID40460	NIBAN2	Q96TA1	unadjusted	-0.0426758	0.0699502	-0.610088	0.542482	0.876026	206
6MW	OID40461	NINJ2	Q9NZG7	unadjusted	-0.00997957	0.0700105	-0.142544	0.886791	0.97836	206
6MW	OID40462	NODAL	Q96S42	unadjusted	-0.149337	0.0692289	-2.15715	0.0321631	0.278729	206
6MW	OID40463	NOL4L	Q96MY1	unadjusted	0.00873007	0.0700113	0.124695	0.900888	0.97933	206
6MW	OID40464	NPAT	Q14207	unadjusted	-0.090787	0.0697249	-1.30207	0.194359	0.602132	206
6MW	OID40465	NR1I3	Q14994	unadjusted	0.0396777	0.0699589	0.567158	0.571231	0.891202	206
6MW	OID40466	NRARP	Q7Z6K4	unadjusted	-0.0468406	0.0699372	-0.669752	0.503773	0.853925	206
6MW	OID40467	NRAS	P01111	unadjusted	0.0103256	0.0700103	0.147488	0.882893	0.976837	206
6MW	OID40468	NRF1	Q16656	unadjusted	-0.115835	0.0695427	-1.66567	0.0973133	0.460846	206
6MW	OID40469	NRIP3	Q9NQ35	unadjusted	-0.0114242	0.0700094	-0.163181	0.870537	0.975779	206
6MW	OID40470	NT5C3B	Q969T7	unadjusted	-0.0779896	0.0698008	-1.11732	0.265173	0.68267	206
6MW	OID40471	NUAK2	Q9H093	unadjusted	-0.150236	0.0692194	-2.17043	0.0311292	0.276504	206
6MW	OID40472	NUDT4	Q9NZJ9	unadjusted	0.112054	0.0695731	1.6106	0.108814	0.484205	206
6MW	OID40473	NUMBL	Q9Y6R0	unadjusted	-0.0332826	0.0699752	-0.475635	0.634844	0.915144	206
6MW	OID40474	NUP160	Q12769	unadjusted	-0.0895327	0.0697328	-1.28394	0.200619	0.611033	206
6MW	OID40475	NUTM2B	A6NNL0	unadjusted	0.0913542	0.0697212	1.31028	0.191575	0.598486	206
6MW	OID40476	NVL	O15381	unadjusted	-0.124808	0.0694666	-1.79667	0.0738678	0.411922	206
6MW	OID40477	NXF3	Q9H4D5	unadjusted	-0.00339087	0.0700136	-0.0484316	0.96142	0.991667	206
6MW	OID40478	NYAP1	Q6ZVC0	unadjusted	-0.0367074	0.0699668	-0.52464	0.600403	0.902162	206
6MW	OID40479	ODC1	P11926	unadjusted	-0.00388203	0.0700135	-0.055447	0.955837	0.990838	206
6MW	OID40480	ODF2L	Q9ULJ1	unadjusted	-0.0441594	0.0699457	-0.631339	0.528526	0.868495	206
6MW	OID40481	OTOR	Q9NRC9	unadjusted	-0.00863261	0.0700114	-0.123303	0.901989	0.97933	206
6MW	OID40482	OTUD6A	Q7L8S5	unadjusted	-0.162959	0.0690781	-2.35905	0.0192667	0.221758	206
6MW	OID40483	PABIR2	Q7Z309	unadjusted	0.00308302	0.0700137	0.0440345	0.96492	0.99311	206
6MW	OID40484	PALMD	Q9NP74	unadjusted	-0.0547874	0.0699088	-0.783698	0.434126	0.814179	206
6MW	OID40485	PARD6A	Q9NPB6	unadjusted	0.155873	0.0691582	2.25386	0.025268	0.25239	206
6MW	OID40486	PARM1	Q6UWI2	unadjusted	0.0877953	0.0697436	1.25883	0.209531	0.62003	206
6MW	OID40487	PARP3	Q9Y6F1	unadjusted	-0.0759589	0.0698117	-1.08805	0.277856	0.694551	206
6MW	OID40488	PARP4	Q9UKK3	unadjusted	-0.0191258	0.0700012	-0.273221	0.78496	0.95876	206
6MW	OID40489	PASD1	Q8IV76	unadjusted	0.00404524	0.0700134	0.0577781	0.953982	0.990838	206
6MW	OID40490	PASK	Q96RG2	unadjusted	0.0871662	0.0697475	1.24974	0.212826	0.623476	206
6MW	OID40491	PAX4	O43316	unadjusted	0.073472	0.0698248	1.05223	0.293937	0.705359	206
6MW	OID40492	PCLAF	Q15004	unadjusted	-0.00393698	0.0700135	-0.0562317	0.955212	0.990838	206
6MW	OID40493	PCM1	Q15154	unadjusted	-0.090422	0.0697272	-1.2968	0.196166	0.60557	206
6MW	OID40494	PCMTD2	Q9NV79	unadjusted	-0.0716148	0.0698342	-1.0255	0.306343	0.716588	206
6MW	OID40495	PDE4C	Q08493	unadjusted	0.0587323	0.0698931	0.840315	0.401716	0.793328	206
6MW	OID40496	PDZD11	Q5EBL8	unadjusted	-0.0807646	0.0697853	-1.15733	0.248491	0.666188	206
6MW	OID40497	PDZRN3	Q9UPQ7	unadjusted	0.0508283	0.0699235	0.726913	0.468112	0.830681	206
6MW	OID40498	PELI1	Q96FA3	unadjusted	0.000937538	0.070014	0.0133907	0.989329	0.9988	206
6MW	OID40499	PEX19	P40855	unadjusted	0.0181145	0.0700025	0.258769	0.796074	0.963257	206
6MW	OID40500	PFKFB1	P16118	unadjusted	-0.132648	0.0693953	-1.91148	0.057344	0.365069	206
6MW	OID40501	PFKFB4	Q16877	unadjusted	-0.134035	0.0693822	-1.93183	0.0547661	0.356752	206
6MW	OID40502	PHLDB3	Q6NSJ2	unadjusted	0.0667265	0.069858	0.955173	0.340621	0.74392	206
6MW	OID40503	PIK3CD	O00329	unadjusted	-0.150874	0.0692126	-2.17987	0.030412	0.273866	206
6MW	OID40504	PIWIL3	Q7Z3Z3	unadjusted	-0.0056858	0.0700129	-0.0812108	0.935354	0.988234	206
6MW	OID40505	PKD2L1	Q9P0L9	unadjusted	-0.0769634	0.0698063	-1.10253	0.271532	0.686639	206
6MW	OID40506	PLA2G4D	Q86XP0	unadjusted	0.00377462	0.0700135	0.0539127	0.957057	0.990838	206
6MW	OID40507	PLAAT3	P53816	unadjusted	0.01496	0.0700062	0.213695	0.830998	0.970933	206
6MW	OID40508	PLEKHA8P1	O95397	unadjusted	0.0793882	0.069793	1.13748	0.256672	0.673518	206
6MW	OID40509	PLEKHG3	A1L390	unadjusted	0.013799	0.0700073	0.197108	0.843939	0.972911	206
6MW	OID40510	PLEKHG4B	Q96PX9	unadjusted	0.0687948	0.0698481	0.98492	0.32583	0.732757	206
6MW	OID40511	PLEKHS1	Q5SXH7	unadjusted	-0.0717216	0.0698337	-1.02703	0.305621	0.716505	206
6MW	OID40512	PLK5	Q496M5	unadjusted	0.0213917	0.069998	0.305605	0.760217	0.951001	206
6MW	OID40513	PLP1	P60201	unadjusted	-0.0317711	0.0699787	-0.454011	0.650304	0.921508	206
6MW	OID40514	PMFBP1	Q8TBY8	unadjusted	0.0142575	0.0700069	0.203659	0.838823	0.972388	206
6MW	OID40515	PMS2P3	Q13401	unadjusted	-0.0820113	0.0697782	-1.17531	0.241239	0.655114	206
6MW	OID40516	PNMA5	Q96PV4	unadjusted	-0.0521831	0.0699186	-0.746341	0.456321	0.826097	206
6MW	OID40517	PNPLA1	Q8N8W4	unadjusted	0.0161049	0.0700049	0.230054	0.81828	0.969201	206
6MW	OID40518	POM121L1P	Q3SYA9	unadjusted	-0.0277446	0.0699871	-0.396425	0.692206	0.932892	206
6MW	OID40519	POTEB2	H3BUK9	unadjusted	-0.0213573	0.069998	-0.305113	0.760591	0.951012	206
6MW	OID40520	PPP1R32	Q7Z5V6	unadjusted	-0.000603942	0.070014	-0.00862602	0.993126	0.9988	206
6MW	OID40521	PPP3CA	Q08209	unadjusted	-0.0346571	0.0699719	-0.4953	0.620922	0.912667	206
6MW	OID40522	PPP3R2	Q96LZ3	unadjusted	-0.150356	0.0692181	-2.1722	0.0309937	0.276241	206
6MW	OID40523	PRORSD1P	A6NEY8	unadjusted	-0.014183	0.070007	-0.202594	0.839655	0.972664	206
6MW	OID40524	PROSER3	Q2NL68	unadjusted	-0.0325533	0.0699769	-0.465201	0.642284	0.919514	206
6MW	OID40525	PRPF19	Q9UMS4	unadjusted	-0.028672	0.0699852	-0.409686	0.682466	0.930538	206
6MW	OID40526	PRR11	Q96HE9	unadjusted	-0.0314975	0.0699793	-0.450098	0.653118	0.922611	206
6MW	OID40527	PRR18	Q8N4B5	unadjusted	-0.0124739	0.0700086	-0.178176	0.858761	0.972911	206
6MW	OID40528	PRR23D2	P0DMB1	unadjusted	0.0564965	0.0699022	0.808223	0.419904	0.802799	206
6MW	OID40529	PRR25	Q96S07	unadjusted	0.0634605	0.0698729	0.908227	0.36483	0.764583	206
6MW	OID40530	PRR3	P79522	unadjusted	-0.0798086	0.0697907	-1.14354	0.254153	0.671305	206
6MW	OID40531	PRRT2	Q7Z6L0	unadjusted	-0.077721	0.0698022	-1.11345	0.266827	0.682857	206
6MW	OID40532	PSKH1	P11801	unadjusted	-0.0298454	0.0699828	-0.426468	0.670217	0.92628	206
6MW	OID40533	PSMA2	P25787	unadjusted	-0.000844964	0.070014	-0.0120685	0.990383	0.9988	206
6MW	OID40534	PSMB11	A5LHX3	unadjusted	-0.0159298	0.0700051	-0.227552	0.820222	0.969201	206
6MW	OID40535	PSMC3IP	Q9P2W1	unadjusted	-0.0517004	0.0699204	-0.739418	0.460503	0.829466	206
6MW	OID40536	PSMG3-AS1	Q96PY0	unadjusted	0.0138232	0.0700073	0.197453	0.843669	0.972911	206
6MW	OID40537	PTPN21	Q16825	unadjusted	-0.173196	0.0689559	-2.51169	0.0127907	0.183217	206
6MW	OID40538	PTTG3P	Q9NZH4	unadjusted	-0.0967499	0.0696855	-1.38838	0.166536	0.569389	206
6MW	OID40539	R3HDM1	Q15032	unadjusted	-0.0689178	0.0698475	-0.986689	0.324964	0.731906	206
6MW	OID40540	RAB19	A4D1S5	unadjusted	0.0119288	0.070009	0.17039	0.864872	0.974312	206
6MW	OID40541	RAB38	P57729	unadjusted	0.0529724	0.0699157	0.75766	0.449529	0.820316	206
6MW	OID40542	RAB3B	P20337	unadjusted	0.00063317	0.070014	0.00904348	0.992793	0.9988	206
6MW	OID40543	RABGGTA	Q92696	unadjusted	-0.0420758	0.069952	-0.601495	0.548178	0.878366	206
6MW	OID40544	RALBP1	Q15311	unadjusted	-0.0676963	0.0698534	-0.969119	0.333633	0.738057	206
6MW	OID40545	RALGAPA2	Q2PPJ7	unadjusted	0.0959767	0.0696908	1.37718	0.169966	0.575083	206
6MW	OID40546	RALYL	Q86SE5	unadjusted	0.0564064	0.0699025	0.806929	0.420647	0.803096	206
6MW	OID40547	RAMP3	O60896	unadjusted	-0.224597	0.0682253	-3.29199	0.00117236	0.0512191	206
6MW	OID40548	RANBP3L	Q86VV4	unadjusted	0.0743738	0.0698201	1.06522	0.288035	0.699495	206
6MW	OID40549	RANBP6	O60518	unadjusted	-0.00413782	0.0700134	-0.0591005	0.95293	0.990838	206
6MW	OID40550	RASEF	Q8IZ41	unadjusted	0.0928411	0.0697116	1.33179	0.184416	0.592821	206
6MW	OID40551	RASSF9	O75901	unadjusted	0.0525369	0.0699173	0.751415	0.453269	0.822892	206
6MW	OID40552	RBBP8	Q99708	unadjusted	0.0391912	0.0699602	0.560192	0.575963	0.89457	206
6MW	OID40553	RBBP9	O75884	unadjusted	-0.137452	0.0693495	-1.98202	0.0488195	0.33471	206
6MW	OID40554	RBFA	Q8N0V3	unadjusted	-0.042735	0.06995	-0.610937	0.541922	0.876026	206
6MW	OID40555	RBM48	Q5RL73	unadjusted	0.0314392	0.0699794	0.449263	0.653719	0.92296	206
6MW	OID40556	RECQL5	O94762	unadjusted	0.0108135	0.0700099	0.154456	0.877403	0.975779	206
6MW	OID40557	RERG	Q96A58	unadjusted	0.0131702	0.0700079	0.188124	0.850966	0.972911	206
6MW	OID40558	RFLNA	Q6ZTI6	unadjusted	-0.0264202	0.0699896	-0.377488	0.706204	0.935033	206
6MW	OID40559	RGS12	O14924	unadjusted	0.0110141	0.0700098	0.157323	0.875146	0.975779	206
6MW	OID40560	RGS22	Q8NE09	unadjusted	-0.00976224	0.0700107	-0.139439	0.889241	0.978807	206
6MW	OID40561	RGS5	O15539	unadjusted	0.0509568	0.069923	0.728756	0.466987	0.830681	206
6MW	OID40562	RGS7BP	Q6MZT1	unadjusted	0.0432121	0.0699486	0.617769	0.537417	0.873598	206
6MW	OID40563	RHPN1	Q8TCX5	unadjusted	0.0892585	0.0697345	1.27997	0.202008	0.612588	206
6MW	OID40564	RIC8B	Q9NVN3	unadjusted	-0.0186448	0.0700018	-0.266348	0.790241	0.962061	206
6MW	OID40565	RIMBP3C_RIMBP3	A6NJZ7_Q9UFD9	unadjusted	0.0800796	0.0697892	1.14745	0.252539	0.669223	206
6MW	OID40566	RIN1	Q13671	unadjusted	0.0322407	0.0699776	0.460729	0.645484	0.921508	206
6MW	OID40567	RIPK3	Q9Y572	unadjusted	0.0262671	0.0699898	0.375299	0.707828	0.935616	206
6MW	OID40568	RNF135	Q8IUD6	unadjusted	-0.101706	0.0696509	-1.46023	0.145765	0.540121	206
6MW	OID40569	RNF17	Q9BXT8	unadjusted	0.0532675	0.0699146	0.761893	0.447004	0.820084	206
6MW	OID40570	RNF208	Q9H0X6	unadjusted	-0.0248268	0.0699924	-0.354707	0.723175	0.940413	206
6MW	OID40571	RNF212B	A8MTL3	unadjusted	-0.0508346	0.0699235	-0.727003	0.468058	0.830681	206
6MW	OID40572	RNF32	Q9H0A6	unadjusted	-0.0618183	0.0698801	-0.884634	0.377396	0.775618	206
6MW	OID40573	RNF34	Q969K3	unadjusted	-0.0711382	0.0698366	-1.01864	0.309582	0.721402	206
6MW	OID40574	RNF38	Q9H0F5	unadjusted	0.0485428	0.0699315	0.694148	0.488379	0.844186	206
6MW	OID40575	ROR2	Q01974	unadjusted	-0.0556224	0.0699056	-0.795678	0.427144	0.809571	206
6MW	OID40576	RORA	P35398	unadjusted	0.0227321	0.0699959	0.324764	0.745693	0.947281	206
6MW	OID40577	RPAIN	Q86UA6	unadjusted	-0.0491067	0.0699295	-0.702231	0.483336	0.840037	206
6MW	OID40578	RPAP2	Q8IXW5	unadjusted	-0.0403822	0.0699569	-0.577244	0.564411	0.889613	206
6MW	OID40579	RPL5	P46777	unadjusted	-0.0918321	0.0697182	-1.31719	0.189252	0.596768	206
6MW	OID40580	RPLP1	P05386	unadjusted	0.0220126	0.069997	0.31448	0.753478	0.94908	206
6MW	OID40581	RRP7BP	Q9NSQ0	unadjusted	0.00315663	0.0700137	0.0450859	0.964083	0.992939	206
6MW	OID40582	RTEL1	Q9NZ71	unadjusted	0.0429547	0.0699494	0.614082	0.539845	0.874461	206
6MW	OID40583	SAGE1	Q9NXZ1	unadjusted	0.119021	0.0695163	1.71213	0.0883923	0.438351	206
6MW	OID40584	SAMD15	Q9P1V8	unadjusted	-0.00175505	0.0700139	-0.0250671	0.980026	0.997518	206
6MW	OID40585	SCAF11	Q99590	unadjusted	0.0781192	0.0698	1.11919	0.264377	0.682113	206
6MW	OID40586	SCEL	O95171	unadjusted	0.011571	0.0700093	0.165279	0.868888	0.975325	206
6MW	OID40587	SCN4A	P35499	unadjusted	-0.00416252	0.0700134	-0.0594532	0.952649	0.990838	206
6MW	OID40588	SDC3	O75056	unadjusted	-0.106771	0.0696138	-1.53376	0.126637	0.512246	206
6MW	OID40589	SECISBP2L	Q93073	unadjusted	-0.0241858	0.0699935	-0.345543	0.730042	0.942619	206
6MW	OID40590	SEMA3A	Q14563	unadjusted	-0.0896822	0.0697319	-1.2861	0.199866	0.610571	206
6MW	OID40591	SEMA5A	Q13591	unadjusted	-0.00533051	0.070013	-0.076136	0.939385	0.989086	206
6MW	OID40592	SEMA6D	Q8NFY4	unadjusted	-0.0236515	0.0699944	-0.337906	0.735782	0.943523	206
6MW	OID40593	SERTAD2	Q14140	unadjusted	-0.0406962	0.069956	-0.58174	0.561384	0.887546	206
6MW	OID40594	SETD7	Q8WTS6	unadjusted	0.0566184	0.0699017	0.809972	0.4189	0.802405	206
6MW	OID40595	SF3B3	Q15393	unadjusted	0.00906168	0.0700111	0.129432	0.897143	0.978965	206
6MW	OID40596	SGK1	O00141	unadjusted	0.0478829	0.0699337	0.68469	0.494317	0.846213	206
6MW	OID40597	SH2D3C	Q8N5H7	unadjusted	-0.075783	0.0698127	-1.08552	0.278973	0.694803	206
6MW	OID40598	SHE	Q5VZ18	unadjusted	-0.0974267	0.0696809	-1.39818	0.163576	0.566612	206
6MW	OID40599	SIK3	Q9Y2K2	unadjusted	-0.0153343	0.0700058	-0.219043	0.826836	0.970099	206
6MW	OID40600	SIRT3	Q9NTG7	unadjusted	0.0376683	0.0699643	0.538393	0.590893	0.898568	206
6MW	OID40601	SIRT6	Q8N6T7	unadjusted	0.00727806	0.0700121	0.103954	0.917308	0.983517	206
6MW	OID40602	SLC12A1	Q13621	unadjusted	-0.00465316	0.0700132	-0.0664612	0.947076	0.990421	206
6MW	OID40603	SMAP1	Q8IYB5	unadjusted	-0.0194424	0.0700008	-0.277745	0.781489	0.958265	206
6MW	OID40604	SMC5	Q8IY18	unadjusted	-0.00752413	0.070012	-0.107469	0.914522	0.983517	206
6MW	OID40605	SMC6	Q96SB8	unadjusted	-0.0280888	0.0699864	-0.401346	0.688585	0.931573	206
6MW	OID40606	SMG6	Q86US8	unadjusted	-0.0426939	0.0699502	-0.610348	0.542311	0.876026	206
6MW	OID40607	SMG7	Q92540	unadjusted	0.00433254	0.0700133	0.0618817	0.950718	0.990838	206
6MW	OID40608	SMTNL2	Q2TAL5	unadjusted	-0.0707368	0.0698386	-1.01286	0.312326	0.724731	206
6MW	OID40609	SMURF2	Q9HAU4	unadjusted	0.0249393	0.0699922	0.356316	0.721972	0.940413	206
6MW	OID40610	SNTN	A6NMZ2	unadjusted	-0.00681437	0.0700124	-0.0973309	0.922559	0.983836	206
6MW	OID40611	SOX6	P35712	unadjusted	-0.0185528	0.070002	-0.265033	0.791252	0.962348	206
6MW	OID40612	SOX7	Q9BT81	unadjusted	0.00547382	0.070013	0.078183	0.937759	0.988729	206
6MW	OID40613	SPACA7	Q96KW9	unadjusted	-0.2067	0.068502	-3.01744	0.00287387	0.0869437	206
6MW	OID40614	SPANXN2	Q5MJ10	unadjusted	0.110916	0.069582	1.59403	0.112478	0.490052	206
6MW	OID40615	SPATA19	Q7Z5L4	unadjusted	-0.00622012	0.0700126	-0.0888428	0.929294	0.985426	206
6MW	OID40616	SPATA24	Q86W54	unadjusted	0.057378	0.0698987	0.820874	0.412676	0.798106	206
6MW	OID40617	SPATA33	Q96N06	unadjusted	0.01744	0.0700034	0.249131	0.80351	0.966622	206
6MW	OID40618	SPATS2	Q86XZ4	unadjusted	-0.0626604	0.0698764	-0.896732	0.370919	0.769281	206
6MW	OID40619	SPECC1	Q5M775	unadjusted	-0.121469	0.0694956	-1.74786	0.081992	0.428077	206
6MW	OID40620	SPG21	Q9NZD8	unadjusted	0.00351567	0.0700136	0.0502141	0.960001	0.991373	206
6MW	OID40621	SPZ1	Q9BXG8	unadjusted	0.0490495	0.0699297	0.701411	0.483846	0.840084	206
6MW	OID40622	SRGAP2B	P0DMP2	unadjusted	-0.151284	0.0692082	-2.18593	0.0299587	0.271235	206
6MW	OID40624	ST6GAL2	Q96JF0	unadjusted	0.0132262	0.0700079	0.188925	0.85034	0.972911	206
6MW	OID40625	ST8SIA6	P61647	unadjusted	-0.0218903	0.0699972	-0.312731	0.754804	0.94908	206
6MW	OID40626	STAC	Q99469	unadjusted	-0.13958	0.0693286	-2.0133	0.0453968	0.325136	206
6MW	OID40627	STAC2	Q6ZMT1	unadjusted	0.060114	0.0698874	0.860155	0.390713	0.785163	206
6MW	OID40628	STAC3	Q96MF2	unadjusted	-0.0891097	0.0697355	-1.27783	0.202763	0.61323	206
6MW	OID40629	STAP2	Q9UGK3	unadjusted	-0.126118	0.069455	-1.81582	0.0708657	0.402938	206
6MW	OID40630	STARD9	Q9P2P6	unadjusted	0.0703515	0.0698405	1.00732	0.314976	0.72661	206
6MW	OID40631	STAT1	P42224	unadjusted	0.112688	0.069568	1.61983	0.106814	0.481771	206
6MW	OID40632	STEAP1	Q9UHE8	unadjusted	-0.108892	0.0695977	-1.56459	0.119228	0.501282	206
6MW	OID40633	STEEP1	Q9H5V9	unadjusted	-0.00836526	0.0700116	-0.119484	0.90501	0.97933	206
6MW	OID40634	STK32B	Q9NY57	unadjusted	0.0421955	0.0699516	0.60321	0.547039	0.87742	206
6MW	OID40635	STK35	Q8TDR2	unadjusted	0.075168	0.0698159	1.07666	0.282904	0.696124	206
6MW	OID40636	STMN2	Q93045	unadjusted	0.11407	0.069557	1.63996	0.102555	0.473207	206
6MW	OID40637	STON1	Q9Y6Q2	unadjusted	-0.0917131	0.0697189	-1.31547	0.189829	0.596964	206
6MW	OID40638	STRA8	Q7Z7C7	unadjusted	-0.103255	0.0696398	-1.4827	0.139697	0.530792	206
6MW	OID40639	STX12	Q86Y82	unadjusted	0.0290869	0.0699844	0.415619	0.678125	0.929237	206
6MW	OID40640	STX2	P32856	unadjusted	-0.163153	0.0690759	-2.36194	0.0191211	0.22155	206
6MW	OID40641	STXBP4	Q6ZWJ1	unadjusted	0.00720837	0.0700122	0.102959	0.918097	0.983606	206
6MW	OID40642	SUFU	Q9UMX1	unadjusted	-0.0840294	0.0697664	-1.20444	0.229815	0.646533	206
6MW	OID40643	SULT1C2	O00338	unadjusted	0.0379398	0.0699636	0.542279	0.588218	0.898568	206
6MW	OID40644	SULT1E1	P49888	unadjusted	0.0557252	0.0699052	0.797154	0.426288	0.808831	206
6MW	OID40645	SYMPK	Q92797	unadjusted	-0.100596	0.0696588	-1.44412	0.150239	0.547411	206
6MW	OID40646	SYTL3	Q4VX76	unadjusted	0.0657916	0.0698623	0.941732	0.347444	0.750755	206
6MW	OID40647	TBCK	Q8TEA7	unadjusted	-0.053715	0.0699129	-0.768313	0.44319	0.818559	206
6MW	OID40648	TBPL2	Q6SJ96	unadjusted	-0.0402117	0.0699574	-0.574804	0.566058	0.890102	206
6MW	OID40649	TBX22	Q9Y458	unadjusted	0.0356021	0.0699696	0.508822	0.611427	0.906935	206
6MW	OID40650	TECPR1	Q7Z6L1	unadjusted	-0.0993146	0.0696679	-1.42554	0.155528	0.555826	206
6MW	OID40651	TEKT4	Q8WW24	unadjusted	-0.0162461	0.0700048	-0.232072	0.816715	0.969201	206
6MW	OID40652	TELO2	Q9Y4R8	unadjusted	0.0899756	0.06973	1.29034	0.198393	0.61038	206
6MW	OID40653	TENT5A	Q96IP4	unadjusted	-0.203358	0.068551	-2.96652	0.00337138	0.0943777	206
6MW	OID40654	TEPSIN	Q96N21	unadjusted	0.0364544	0.0699675	0.521019	0.602918	0.904197	206
6MW	OID40655	TESMIN	Q9Y4I5	unadjusted	-0.0976321	0.0696795	-1.40116	0.162686	0.565119	206
6MW	OID40656	TEX37	Q96LM6	unadjusted	-0.026704	0.069989	-0.381545	0.703196	0.935033	206
6MW	OID40657	TGIF1	Q15583	unadjusted	-0.0162659	0.0700047	-0.232354	0.816496	0.969201	206
6MW	OID40658	TH	P07101	unadjusted	0.00492282	0.0700132	0.0703128	0.944014	0.990285	206
6MW	OID40659	TICRR	Q7Z2Z1	unadjusted	0.0297267	0.0699831	0.424769	0.671452	0.92628	206
6MW	OID40660	TIGD1	Q96MW7	unadjusted	-0.105437	0.0696237	-1.51438	0.131476	0.518938	206
6MW	OID40661	TIPARP	Q7Z3E1	unadjusted	-0.0221314	0.0699969	-0.316177	0.752191	0.94908	206
6MW	OID40662	TLE2	Q04725	unadjusted	-0.0365946	0.0699671	-0.523026	0.601524	0.903027	206
6MW	OID40663	TLE6	Q9H808	unadjusted	-0.0907963	0.0697248	-1.30221	0.194313	0.602132	206
6MW	OID40664	TMEM248	Q9NWD8	unadjusted	0.0564875	0.0699022	0.808093	0.419978	0.802799	206
6MW	OID40665	TMPRSS4	Q9NRS4	unadjusted	0.0688024	0.0698481	0.985029	0.325777	0.732757	206
6MW	OID40666	TMX2	Q9Y320	unadjusted	0.0478427	0.0699338	0.684114	0.49468	0.846213	206
6MW	OID40667	TNKS1BP1	Q9C0C2	unadjusted	-0.219479	0.0683069	-3.21313	0.00152604	0.0593788	206
6MW	OID40668	TNNC1	P63316	unadjusted	-0.137387	0.0693501	-1.98107	0.0489269	0.334783	206
6MW	OID40669	TNNT2	P45379	unadjusted	-0.0318063	0.0699786	-0.454515	0.649942	0.921508	206
6MW	OID40670	TNS4	Q8IZW8	unadjusted	0.0389244	0.0699609	0.556374	0.578565	0.895411	206
6MW	OID40671	TOP6BL	Q8N6T0	unadjusted	0.0760609	0.0698112	1.08952	0.277209	0.694221	206
6MW	OID40672	TPRG1L	Q5T0D9	unadjusted	0.0213995	0.069998	0.305715	0.760133	0.951001	206
6MW	OID40673	TRAF3IP1	Q8TDR0	unadjusted	-0.104847	0.0696281	-1.50581	0.133662	0.523443	206
6MW	OID40674	TRIM17	Q9Y577	unadjusted	-0.123678	0.0694765	-1.78014	0.076541	0.41691	206
6MW	OID40675	TRIM31	Q9BZY9	unadjusted	-0.075346	0.069815	-1.07922	0.281762	0.696124	206
6MW	OID40676	TRMO	Q9BU70	unadjusted	-0.0494525	0.0699283	-0.707188	0.480256	0.837702	206
6MW	OID40677	TRMT13	Q9NUP7	unadjusted	0.0037155	0.0700135	0.0530683	0.957729	0.990838	206
6MW	OID40678	TRPC4	Q9UBN4	unadjusted	0.017151	0.0700037	0.245001	0.806702	0.968265	206
6MW	OID40679	TRPS1	Q9UHF7	unadjusted	0.0735823	0.0698242	1.05382	0.293211	0.705038	206
6MW	OID40680	TSGA10IP	Q3SY00	unadjusted	0.00492751	0.0700132	0.0703798	0.94396	0.990285	206
6MW	OID40681	TSNAXIP1	Q2TAA8	unadjusted	0.0527748	0.0699164	0.754826	0.451224	0.821754	206
6MW	OID40682	TSR3	Q9UJK0	unadjusted	1.34228e-05	0.070014	0.000191716	0.999847	0.999949	206
6MW	OID40683	TTC24	A2A3L6	unadjusted	-0.0268043	0.0699888	-0.38298	0.702134	0.935033	206
6MW	OID40684	TTLL5	Q6EMB2	unadjusted	0.0309005	0.0699806	0.441558	0.659277	0.923836	206
6MW	OID40685	TTLL6	Q8N841	unadjusted	-0.0769608	0.0698064	-1.10249	0.271548	0.686639	206
6MW	OID40686	TTLL7	Q6ZT98	unadjusted	0.0290132	0.0699845	0.414566	0.678895	0.929314	206
6MW	OID40687	TUBB8B	A6NNZ2	unadjusted	-0.0447659	0.0699438	-0.640026	0.522874	0.86575	206
6MW	OID40688	TUBGCP5	Q96RT8	unadjusted	-0.0144673	0.0700067	-0.206656	0.836484	0.971768	206
6MW	OID40689	TUT4	Q5TAX3	unadjusted	-0.00577598	0.0700128	-0.0824989	0.934331	0.987621	206
6MW	OID40690	UBA52	P62987	unadjusted	0.0325234	0.069977	0.464774	0.642589	0.919698	206
6MW	OID40691	UBE2E2	Q96LR5	unadjusted	-0.135203	0.0693711	-1.94898	0.0526689	0.349384	206
6MW	OID40692	UBE2U	Q5VVX9	unadjusted	-0.000567511	0.070014	-0.00810568	0.993541	0.9988	206
6MW	OID40693	UBN2	Q6ZU65	unadjusted	-0.10066	0.0696584	-1.44505	0.149977	0.547411	206
6MW	OID40694	UBR1	Q8IWV7	unadjusted	0.00894889	0.0700112	0.127821	0.898417	0.979229	206
6MW	OID40695	UBR7	Q8N806	unadjusted	-0.00964398	0.0700107	-0.13775	0.890574	0.978853	206
6MW	OID40696	UBXN10	Q96LJ8	unadjusted	-0.114169	0.0695562	-1.64139	0.102257	0.473207	206
6MW	OID40697	UBXN2A	P68543	unadjusted	-0.0761994	0.0698104	-1.09152	0.276332	0.693371	206
6MW	OID40698	UCK1	Q9HA47	unadjusted	0.0308099	0.0699808	0.440262	0.660214	0.923874	206
6MW	OID40700	USHBP1	Q8N6Y0	unadjusted	-0.120004	0.069508	-1.72647	0.0857766	0.433098	206
6MW	OID40701	USP11	P51784	unadjusted	0.0485703	0.0699314	0.694542	0.488133	0.844154	206
6MW	OID40702	USP36	Q9P275	unadjusted	0.00930105	0.070011	0.132851	0.894442	0.978935	206
6MW	OID40703	USP42	Q9H9J4	unadjusted	0.0303562	0.0699817	0.433773	0.664912	0.925481	206
6MW	OID40704	USP43	Q70EL4	unadjusted	-0.151894	0.0692016	-2.19495	0.0292953	0.269327	206
6MW	OID40705	USP48	Q86UV5	unadjusted	0.0514388	0.0699213	0.735667	0.462778	0.829755	206
6MW	OID40706	VPS41	P49754	unadjusted	0.110227	0.0695874	1.58401	0.114741	0.493208	206
6MW	OID40707	VWA5B2	Q8N398	unadjusted	-0.0365797	0.0699671	-0.522813	0.601672	0.903027	206
6MW	OID40708	VWA8	A3KMH1	unadjusted	-0.0252135	0.0699917	-0.360235	0.719044	0.940413	206
6MW	OID40709	WAPL	Q7Z5K2	unadjusted	-0.00743698	0.0700121	-0.106224	0.915509	0.983517	206
6MW	OID40710	WDR25	Q64LD2	unadjusted	0.0345355	0.0699722	0.49356	0.622148	0.912808	206
6MW	OID40711	WDR54	Q9H977	unadjusted	-0.0897589	0.0697314	-1.28721	0.19948	0.61038	206
6MW	OID40712	WDR64	B1ANS9	unadjusted	-0.0309094	0.0699806	-0.441686	0.659184	0.923836	206
6MW	OID40713	WDR77	Q9BQA1	unadjusted	-0.096402	0.0696879	-1.38334	0.168073	0.572393	206
6MW	OID40714	WHRN	Q9P202	unadjusted	-0.0241427	0.0699936	-0.344928	0.730504	0.942619	206
6MW	OID40715	WNK4	Q96J92	unadjusted	-0.0858186	0.0697557	-1.23027	0.220011	0.63448	206
6MW	OID40716	WNT7A	O00755	unadjusted	0.00138197	0.0700139	0.0197385	0.984271	0.997554	206
6MW	OID40717	WT1	P19544	unadjusted	-0.0943207	0.0697019	-1.3532	0.177489	0.588319	206
6MW	OID40718	XPR1	Q9UBH6	unadjusted	-0.057699	0.0698974	-0.825482	0.410062	0.795271	206
6MW	OID40719	XRN1	Q8IZH2	unadjusted	0.0522478	0.0699184	0.747269	0.455762	0.826001	206
6MW	OID40720	XRRA1	Q6P2D8	unadjusted	-0.0595739	0.0698897	-0.852399	0.394992	0.78948	206
6MW	OID40721	YAE1	Q9NRH1	unadjusted	0.0131259	0.070008	0.187491	0.851462	0.972911	206
6MW	OID40440	YK038	Q8IYB0	unadjusted	-0.0556789	0.0699054	-0.79649	0.426673	0.808973	206
6MW	OID40247	YP010	Q96M66	unadjusted	0.148006	0.0692429	2.13749	0.0337485	0.28666	206
6MW	OID40722	ZBED5	Q49AG3	unadjusted	0.00279041	0.0700137	0.0398551	0.968248	0.993968	206
6MW	OID40723	ZBTB18	Q99592	unadjusted	-0.0339617	0.0699736	-0.48535	0.627949	0.914299	206
6MW	OID40724	ZBTB20	Q9HC78	unadjusted	-0.0941469	0.069703	-1.35069	0.178292	0.588463	206
6MW	OID40725	ZBTB44	Q8NCP5	unadjusted	0.13482	0.0693748	1.94335	0.0533492	0.35166	206
6MW	OID40726	ZC2HC1B	Q5TFG8	unadjusted	-0.0545185	0.0699099	-0.77984	0.436389	0.815388	206
6MW	OID40727	ZC3H15	Q8WU90	unadjusted	0.0678714	0.0698526	0.971638	0.332381	0.738057	206
6MW	OID40728	ZC3HC1	Q86WB0	unadjusted	-0.103059	0.0696412	-1.47986	0.140452	0.531596	206
6MW	OID40729	ZCCHC14	Q8WYQ9	unadjusted	0.112507	0.0695695	1.61719	0.107383	0.481838	206
6MW	OID40730	ZCWPW1	Q9H0M4	unadjusted	0.042333	0.0699512	0.605179	0.545733	0.877099	206
6MW	OID40731	ZCWPW2	Q504Y3	unadjusted	-0.0130292	0.0700081	-0.18611	0.852543	0.972911	206
6MW	OID40732	ZFAND4	Q86XD8	unadjusted	-0.0346049	0.0699721	-0.494552	0.621448	0.912808	206
6MW	OID40733	ZFAT	Q9P243	unadjusted	-0.096881	0.0696847	-1.39028	0.16596	0.569083	206
6MW	OID40734	ZFHX3	Q15911	unadjusted	-0.0300604	0.0699824	-0.429543	0.667981	0.92628	206
6MW	OID40735	ZFP57	Q9NU63	unadjusted	-0.0478093	0.0699339	-0.683635	0.494982	0.846213	206
6MW	OID40736	ZFP90	Q8TF47	unadjusted	-0.0168013	0.0700041	-0.240005	0.810567	0.969201	206
6MW	OID40737	ZFR2	Q9UPR6	unadjusted	-0.115254	0.0695474	-1.6572	0.099016	0.464331	206
6MW	OID40738	ZFYVE28	Q9HCC9	unadjusted	0.0777544	0.069802	1.11393	0.266621	0.682857	206
6MW	OID40739	ZIC5	Q96T25	unadjusted	-0.0196389	0.0700005	-0.280553	0.779337	0.958265	206
6MW	OID40740	ZNF131	P52739	unadjusted	-0.07631	0.0698099	-1.09311	0.275634	0.693203	206
6MW	OID40741	ZNF252P-AS1	Q0IIN9	unadjusted	0.110346	0.0695864	1.58574	0.114348	0.492327	206
6MW	OID40742	ZNF330	Q9Y3S2	unadjusted	0.0501985	0.0699257	0.717883	0.47365	0.834611	206
6MW	OID40743	ZNF346	Q9UL40	unadjusted	-0.103111	0.0696408	-1.48061	0.140254	0.531596	206
6MW	OID40744	ZNF350	Q9GZX5	unadjusted	-0.0235385	0.0699946	-0.33629	0.736998	0.944154	206
6MW	OID40745	ZNF396	Q96N95	unadjusted	0.0382494	0.0699628	0.54671	0.585175	0.896996	206
6MW	OID40746	ZNF815P	A8K554	unadjusted	0.0314539	0.0699794	0.449474	0.653567	0.92296	206
6MW	OID40747	ZNFX1	Q9P2E3	unadjusted	0.0194364	0.0700008	0.27766	0.781555	0.958265	206
6MW	OID40748	ZSWIM8	A7E2V4	unadjusted	-0.0723177	0.0698307	-1.03561	0.301608	0.713838	206
6MW	OID40749	ZUP1	Q96AP4	unadjusted	-0.00196421	0.0700139	-0.0280545	0.977646	0.997407	206
6MW	OID40750	ZWILCH	Q9H900	unadjusted	-0.054199	0.0699111	-0.775256	0.439086	0.817117	206
6MW	OID40751	AAAS	Q9NRG9	unadjusted	0.0676745	0.0698535	0.968806	0.333789	0.738073	206
6MW	OID40752	AAGAB	Q6PD74	unadjusted	0.0224788	0.0699963	0.321143	0.748431	0.947687	206
6MW	OID40753	AASDH	Q4L235	unadjusted	-0.0579731	0.0698963	-0.829416	0.407839	0.793328	206
6MW	OID40754	ABCB5	Q2M3G0	unadjusted	0.0395923	0.0699591	0.565935	0.57206	0.891962	206
6MW	OID40755	ABCC6	O95255	unadjusted	-0.00511927	0.0700131	-0.0731187	0.941783	0.989613	206
6MW	OID40756	ABCC8	Q09428	unadjusted	-0.0932306	0.0697091	-1.33742	0.182573	0.591558	206
6MW	OID40757	ABCF2	Q9UG63	unadjusted	-0.00662245	0.0700125	-0.0945896	0.924734	0.983836	206
6MW	OID40758	ABLIM3	O94929	unadjusted	-0.0192715	0.070001	-0.275303	0.783362	0.95876	206
6MW	OID40759	ABRA	Q8N0Z2	unadjusted	-0.0903956	0.0697274	-1.29641	0.196297	0.605618	206
6MW	OID40760	ACBD7	Q8N6N7	unadjusted	-0.0746296	0.0698188	-1.0689	0.286376	0.698489	206
6MW	OID40761	ACIN1	Q9UKV3	unadjusted	-0.0747878	0.0698179	-1.07118	0.285352	0.697145	206
6MW	OID40762	ACOT12	Q8WYK0	unadjusted	0.0176523	0.0700031	0.252164	0.801168	0.965178	206
6MW	OID40763	ACSM1	Q08AH1	unadjusted	-0.0659798	0.0698614	-0.944438	0.346063	0.749276	206
6MW	OID40764	ACTR5	Q9H9F9	unadjusted	-0.0817112	0.0697799	-1.17098	0.242971	0.65751	206
6MW	OID40765	ADCY3	O60266	unadjusted	0.0934943	0.0697073	1.34124	0.181334	0.591558	206
6MW	OID40766	ADCY5	O95622	unadjusted	-0.108801	0.0695984	-1.56327	0.11954	0.501282	206
6MW	OID40767	ADGB	Q8N7X0	unadjusted	0.0019506	0.0700139	0.0278602	0.977801	0.997407	206
6MW	OID40768	ADGRA2	Q96PE1	unadjusted	0.0484301	0.0699318	0.692532	0.489391	0.844369	206
6MW	OID40769	ADGRF4	Q8IZF3	unadjusted	0.0400146	0.0699579	0.571981	0.567965	0.890789	206
6MW	OID40770	ADH4	P08319	unadjusted	0.215532	0.0683684	3.15251	0.00186267	0.0643177	206
6MW	OID40771	ADRM1	Q16186	unadjusted	0.0696727	0.0698439	0.997549	0.31968	0.729777	206
6MW	OID41849	AFG2A	Q8NB90	unadjusted	0.0791809	0.0697942	1.13449	0.25792	0.674541	206
6MW	OID40772	AGAP9_AGAP4	Q5VTM2_Q96P64	unadjusted	0.0166017	0.0700044	0.237152	0.812777	0.969201	206
6MW	OID40774	AGBL3	Q8NEM8	unadjusted	0.0639521	0.0698707	0.915292	0.361119	0.761371	206
6MW	OID40775	AHSA2P	Q719I0	unadjusted	0.0401506	0.0699575	0.573928	0.566649	0.890102	206
6MW	OID40776	AK4	P27144	unadjusted	-0.0793563	0.0697932	-1.13702	0.256863	0.673518	206
6MW	OID40777	AK7	Q96M32	unadjusted	-0.0748999	0.0698173	-1.0728	0.284629	0.696124	206
6MW	OID40778	AKAP13	Q12802	unadjusted	-0.184688	0.0688096	-2.68405	0.00787113	0.145018	206
6MW	OID40779	AKAP14	Q86UN6	unadjusted	-0.0153111	0.0700058	-0.218712	0.827093	0.970177	206
6MW	OID40780	AKAP7	O43687	unadjusted	0.128846	0.0694304	1.85576	0.0649301	0.389027	206
6MW	OID40781	AKAP8	O43823	unadjusted	-0.0327455	0.0699765	-0.46795	0.64032	0.918665	206
6MW	OID40782	AKR1A1	P14550	unadjusted	-0.0487136	0.0699309	-0.696596	0.486849	0.843093	206
6MW	OID40783	ALAS1	P13196	unadjusted	-0.0616132	0.069881	-0.881688	0.378983	0.776737	206
6MW	OID40784	ALDH1A3	P47895	unadjusted	-0.0266437	0.0699891	-0.380683	0.703835	0.935033	206
6MW	OID40785	ALDH1L1	O75891	unadjusted	0.0423181	0.0699513	0.604966	0.545874	0.877099	206
6MW	OID40786	ALK	Q9UM73	unadjusted	-0.0493212	0.0699288	-0.705306	0.481424	0.838673	206
6MW	OID40787	ALYREF	Q86V81	unadjusted	-0.110955	0.0695817	-1.5946	0.112349	0.490052	206
6MW	OID40788	AMMECR1L	Q6DCA0	unadjusted	-0.0395088	0.0699593	-0.564739	0.572872	0.89296	206
6MW	OID40789	ANAPC1	Q9H1A4	unadjusted	-0.0357263	0.0699693	-0.5106	0.610184	0.906935	206
6MW	OID40790	ANAPC4	Q9UJX5	unadjusted	0.0405582	0.0699564	0.579764	0.562713	0.888011	206
6MW	OID40791	ANGPTL5	Q86XS5	unadjusted	-0.0710373	0.0698371	-1.01719	0.31027	0.722532	206
6MW	OID40792	ANKIB1	Q9P2G1	unadjusted	-0.0304798	0.0699815	-0.435541	0.66363	0.925045	206
6MW	OID40793	ANKRD10	Q9NXR5	unadjusted	-0.0163846	0.0700046	-0.23405	0.815181	0.969201	206
6MW	OID40794	ANKRD18B	A2A2Z9	unadjusted	0.0744635	0.0698196	1.06651	0.287453	0.699058	206
6MW	OID40795	ANKRD2	Q9GZV1	unadjusted	-0.289492	0.067016	-4.31975	2.43825e-05	0.00548601	206
6MW	OID40796	ANKRD20A12P	Q8NF67	unadjusted	0.0336907	0.0699743	0.481472	0.630697	0.914299	206
6MW	OID40797	ANKRD20A4P	Q4UJ75	unadjusted	-0.0290459	0.0699845	-0.415034	0.678553	0.929314	206
6MW	OID40798	ANKRD36B	Q8N2N9	unadjusted	-0.0146608	0.0700065	-0.20942	0.834329	0.971205	206
6MW	OID40799	ANKRD50	Q9ULJ7	unadjusted	-0.122446	0.0694872	-1.76214	0.0795433	0.422772	206
6MW	OID40800	ANKRD52	Q8NB46	unadjusted	0.0454055	0.0699418	0.649189	0.516946	0.862675	206
6MW	OID40801	ANKS1A	Q92625	unadjusted	0.0443798	0.069945	0.634496	0.526468	0.866948	206
6MW	OID40802	ANKS3	Q6ZW76	unadjusted	-0.0878876	0.0697431	-1.26016	0.20905	0.618959	206
6MW	OID40803	ANKUB1	A6NFN9	unadjusted	-0.118588	0.06952	-1.70582	0.0895641	0.441804	206
6MW	OID40804	ANOS1	P23352	unadjusted	0.029833	0.0699828	0.426291	0.670346	0.92628	206
6MW	OID40805	ANXA6	P08133	unadjusted	0.00490486	0.0700132	0.0700563	0.944217	0.990285	206
6MW	OID40806	APBB2	Q92870	unadjusted	-0.193244	0.0686943	-2.8131	0.00538622	0.124817	206
6MW	OID40807	APOL5	Q9BWW9	unadjusted	-0.0602233	0.0698869	-0.861725	0.389851	0.784516	206
6MW	OID40808	ARFGAP3	Q9NP61	unadjusted	0.0965601	0.0696868	1.38563	0.167373	0.570755	206
6MW	OID40809	ARFRP1	Q13795	unadjusted	0.068604	0.069849	0.982175	0.327177	0.733022	206
6MW	OID40810	ARHGAP10	A1A4S6	unadjusted	0.101751	0.0696506	1.46087	0.145589	0.540121	206
6MW	OID40811	ARHGAP11A	Q6P4F7	unadjusted	0.0788726	0.0697959	1.13005	0.259784	0.677256	206
6MW	OID40812	ARHGAP17	Q68EM7	unadjusted	0.108011	0.0696044	1.55178	0.122265	0.503148	206
6MW	OID40813	ARHGAP24	Q8N264	unadjusted	-0.098854	0.0696711	-1.41887	0.157464	0.558374	206
6MW	OID40814	ARHGAP31	Q2M1Z3	unadjusted	-0.15445	0.0691739	-2.23278	0.0266504	0.261194	206
6MW	OID40815	ARHGAP35	Q9NRY4	unadjusted	-0.0232498	0.0699951	-0.332164	0.740107	0.944886	206
6MW	OID40816	ARHGAP42	A6NI28	unadjusted	-0.0151986	0.0700059	-0.217105	0.828343	0.970526	206
6MW	OID40817	ARHGEF15	O94989	unadjusted	0.102378	0.0696461	1.46997	0.143111	0.537207	206
6MW	OID40818	ARHGEF19	Q8IW93	unadjusted	-0.0383735	0.0699624	-0.548487	0.583958	0.89692	206
6MW	OID40819	ARHGEF2	Q92974	unadjusted	-0.0248965	0.0699923	-0.355704	0.72243	0.940413	206
6MW	OID40820	ARHGEF28	Q8N1W1	unadjusted	-0.0560046	0.0699041	-0.801164	0.423969	0.805897	206
6MW	OID40821	ARHGEF38	Q9NXL2	unadjusted	-0.0166345	0.0700043	-0.237622	0.812413	0.969201	206
6MW	OID40822	ARID5A	Q03989	unadjusted	0.119722	0.0695104	1.72236	0.0865206	0.435023	206
6MW	OID40890	ARK2N	Q96B23	unadjusted	-0.0565921	0.0699018	-0.809594	0.419117	0.802525	206
6MW	OID40823	ARL14EPL	P0DKL9	unadjusted	0.00605288	0.0700127	0.086454	0.93119	0.986434	206
6MW	OID40824	ARL4C	P56559	unadjusted	-0.0757171	0.069813	-1.08457	0.279393	0.695039	206
6MW	OID40825	ARPIN	Q7Z6K5	unadjusted	-0.0346446	0.069972	-0.495121	0.621047	0.912667	206
6MW	OID40826	ART4	Q93070	unadjusted	-0.112797	0.0695672	-1.62142	0.106473	0.480748	206
6MW	OID40827	ASB14	A6NK59	unadjusted	-0.092506	0.0697138	-1.32694	0.186012	0.594357	206
6MW	OID40828	ASB15	Q8WXK1	unadjusted	-0.0529311	0.0699159	-0.757069	0.449882	0.820316	206
6MW	OID40829	ASB3	Q9Y575	unadjusted	-0.00875366	0.0700113	-0.125032	0.900621	0.97933	206
6MW	OID40830	ASCL1	P50553	unadjusted	-0.0367718	0.0699667	-0.525562	0.599763	0.902014	206
6MW	OID40831	ASCL2	Q99929	unadjusted	-0.0516672	0.0699205	-0.738942	0.460791	0.829466	206
6MW	OID40832	ASH1L	Q9NR48	unadjusted	0.00470703	0.0700132	0.0672306	0.946464	0.990421	206
6MW	OID40833	ASXL2	Q76L83	unadjusted	0.0230559	0.0699954	0.329392	0.742198	0.945461	206
6MW	OID40834	ATF1	P18846	unadjusted	-0.171567	0.0689759	-2.48734	0.0136718	0.188984	206
6MW	OID40835	ATF4	P18848	unadjusted	-0.0907568	0.0697251	-1.30164	0.194508	0.602236	206
6MW	OID40836	ATG10	Q9H0Y0	unadjusted	0.104379	0.0696316	1.49902	0.135414	0.525332	206
6MW	OID40837	ATG101	Q9BSB4	unadjusted	-0.0356853	0.0699694	-0.510013	0.610594	0.906935	206
6MW	OID40838	ATG13	O75143	unadjusted	-0.0133909	0.0700077	-0.191278	0.848498	0.972911	206
6MW	OID40839	ATG14	Q6ZNE5	unadjusted	0.0865296	0.0697514	1.24054	0.2162	0.627976	206
6MW	OID40840	ATL3	Q6DD88	unadjusted	0.0244314	0.0699931	0.349054	0.727409	0.941586	206
6MW	OID40841	ATP2B3	Q16720	unadjusted	-0.007203	0.0700122	-0.102882	0.918158	0.983606	206
6MW	OID40842	ATP2C1	P98194	unadjusted	0.0511209	0.0699225	0.731108	0.465552	0.830444	206
6MW	OID40843	ATP6V0D1	P61421	unadjusted	-0.154234	0.0691762	-2.22958	0.0268658	0.262319	206
6MW	OID40844	ATP6V0D2	Q8N8Y2	unadjusted	-0.0459655	0.06994	-0.657213	0.511785	0.85885	206
6MW	OID40845	ATP6V1C2	Q8NEY4	unadjusted	0.0253285	0.0699915	0.361879	0.717817	0.939858	206
6MW	OID40846	ATXN7L1	Q9ULK2	unadjusted	-0.0312927	0.0699797	-0.447168	0.655228	0.923506	206
6MW	OID40847	B4GALNT3	Q6L9W6	unadjusted	-0.034344	0.0699727	-0.49082	0.624082	0.913124	206
6MW	OID40848	BACE1	P56817	unadjusted	-0.00394867	0.0700135	-0.0563987	0.955079	0.990838	206
6MW	OID40849	BAZ2A	Q9UIF9	unadjusted	-0.0947016	0.0696993	-1.35872	0.175737	0.585865	206
6MW	OID40850	BBOF1	Q8ND07	unadjusted	-0.0226609	0.069996	-0.323746	0.746462	0.947281	206
6MW	OID40851	BBX	Q8WY36	unadjusted	-0.0455067	0.0699415	-0.65064	0.516011	0.861505	206
6MW	OID40852	BCAR3	O75815	unadjusted	0.0038851	0.0700135	0.0554907	0.955802	0.990838	206
6MW	OID40853	BCL11B	Q9C0K0	unadjusted	0.00669089	0.0700124	0.0955671	0.923958	0.983836	206
6MW	OID40854	BCL2L10	Q9HD36	unadjusted	0.141617	0.0693084	2.04328	0.04231	0.315703	206
6MW	OID40855	BCL2L2	Q92843	unadjusted	0.0519901	0.0699193	0.743573	0.45799	0.82743	206
6MW	OID40856	BCL7C	Q8WUZ0	unadjusted	-0.122251	0.0694888	-1.75929	0.080027	0.423667	206
6MW	OID40857	BCLAF1	Q9NYF8	unadjusted	0.0108995	0.0700098	0.155685	0.876435	0.975779	206
6MW	OID40858	BEND2	Q8NDZ0	unadjusted	-0.0357379	0.0699693	-0.510766	0.610068	0.906935	206
6MW	OID40859	BEND4	Q6ZU67	unadjusted	-0.0530957	0.0699152	-0.759429	0.448472	0.820316	206
6MW	OID40860	BEND5	Q7L4P6	unadjusted	0.0517745	0.0699201	0.740482	0.459859	0.829466	206
6MW	OID40861	BEND7	Q8N7W2	unadjusted	0.0334507	0.0699748	0.478039	0.633134	0.914299	206
6MW	OID40862	BFSP1	Q12934	unadjusted	-0.075672	0.0698133	-1.08392	0.279679	0.695066	206
6MW	OID40864	BIVM	Q86UB2	unadjusted	0.00962617	0.0700108	0.137496	0.890775	0.978853	206
6MW	OID40865	BLOC1S5	Q8TDH9	unadjusted	-0.0751906	0.0698158	-1.07699	0.282759	0.696124	206
6MW	OID40866	BMP2KL	Q5H9B9	unadjusted	-0.113122	0.0695646	-1.62614	0.105464	0.478745	206
6MW	OID40867	BNC1	Q01954	unadjusted	0.00294486	0.0700137	0.0420612	0.966491	0.993747	206
6MW	OID40868	BNIP5	P0C671	unadjusted	-0.0728587	0.0698279	-1.0434	0.297996	0.708208	206
6MW	OID40869	BRF1	Q92994	unadjusted	-0.0549735	0.0699081	-0.786368	0.432565	0.814179	206
6MW	OID40870	BRIP1	Q9BX63	unadjusted	-0.0270188	0.0699884	-0.386047	0.699864	0.935033	206
6MW	OID40871	BRWD3	Q6RI45	unadjusted	-0.0390043	0.0699607	-0.557517	0.577786	0.895158	206
6MW	OID40872	BSN	Q9UPA5	unadjusted	0.06383	0.0698712	0.913538	0.362038	0.761463	206
6MW	OID40873	BTBD2	Q9BX70	unadjusted	0.016305	0.0700047	0.232913	0.816062	0.969201	206
6MW	OID40874	BTBD3	Q9Y2F9	unadjusted	-0.00112828	0.070014	-0.0161151	0.987158	0.998069	206
6MW	OID40875	BTBD7	Q9P203	unadjusted	-0.0777441	0.0698021	-1.11378	0.266685	0.682857	206
6MW	OID40876	BTBD8	Q5XKL5	unadjusted	0.0225825	0.0699961	0.322624	0.74731	0.947584	206
6MW	OID40877	BTBD9	Q96Q07	unadjusted	0.0879618	0.0697426	1.26123	0.208665	0.618521	206
6MW	OID40878	BTNL9	Q6UXG8	unadjusted	-0.0777315	0.0698022	-1.1136	0.266763	0.682857	206
6MW	OID40879	BUB1B	O60566	unadjusted	0.00972706	0.0700107	0.138937	0.889637	0.978807	206
6MW	OID40880	C10orf95	Q9H7T3	unadjusted	-0.0334173	0.0699749	-0.477561	0.633474	0.914299	206
6MW	OID40881	C11orf52	Q96A22	unadjusted	-0.133936	0.0693832	-1.93038	0.0549461	0.356752	206
6MW	OID40882	C12orf40	Q86WS4	unadjusted	0.0268694	0.0699887	0.383911	0.701444	0.935033	206
6MW	OID40883	C12orf56	Q8IXR9	unadjusted	-0.0144194	0.0700067	-0.205972	0.837018	0.971768	206
6MW	OID40884	C16orf78	Q8WTQ4	unadjusted	-0.11311	0.0695647	-1.62597	0.1055	0.478745	206
6MW	OID40885	C16orf82	Q7Z2V1	unadjusted	-0.0911249	0.0697227	-1.30696	0.192697	0.600477	206
6MW	OID40886	C16orf86	Q6ZW13	unadjusted	-0.0300724	0.0699823	-0.429715	0.667857	0.92628	206
6MW	OID40887	C16orf96	A6NNT2	unadjusted	-0.169886	0.0689963	-2.46224	0.0146364	0.19811	206
6MW	OID40888	C17orf50	Q8WW18	unadjusted	0.00772985	0.0700119	0.110408	0.912195	0.982643	206
6MW	OID40889	C17orf99	Q6UX52	unadjusted	-0.0681414	0.0698513	-0.975521	0.330457	0.737493	206
6MW	OID40891	C1orf131	Q8NDD1	unadjusted	-0.0492519	0.069929	-0.704313	0.482041	0.839289	206
6MW	OID40892	C22orf15	Q8WYQ4	unadjusted	-0.11321	0.0695639	-1.62742	0.105191	0.478745	206
6MW	OID40893	C22orf31	O95567	unadjusted	-0.00928184	0.070011	-0.132577	0.894659	0.978935	206
6MW	OID40894	C22orf42	Q6IC83	unadjusted	-0.00937129	0.0700109	-0.133855	0.893649	0.978935	206
6MW	OID40895	C2orf16	Q68DN1	unadjusted	-0.0854856	0.0697577	-1.22546	0.221813	0.636508	206
6MW	OID40896	C2orf68	Q2NKX9	unadjusted	0.00141988	0.0700139	0.0202799	0.98384	0.997554	206
6MW	OID40897	C2orf73	Q8N5S3	unadjusted	0.117701	0.0695273	1.69288	0.0920056	0.448583	206
6MW	OID40898	C2orf80	Q0P641	unadjusted	0.00425326	0.0700134	0.0607493	0.951618	0.990838	206
6MW	OID40899	C2orf81	A6NN90	unadjusted	-0.0516447	0.0699206	-0.738619	0.460987	0.829466	206
6MW	OID40900	C3orf38	Q5JPI3	unadjusted	-0.0324334	0.0699772	-0.463486	0.64351	0.920006	206
6MW	OID40901	C3orf62	Q6ZUJ4	unadjusted	0.00175006	0.0700139	0.0249959	0.980083	0.997518	206
6MW	OID40902	C3orf70	A6NLC5	unadjusted	0.0315227	0.0699792	0.450458	0.652859	0.922495	206
6MW	OID40903	C4orf46	Q504U0	unadjusted	-0.0207455	0.0699989	-0.296369	0.76725	0.951941	206
6MW	OID40904	C4orf47	A7E2U8	unadjusted	-0.109966	0.0695894	-1.58022	0.115607	0.493671	206
6MW	OID40905	C4orf54	D6RIA3	unadjusted	-0.0968794	0.0696847	-1.39025	0.165967	0.569083	206
6MW	OID40906	C5orf22	Q49AR2	unadjusted	-0.0603973	0.0698862	-0.864223	0.38848	0.783573	206
6MW	OID40907	C5orf24	Q7Z6I8	unadjusted	-0.139943	0.069325	-2.01866	0.0448321	0.323741	206
6MW	OID40908	C5orf34	Q96MH7	unadjusted	0.00126858	0.0700139	0.018119	0.985562	0.997616	206
6MW	OID40909	C6orf118	Q5T5N4	unadjusted	-0.0463704	0.0699387	-0.663015	0.508069	0.855644	206
6MW	OID40910	C6orf163	Q5TEZ5	unadjusted	0.053048	0.0699154	0.758745	0.448881	0.820316	206
6MW	OID40911	C7orf25	Q9BPX7	unadjusted	0.080075	0.0697892	1.14738	0.252567	0.669223	206
6MW	OID40912	C8orf33	Q9H7E9	unadjusted	-0.0448275	0.0699436	-0.640909	0.522301	0.86575	206
6MW	OID40913	C8orf34	Q49A92	unadjusted	0.0243759	0.0699932	0.348261	0.728003	0.941886	206
6MW	OID40914	C8orf58	Q8NAV2	unadjusted	0.0135047	0.0700076	0.192903	0.847227	0.972911	206
6MW	OID40915	C9orf152	Q5JTZ5	unadjusted	0.0580979	0.0698957	0.831208	0.406828	0.793328	206
6MW	OID40916	C9orf43	Q8TAL5	unadjusted	0.0125543	0.0700085	0.179325	0.857861	0.972911	206
6MW	OID40917	CA5B	Q9Y2D0	unadjusted	-0.0791128	0.0697946	-1.13351	0.258331	0.674817	206
6MW	OID40918	CABIN1	Q9Y6J0	unadjusted	0.0516552	0.0699205	0.738771	0.460895	0.829466	206
6MW	OID40919	CABP7	Q86V35	unadjusted	-0.0889483	0.0697365	-1.27549	0.203586	0.614292	206
6MW	OID40920	CABYR	O75952	unadjusted	0.0157921	0.0700053	0.225584	0.821751	0.969201	206
6MW	OID40921	CALML6	Q8TD86	unadjusted	-0.0999626	0.0696633	-1.43494	0.152836	0.550077	206
6MW	OID40922	CAPN8	A6NHC0	unadjusted	-0.0133102	0.0700078	-0.190125	0.8494	0.972911	206
6MW	OID40923	CAPRIN2	Q6IMN6	unadjusted	0.00225284	0.0700138	0.0321771	0.974362	0.996165	206
6MW	OID40924	CASKIN2	Q8WXE0	unadjusted	0.0149965	0.0700061	0.214217	0.830592	0.970933	206
6MW	OID40925	CASP8AP2	Q9UKL3	unadjusted	-0.00279182	0.0700137	-0.0398753	0.968232	0.993968	206
6MW	OID40926	CASZ1	Q86V15	unadjusted	-0.15947	0.069118	-2.30721	0.0220463	0.237009	206
6MW	OID40927	CBLL2	Q8N7E2	unadjusted	-0.021358	0.069998	-0.305123	0.760584	0.951012	206
6MW	OID40928	CBR3	O75828	unadjusted	-0.0332918	0.0699752	-0.475765	0.634751	0.915144	206
6MW	OID40929	CBX4	O00257	unadjusted	0.00975358	0.0700107	0.139316	0.889338	0.978807	206
6MW	OID40930	CBY1	Q9Y3M2	unadjusted	-0.0761306	0.0698108	-1.09053	0.276767	0.694114	206
6MW	OID40931	CC2D1B	Q5T0F9	unadjusted	-0.0263432	0.0699897	-0.376387	0.70702	0.935398	206
6MW	OID40932	CCDC117	Q8IWD4	unadjusted	-0.054455	0.0699101	-0.778929	0.436924	0.815529	206
6MW	OID40933	CCDC125	Q86Z20	unadjusted	-0.102217	0.0696473	-1.46764	0.143742	0.537588	206
6MW	OID40934	CCDC127	Q96BQ5	unadjusted	-0.033476	0.0699748	-0.4784	0.632878	0.914299	206
6MW	OID40935	CCDC13	Q8IYE1	unadjusted	-0.0667761	0.0698577	-0.955886	0.340261	0.74392	206
6MW	OID40936	CCDC137	Q6PK04	unadjusted	-0.0920729	0.0697166	-1.32067	0.18809	0.59597	206
6MW	OID40937	CCDC138	Q96M89	unadjusted	-0.0617501	0.0698804	-0.883654	0.377923	0.776089	206
6MW	OID40938	CCDC14	Q49A88	unadjusted	-0.172224	0.0689678	-2.49717	0.0133098	0.187055	206
6MW	OID40939	CCDC140	Q96MF4	unadjusted	-0.0292212	0.0699841	-0.417541	0.676722	0.928778	206
6MW	OID40940	CCDC144CP	Q8IYA2	unadjusted	-0.0167517	0.0700042	-0.239295	0.811117	0.969201	206
6MW	OID40941	CCDC148	Q8NFR7	unadjusted	0.0145904	0.0700066	0.208415	0.835113	0.97172	206
6MW	OID40942	CCDC157	Q569K6	unadjusted	-0.10418	0.069633	-1.49612	0.136167	0.526808	206
6MW	OID40943	CCDC168	Q8NDH2	unadjusted	0.0317156	0.0699788	0.453217	0.650874	0.921689	206
6MW	OID40944	CCDC169	A6NNP5	unadjusted	-0.0370817	0.0699659	-0.529997	0.59669	0.900997	206
6MW	OID40945	CCDC170	Q8IYT3	unadjusted	-0.140568	0.0693188	-2.02784	0.0438769	0.319964	206
6MW	OID40946	CCDC197	Q8NCU1	unadjusted	-0.0797776	0.0697908	-1.1431	0.254339	0.671455	206
6MW	OID40947	CCDC24	Q8N4L8	unadjusted	0.0445298	0.0699446	0.636644	0.52507	0.866234	206
6MW	OID40949	CCDC28B	Q9BUN5	unadjusted	0.0280912	0.0699864	0.401381	0.68856	0.931573	206
6MW	OID40950	CCDC40	Q4G0X9	unadjusted	-0.0814688	0.0697813	-1.16749	0.244376	0.659512	206
6MW	OID40951	CCDC43	Q96MW1	unadjusted	0.0973751	0.0696813	1.39744	0.1638	0.566624	206
6MW	OID40952	CCDC63	Q8NA47	unadjusted	0.0351882	0.0699706	0.502899	0.615577	0.909272	206
6MW	OID40953	CCDC65	Q8IXS2	unadjusted	-0.0992285	0.0696685	-1.4243	0.155889	0.555826	206
6MW	OID40954	CCDC66	A2RUB6	unadjusted	-0.0847216	0.0697623	-1.21443	0.225987	0.643159	206
6MW	OID40955	CCDC7	Q96M83	unadjusted	-0.0756429	0.0698134	-1.0835	0.279865	0.695136	206
6MW	OID40956	CCDC73	Q6ZRK6	unadjusted	-0.170544	0.0689883	-2.47208	0.0142515	0.194014	206
6MW	OID40957	CCDC88B	A6NC98	unadjusted	-0.0841107	0.0697659	-1.20561	0.229363	0.646533	206
6MW	OID40958	CCDC89	Q8N998	unadjusted	0.0200798	0.0699999	0.286854	0.774515	0.956042	206
6MW	OID40959	CCDC91	Q7Z6B0	unadjusted	-0.0336063	0.0699745	-0.480265	0.631553	0.914299	206
6MW	OID40960	CCHCR1	Q8TD31	unadjusted	-0.143899	0.0692853	-2.0769	0.0390633	0.302792	206
6MW	OID40961	CCL1	P22362	unadjusted	-0.128981	0.0694292	-1.85773	0.0646483	0.38789	206
6MW	OID40962	CCNL1	Q9UK58	unadjusted	0.078194	0.0697996	1.12026	0.263918	0.681898	206
6MW	OID40963	CCNL2	Q96S94	unadjusted	-0.0300829	0.0699823	-0.429864	0.667748	0.92628	206
6MW	OID40964	CCNYL2	Q5T2Q4	unadjusted	0.000270333	0.070014	0.00386113	0.996923	0.998839	206
6MW	OID40965	CCP110	O43303	unadjusted	-0.128163	0.0694366	-1.84575	0.0663776	0.394153	206
6MW	OID40966	CCSAP	Q6IQ19	unadjusted	0.00407876	0.0700134	0.0582568	0.953601	0.990838	206
6MW	OID40967	CD200R1L	Q6Q8B3	unadjusted	0.0481469	0.0699328	0.688473	0.491937	0.845127	206
6MW	OID40968	CD2BP2	O95400	unadjusted	-0.0680357	0.0698518	-0.974001	0.33121	0.737914	206
6MW	OID40969	CD300LB	A8K4G0	unadjusted	-0.208337	0.0684777	-3.04241	0.00265535	0.0824107	206
6MW	OID40970	CD79A	P11912	unadjusted	0.0694128	0.0698451	0.993811	0.321492	0.731236	206
6MW	OID40971	CDC37L1	Q7L3B6	unadjusted	0.0357491	0.0699693	0.510926	0.609955	0.906935	206
6MW	OID40972	CDC42EP1	Q00587	unadjusted	-0.122577	0.069486	-1.76406	0.0792191	0.421908	206
6MW	OID40973	CDH12	P55289	unadjusted	-0.106105	0.0696188	-1.52409	0.129035	0.514793	206
6MW	OID40974	CDHR4	A6H8M9	unadjusted	-0.0581176	0.0698957	-0.831491	0.406668	0.793328	206
6MW	OID40975	CDK12	Q9NYV4	unadjusted	0.0656266	0.0698631	0.939361	0.348656	0.751054	206
6MW	OID40976	CDK14	O94921	unadjusted	0.143276	0.0692917	2.06772	0.0399282	0.305632	206
6MW	OID40977	CDK17	Q00537	unadjusted	0.00955434	0.0700108	0.136469	0.891585	0.978894	206
6MW	OID40978	CDK19	Q9BWU1	unadjusted	-0.0547581	0.069909	-0.783277	0.434373	0.814179	206
6MW	OID40979	CDK2AP2	O75956	unadjusted	-0.13023	0.0694178	-1.87603	0.0620793	0.379908	206
6MW	OID40980	CDKL3	Q8IVW4	unadjusted	-0.0685884	0.0698491	-0.981951	0.327287	0.733022	206
6MW	OID40981	CDKL5	O76039	unadjusted	-0.0671254	0.0698561	-0.96091	0.337735	0.74114	206
6MW	OID40982	CDKN1C	P49918	unadjusted	0.0455435	0.0699414	0.651167	0.515672	0.861405	206
6MW	OID40983	CDO1	Q16878	unadjusted	-0.00593474	0.0700128	-0.0847665	0.93253	0.987051	206
6MW	OID40984	CDY1	Q9Y6F8	unadjusted	-0.00493352	0.0700132	-0.0704657	0.943892	0.990285	206
6MW	OID40985	CEACAM7	Q14002	unadjusted	-0.0786838	0.0697969	-1.12732	0.26093	0.678542	206
6MW	OID40986	CEBPB	P17676	unadjusted	-0.0856908	0.0697565	-1.22843	0.220702	0.634985	206
6MW	OID40987	CEFIP	Q711Q0	unadjusted	-0.0366646	0.0699669	-0.524028	0.600828	0.902537	206
6MW	OID40988	CELF4	Q9BZC1	unadjusted	-0.0461059	0.0699395	-0.659225	0.510495	0.858343	206
6MW	OID40989	CENATAC	Q86UT8	unadjusted	0.00664417	0.0700125	0.0948998	0.924488	0.983836	206
6MW	OID40990	CEP162	Q5TB80	unadjusted	0.0203583	0.0699995	0.290835	0.771473	0.953967	206
6MW	OID40991	CEP295NL	Q96MC4	unadjusted	-0.0548564	0.0699086	-0.784688	0.433547	0.814179	206
6MW	OID40992	CEP57L1	Q8IYX8	unadjusted	-0.00714952	0.0700122	-0.102118	0.918763	0.983606	206
6MW	OID40993	CEP85L	Q5SZL2	unadjusted	-0.0459861	0.0699399	-0.657508	0.511595	0.85885	206
6MW	OID40994	CEP89	Q96ST8	unadjusted	-0.167839	0.0690208	-2.43172	0.0158907	0.205593	206
6MW	OID40995	CEP97	Q8IW35	unadjusted	-0.0952771	0.0696955	-1.36705	0.173115	0.580836	206
6MW	OID40996	CERK	Q8TCT0	unadjusted	-0.00447457	0.0700133	-0.0639102	0.949104	0.990838	206
6MW	OID40997	CFAP161	Q6P656	unadjusted	-0.0879829	0.0697425	-1.26154	0.208555	0.618521	206
6MW	OID40998	CFAP20	Q9Y6A4	unadjusted	0.00740735	0.0700121	0.105801	0.915844	0.983517	206
6MW	OID40999	CFAP251	Q8TBY9	unadjusted	-0.0151886	0.0700059	-0.216962	0.828455	0.970526	206
6MW	OID41000	CFAP276	Q5T5A4	unadjusted	-0.0231832	0.0699952	-0.331211	0.740825	0.94518	206
6MW	OID41001	CFAP299	Q6V702	unadjusted	-0.0970727	0.0696833	-1.39305	0.165119	0.568648	206
6MW	OID41002	CFAP46	Q8IYW2	unadjusted	0.0103959	0.0700102	0.148491	0.882102	0.97666	206
6MW	OID41003	CFAP58	Q5T655	unadjusted	0.00428934	0.0700134	0.0612646	0.951208	0.990838	206
6MW	OID41004	CFAP61	Q8NHU2	unadjusted	0.0132098	0.0700079	0.188691	0.850523	0.972911	206
6MW	OID41005	CFAP69	A5D8W1	unadjusted	0.02301	0.0699955	0.328735	0.742693	0.945613	206
6MW	OID41006	CFAP92	Q9ULG3	unadjusted	-0.0669414	0.069857	-0.958265	0.339064	0.742494	206
6MW	OID41007	CFAP99	D6REC4	unadjusted	0.0285147	0.0699855	0.407436	0.684115	0.931239	206
6MW	OID41008	CHAC1	Q9BUX1	unadjusted	-0.00196742	0.0700139	-0.0281004	0.97761	0.997407	206
6MW	OID41009	CHCHD2P9	Q5T1J5	unadjusted	0.0678089	0.0698529	0.970739	0.332828	0.738057	206
6MW	OID41010	CHD4	Q14839	unadjusted	0.0329607	0.069976	0.471028	0.638124	0.918283	206
6MW	OID41011	CHD6	Q8TD26	unadjusted	0.0186414	0.0700018	0.266299	0.790278	0.962061	206
6MW	OID41012	CHEK2	O96017	unadjusted	0.0449154	0.0699433	0.642169	0.521485	0.86563	206
6MW	OID41013	CHKB	Q9Y259	unadjusted	0.0018761	0.0700139	0.0267961	0.978649	0.997407	206
6MW	OID41014	CHMP4C	Q96CF2	unadjusted	-0.00421997	0.0700134	-0.0602738	0.951997	0.990838	206
6MW	OID41015	CHRM2	P08172	unadjusted	-0.0833959	0.0697701	-1.1953	0.233359	0.648579	206
6MW	OID41016	CHRM3	P20309	unadjusted	0.000697272	0.070014	0.00995904	0.992064	0.9988	206
6MW	OID41017	CHST2	Q9Y4C5	unadjusted	0.0749356	0.0698172	1.07331	0.284399	0.696124	206
6MW	OID41018	CHST4	Q8NCG5	unadjusted	-0.129128	0.0694278	-1.85988	0.0643416	0.38694	206
6MW	OID41019	CIAO2A	Q9H5X1	unadjusted	-0.0472252	0.0699359	-0.675264	0.500272	0.85048	206
6MW	OID41020	CIART	Q8N365	unadjusted	0.0188723	0.0700015	0.269599	0.787742	0.960067	206
6MW	OID41021	CIB2	O75838	unadjusted	-0.180407	0.0688652	-2.61971	0.00946207	0.157885	206
6MW	OID41022	CILK1	Q9UPZ9	unadjusted	-0.082865	0.0697732	-1.18763	0.236359	0.65033	206
6MW	OID41023	CKAP2L	Q8IYA6	unadjusted	0.0135911	0.0700075	0.194138	0.846261	0.972911	206
6MW	OID41024	CLDN23	Q96B33	unadjusted	0.0634589	0.0698729	0.908205	0.364841	0.764583	206
6MW	OID41025	CLEC4E	Q9ULY5	unadjusted	-0.0854296	0.069758	-1.22466	0.222117	0.637029	206
6MW	OID41026	CLHC1	Q8NHS4	unadjusted	-0.0191108	0.0700012	-0.273007	0.785124	0.95876	206
6MW	OID41027	CLIC1	O00299	unadjusted	0.00848773	0.0700115	0.121233	0.903626	0.97933	206
6MW	OID41028	CLIC3	O95833	unadjusted	-0.113888	0.0695585	-1.6373	0.10311	0.474656	206
6MW	OID41029	CLK3	P49761	unadjusted	-0.152477	0.0691953	-2.20357	0.0286732	0.267445	206
6MW	OID41030	CLLU1-AS1	Q5K130	unadjusted	-0.0622379	0.0698783	-0.890661	0.37416	0.7714	206
6MW	OID41031	CLPX	O76031	unadjusted	0.014524	0.0700066	0.207467	0.835852	0.971768	206
6MW	OID41032	CLTA	P09496	unadjusted	-0.0875011	0.0697455	-1.25458	0.211067	0.622458	206
6MW	OID41033	CLTCL1	P53675	unadjusted	0.0162355	0.0700048	0.231919	0.816833	0.969201	206
6MW	OID41034	CLUAP1	Q96AJ1	unadjusted	0.0247136	0.0699926	0.353089	0.724386	0.940413	206
6MW	OID41035	CNBD1	Q8NA66	unadjusted	-0.0156582	0.0700054	-0.223671	0.823237	0.969201	206
6MW	OID41036	CNGA3	Q16281	unadjusted	0.0240623	0.0699937	0.343779	0.731367	0.942634	206
6MW	OID41038	CNKSR2	Q8WXI2	unadjusted	-0.0681095	0.0698514	-0.975062	0.330684	0.737493	206
6MW	OID41039	CNOT10	Q9H9A5	unadjusted	-0.0680048	0.0698519	-0.973557	0.33143	0.737914	206
6MW	OID41040	CNOT4	O95628	unadjusted	-0.153176	0.0691878	-2.21391	0.0279423	0.266729	206
6MW	OID41041	CNPY3	Q9BT09	unadjusted	0.0593706	0.0698905	0.84948	0.39661	0.790491	206
6MW	OID41042	COBL	O75128	unadjusted	-0.0152024	0.0700059	-0.217159	0.828301	0.970526	206
6MW	OID41043	COBLL1	Q53SF7	unadjusted	-0.0434188	0.069948	-0.620729	0.535471	0.872563	206
6MW	OID41044	COG7	P83436	unadjusted	-0.0574334	0.0698984	-0.821669	0.412225	0.797825	206
6MW	OID41045	COL25A1-DT	Q6ZST2	unadjusted	0.0225897	0.0699961	0.322727	0.747232	0.947584	206
6MW	OID41046	COL26A1	Q96A83	unadjusted	0.146967	0.0692537	2.12216	0.0350306	0.292239	206
6MW	OID41047	COL6A6	A6NMZ7	unadjusted	0.0183016	0.0700023	0.261442	0.794015	0.963014	206
6MW	OID41048	COPZ1	P61923	unadjusted	-0.0785839	0.0697975	-1.12588	0.261537	0.678542	206
6MW	OID41049	COQ6	Q9Y2Z9	unadjusted	0.00114525	0.070014	0.0163574	0.986965	0.998068	206
6MW	OID41050	CPLX3	Q8WVH0	unadjusted	-0.0118982	0.070009	-0.169952	0.865216	0.974312	206
6MW	OID41051	CRACDL	Q6NV74	unadjusted	-0.120958	0.0694999	-1.7404	0.0832961	0.428242	206
6MW	OID41052	CRACR2B	Q8N4Y2	unadjusted	0.00847992	0.0700115	0.121122	0.903714	0.97933	206
6MW	OID41053	CREB3L1	Q96BA8	unadjusted	-0.173488	0.0689523	-2.51606	0.0126378	0.181657	206
6MW	OID41054	CRHR1	P34998	unadjusted	-0.123353	0.0694793	-1.77539	0.0773242	0.417791	206
6MW	OID41055	CRLF2	Q9HC73	unadjusted	0.00590705	0.0700128	0.084371	0.932844	0.987183	206
6MW	OID41056	CRTC1	Q6UUV9	unadjusted	0.000324205	0.070014	0.00463058	0.99631	0.9988	206
6MW	OID41057	CRYBG3	Q68DQ2	unadjusted	-0.187586	0.0687711	-2.72769	0.00693406	0.137993	206
6MW	OID41058	CSN1S1	P47710	unadjusted	-0.212769	0.0684109	-3.11016	0.00213731	0.0692171	206
6MW	OID41059	CSPP1	Q1MSJ5	unadjusted	-0.189885	0.0687402	-2.76236	0.00626269	0.131139	206
6MW	OID41061	CT83	Q5H943	unadjusted	-0.0207097	0.069999	-0.295857	0.76764	0.951941	206
6MW	OID41062	CTAGE3P	Q8IX95	unadjusted	0.00359966	0.0700136	0.0514137	0.959046	0.990902	206
6MW	OID41063	CTDSPL2	Q05D32	unadjusted	-0.136032	0.0693632	-1.96116	0.0512214	0.344013	206
6MW	OID41064	CTNNA2	P26232	unadjusted	-0.0263954	0.0699896	-0.377134	0.706466	0.935033	206
6MW	OID41065	CTNNBL1	Q8WYA6	unadjusted	-0.0662501	0.0698602	-0.948324	0.344086	0.747604	206
6MW	OID41066	CUEDC1	Q9NWM3	unadjusted	0.00788233	0.0700118	0.112586	0.91047	0.981635	206
6MW	OID41067	CUL4B	Q13620	unadjusted	-0.0540636	0.0699116	-0.773314	0.440232	0.817117	206
6MW	OID41068	CUX2	O14529	unadjusted	0.0857139	0.0697563	1.22876	0.220577	0.634985	206
6MW	OID41069	CWC22	Q9HCG8	unadjusted	-0.112796	0.0695672	-1.62139	0.106478	0.480748	206
6MW	OID41070	CXorf49	A8MYA2	unadjusted	-0.0233294	0.0699949	-0.333302	0.739249	0.944717	206
6MW	OID41071	CYLD	Q9NQC7	unadjusted	0.071458	0.069835	1.02324	0.307406	0.718429	206
6MW	OID41072	CYP1A2	P05177	unadjusted	-0.0349889	0.0699711	-0.500048	0.61758	0.909623	206
6MW	OID41073	CYP26C1	Q6V0L0	unadjusted	-0.105817	0.0696209	-1.5199	0.130083	0.515156	206
6MW	OID41074	CYP4B1	P13584	unadjusted	-0.0573956	0.0698986	-0.821127	0.412533	0.798106	206
6MW	OID41075	CYTH2	Q99418	unadjusted	-0.0301528	0.0699822	-0.430864	0.667022	0.92628	206
6MW	OID41076	DACT1	Q9NYF0	unadjusted	-0.070537	0.0698396	-1.00999	0.313699	0.725976	206
6MW	OID41078	DAZ1	Q9NQZ3	unadjusted	0.110908	0.0695821	1.59391	0.112503	0.490052	206
6MW	OID41079	DBP	Q10586	unadjusted	-0.0726197	0.0698291	-1.03996	0.299588	0.710347	206
6MW	OID41080	DBX2	Q6ZNG2	unadjusted	0.0188576	0.0700016	0.269389	0.787903	0.960067	206
6MW	OID41081	DCLK2	Q8N568	unadjusted	0.014385	0.0700068	0.20548	0.837402	0.971781	206
6MW	OID41082	DCP1A	Q9NPI6	unadjusted	-0.116793	0.0695348	-1.67964	0.0945585	0.454823	206
6MW	OID41083	DCP2	Q8IU60	unadjusted	-0.127553	0.0694421	-1.83682	0.0676914	0.394294	206
6MW	OID41084	DDIAS	Q8IXT1	unadjusted	0.0212735	0.0699982	0.303915	0.761503	0.95123	206
6MW	OID41085	DDX10	Q13206	unadjusted	0.0868934	0.0697492	1.2458	0.214268	0.626228	206
6MW	OID41086	DDX20	Q9UHI6	unadjusted	-0.0402093	0.0699574	-0.574769	0.566081	0.890102	206
6MW	OID41087	DDX21	Q9NR30	unadjusted	-0.0832617	0.0697709	-1.19336	0.234115	0.64866	206
6MW	OID41088	DDX43	Q9NXZ2	unadjusted	-0.229598	0.0681436	-3.36932	0.000900958	0.0439028	206
6MW	OID41089	DDX55	Q8NHQ9	unadjusted	-0.160172	0.0691101	-2.31764	0.0214607	0.236145	206
6MW	OID41090	DDX59	Q5T1V6	unadjusted	0.0174076	0.0700034	0.248668	0.803868	0.966643	206
6MW	OID41091	DDX60	Q8IY21	unadjusted	0.0881381	0.0697415	1.26378	0.207751	0.617215	206
6MW	OID41092	DDX60L	Q5H9U9	unadjusted	-0.0237607	0.0699942	-0.339466	0.734608	0.942634	206
6MW	OID41093	DEFB121	Q5J5C9	unadjusted	0.00120626	0.070014	0.0172288	0.986271	0.997767	206
6MW	OID41094	DENND2C	Q68D51	unadjusted	0.0130718	0.070008	0.186719	0.852066	0.972911	206
6MW	OID41095	DGKD	Q16760	unadjusted	-0.0446726	0.0699441	-0.638691	0.523741	0.86575	206
6MW	OID41096	DGKH	Q86XP1	unadjusted	0.060645	0.0698851	0.867782	0.386534	0.781928	206
6MW	OID41097	DHX36	Q9H2U1	unadjusted	-0.0553278	0.0699068	-0.791451	0.4296	0.811459	206
6MW	OID41098	DHX37	Q8IY37	unadjusted	-0.0847001	0.0697624	-1.21412	0.226105	0.643159	206
6MW	OID41099	DHX8	Q14562	unadjusted	-0.0774557	0.0698037	-1.10962	0.268468	0.685166	206
6MW	OID41100	DIAPH3	Q9NSV4	unadjusted	0.0261422	0.0699901	0.373513	0.709155	0.935616	206
6MW	OID41101	DIP2B	Q9P265	unadjusted	0.00374402	0.0700135	0.0534757	0.957405	0.990838	206
6MW	OID41102	DIS3L	Q8TF46	unadjusted	0.0721691	0.0698314	1.03348	0.302605	0.7149	206
6MW	OID41103	DLST	P36957	unadjusted	-0.189122	0.0687505	-2.75085	0.00647872	0.134048	206
6MW	OID41104	DMAP1	Q9NPF5	unadjusted	0.01614	0.0700049	0.230556	0.817891	0.969201	206
6MW	OID41105	DMC1	Q14565	unadjusted	-0.0504377	0.0699249	-0.721312	0.471543	0.833998	206
6MW	OID41106	DNAAF8	Q8IYS4	unadjusted	0.00839674	0.0700115	0.119934	0.904654	0.97933	206
6MW	OID41107	DNAH1	Q9P2D7	unadjusted	-0.122331	0.0694882	-1.76046	0.0798282	0.423423	206
6MW	OID41108	DNAH10	Q8IVF4	unadjusted	0.0318189	0.0699786	0.454694	0.649813	0.921508	206
6MW	OID41109	DNAH17	Q9UFH2	unadjusted	-0.141018	0.0693144	-2.03448	0.0431976	0.318366	206
6MW	OID41110	DNAH6	Q9C0G6	unadjusted	-0.0497991	0.0699271	-0.712157	0.477181	0.836065	206
6MW	OID41111	DNAI4	Q5VTH9	unadjusted	-0.0835876	0.069769	-1.19806	0.232283	0.648579	206
6MW	OID41112	DNAI7	Q6TDU7	unadjusted	0.0266056	0.0699892	0.380139	0.704238	0.935033	206
6MW	OID41113	DNAJB13	P59910	unadjusted	-0.0829448	0.0697727	-1.18879	0.235906	0.65033	206
6MW	OID41114	DNAJC10	Q8IXB1	unadjusted	0.0237831	0.0699942	0.339786	0.734367	0.942634	206
6MW	OID41115	DNAJC12	Q9UKB3	unadjusted	0.0465604	0.0699381	0.665738	0.506331	0.855276	206
6MW	OID41116	DNAJC19	Q96DA6	unadjusted	-0.0462163	0.0699392	-0.660808	0.509481	0.856947	206
6MW	OID41117	DNAJC28	Q9NX36	unadjusted	0.0431404	0.0699488	0.616743	0.538092	0.873598	206
6MW	OID41118	DNAL1	Q4LDG9	unadjusted	-0.0415887	0.0699534	-0.59452	0.552823	0.881744	206
6MW	OID41119	DOCK10	Q96BY6	unadjusted	-0.0316468	0.0699789	-0.452233	0.651581	0.922391	206
6MW	OID41120	DOCK8-AS1	Q5T8R8	unadjusted	-0.0917826	0.0697185	-1.31647	0.189492	0.596768	206
6MW	OID41121	DPF1	Q92782	unadjusted	-0.0386403	0.0699617	-0.552307	0.581343	0.895564	206
6MW	OID41122	DPF3	Q92784	unadjusted	-0.0465183	0.0699382	-0.665135	0.506716	0.855276	206
6MW	OID41123	DPH3P1	Q9H4G8	unadjusted	-0.0187135	0.0700017	-0.267328	0.789486	0.961771	206
6MW	OID41124	DRD2	P14416	unadjusted	-0.0101485	0.0700104	-0.144957	0.884888	0.977709	206
6MW	OID41125	DROSHA	Q9NRR4	unadjusted	-0.0359773	0.0699687	-0.514192	0.607674	0.906935	206
6MW	OID41126	DSCC1	Q9BVC3	unadjusted	-0.101775	0.0696505	-1.46122	0.145493	0.540121	206
6MW	OID41127	DSPP	Q9NZW4	unadjusted	0.0676977	0.0698534	0.96914	0.333623	0.738057	206
6MW	OID41128	DTL	Q9NZJ0	unadjusted	0.0393796	0.0699597	0.56289	0.574128	0.893583	206
6MW	OID41129	DUOX2	Q9NRD8	unadjusted	-0.067317	0.0698552	-0.963665	0.336355	0.740537	206
6MW	OID41130	DUSP15	Q9H1R2	unadjusted	-0.0592776	0.0698909	-0.848144	0.397352	0.790996	206
6MW	OID41131	DUSP19	Q8WTR2	unadjusted	-0.0327872	0.0699764	-0.468547	0.639894	0.918614	206
6MW	OID41132	DYNC1I2	Q13409	unadjusted	-0.0416617	0.0699532	-0.595566	0.552126	0.88144	206
6MW	OID41133	DYNC2H1	Q8NCM8	unadjusted	-0.146067	0.0692631	-2.10887	0.0361761	0.29611	206
6MW	OID41134	DYNC2I1	Q8WVS4	unadjusted	0.0227111	0.0699959	0.324463	0.74592	0.947281	206
6MW	OID41135	DYNC2LI1	Q8TCX1	unadjusted	0.0501692	0.0699258	0.717463	0.473909	0.834742	206
6MW	OID41136	DZIP1L	Q8IYY4	unadjusted	0.017685	0.0700031	0.252632	0.800807	0.964965	206
6MW	OID41137	DZIP3	Q86Y13	unadjusted	-0.0183134	0.0700023	-0.261611	0.793885	0.963014	206
6MW	OID41138	EAF2	Q96CJ1	unadjusted	-0.0246102	0.0699928	-0.351611	0.725493	0.940576	206
6MW	OID41139	EAPP	Q56P03	unadjusted	-0.0475774	0.0699347	-0.680312	0.497078	0.847065	206
6MW	OID41140	ECSIT	Q9BQ95	unadjusted	-0.10306	0.0696412	-1.47988	0.140448	0.531596	206
6MW	OID41141	ECT2	Q9H8V3	unadjusted	-0.00924712	0.070011	-0.132081	0.89505	0.978935	206
6MW	OID41142	EDNRB	P24530	unadjusted	-0.252946	0.0677372	-3.73422	0.000244267	0.0221654	206
6MW	OID41143	EEF1AKMT2	Q5JPI9	unadjusted	0.0248477	0.0699924	0.355005	0.722953	0.940413	206
6MW	OID41180	EEIG1	Q5T9C2	unadjusted	-0.0216659	0.0699976	-0.309523	0.757239	0.94972	206
6MW	OID41181	EEIG2	Q5T8I3	unadjusted	0.00928888	0.070011	0.132677	0.894579	0.978935	206
6MW	OID41144	EEPD1	Q7L9B9	unadjusted	-0.139411	0.0693303	-2.01082	0.0456604	0.325816	206
6MW	OID41145	EFCAB10	A6NFE3	unadjusted	-0.113302	0.0695632	-1.62876	0.104907	0.478745	206
6MW	OID41146	EFCAB12	Q6NXP0	unadjusted	0.0694736	0.0698448	0.994685	0.321068	0.731236	206
6MW	OID41147	EFCAB8	A8MWE9	unadjusted	-0.167436	0.0690256	-2.4257	0.0161488	0.207235	206
6MW	OID41148	EFCC1	Q9HA90	unadjusted	-0.0328836	0.0699761	-0.469926	0.63891	0.918614	206
6MW	OID41149	EHD2	Q9NZN4	unadjusted	-0.100259	0.0696612	-1.43924	0.151614	0.54923	206
6MW	OID41150	EIF2D	P41214	unadjusted	0.010393	0.0700102	0.14845	0.882134	0.97666	206
6MW	OID41151	EIF3G	O75821	unadjusted	0.0124211	0.0700086	0.177423	0.859352	0.972911	206
6MW	OID41152	EIF4ENIF1	Q9NRA8	unadjusted	-0.0861308	0.0697538	-1.23478	0.218332	0.630581	206
6MW	OID41153	EIF5A2	Q9GZV4	unadjusted	0.0193778	0.0700009	0.276822	0.782197	0.958265	206
6MW	OID41154	EIPR1	Q53HC9	unadjusted	-0.0438883	0.0699465	-0.627455	0.531063	0.869103	206
6MW	OID41155	ELAVL3	Q14576	unadjusted	0.119002	0.0695165	1.71186	0.0884426	0.438351	206
6MW	OID41156	EMB	Q6PCB8	unadjusted	-0.0105189	0.0700101	-0.150249	0.880717	0.976203	206
6MW	OID41157	EMG1	Q92979	unadjusted	-0.0713631	0.0698355	-1.02187	0.30805	0.719613	206
6MW	OID41158	EML6	Q6ZMW3	unadjusted	0.0238101	0.0699942	0.340173	0.734077	0.942634	206
6MW	OID41159	EN1	Q05925	unadjusted	-0.0256099	0.069991	-0.365903	0.714817	0.938178	206
6MW	OID41160	ENTHD1	Q8IYW4	unadjusted	-0.0269173	0.0699886	-0.384595	0.700938	0.935033	206
6MW	OID41161	ENTPD3	O75355	unadjusted	0.0269738	0.0699885	0.385403	0.70034	0.935033	206
6MW	OID41162	ENTPD4	Q9Y227	unadjusted	-0.113831	0.0695589	-1.63646	0.103284	0.474889	206
6MW	OID41163	ENY2	Q9NPA8	unadjusted	-0.140933	0.0693152	-2.03322	0.0433254	0.318366	206
6MW	OID41164	EPB41L4A	Q9HCS5	unadjusted	-0.0385901	0.0699619	-0.551588	0.581835	0.895564	206
6MW	OID41165	EPC2	Q52LR7	unadjusted	-0.012679	0.0700084	-0.181107	0.856464	0.972911	206
6MW	OID41166	EPN3	Q9H201	unadjusted	0.0328137	0.0699763	0.468926	0.639623	0.918614	206
6MW	OID41167	ERCC4	Q92889	unadjusted	0.00336178	0.0700136	0.0480161	0.96175	0.991805	206
6MW	OID41168	ERICH1	Q86X53	unadjusted	-0.0644801	0.0698683	-0.92288	0.35716	0.758686	206
6MW	OID41169	ERICH3	Q5RHP9	unadjusted	-0.080895	0.0697845	-1.15921	0.247725	0.665793	206
6MW	OID41170	ERICH4	A6NGS2	unadjusted	-0.0828886	0.0697731	-1.18797	0.236225	0.65033	206
6MW	OID41171	ERICH6	Q7L0X2	unadjusted	-0.0512508	0.069922	-0.732971	0.464418	0.830052	206
6MW	OID41172	ERRFI1	Q9UJM3	unadjusted	-0.0215802	0.0699977	-0.308299	0.758169	0.950139	206
6MW	OID41173	ERVK-19	O71037	unadjusted	-0.0196101	0.0700005	-0.280142	0.779653	0.958265	206
6MW	OID41174	ETNK2	Q9NVF9	unadjusted	0.0400358	0.0699579	0.572284	0.567759	0.890789	206
6MW	OID41175	EXO5	Q9H790	unadjusted	0.0528566	0.0699161	0.756	0.450521	0.820761	206
6MW	OID41176	EXOC7	Q9UPT5	unadjusted	-0.0610465	0.0698834	-0.873548	0.383391	0.779947	206
6MW	OID41177	EXOSC4	Q9NPD3	unadjusted	-0.0562275	0.0699032	-0.804362	0.422124	0.804253	206
6MW	OID41178	EXTL3	O43909	unadjusted	0.0742309	0.0698208	1.06316	0.288965	0.700342	206
6MW	OID41179	FAAP20	Q6NZ36	unadjusted	0.0477139	0.0699343	0.682267	0.495844	0.846302	206
6MW	OID41182	FAM104B	Q5XKR9	unadjusted	0.103948	0.0696347	1.49277	0.137043	0.526949	206
6MW	OID41183	FAM131B	Q86XD5	unadjusted	-0.0352318	0.0699705	-0.503524	0.615139	0.909272	206
6MW	OID41184	FAM131C	Q96AQ9	unadjusted	0.0738813	0.0698227	1.05813	0.291248	0.702479	206
6MW	OID41185	FAM135B	Q49AJ0	unadjusted	-0.120324	0.0695053	-1.73115	0.0849376	0.432384	206
6MW	OID41186	FAM13B	Q9NYF5	unadjusted	-0.0284949	0.0699856	-0.407154	0.684322	0.931239	206
6MW	OID41187	FAM161A	Q3B820	unadjusted	-0.0142038	0.0700069	-0.202892	0.839422	0.97261	206
6MW	OID41188	FAM161B	Q96MY7	unadjusted	-0.0704721	0.0698399	-1.00905	0.314145	0.726365	206
6MW	OID41189	FAM184A	Q8NB25	unadjusted	-0.0438688	0.0699466	-0.627175	0.531246	0.869129	206
6MW	OID41190	FAM186A	A6NE01	unadjusted	0.0872224	0.0697472	1.25055	0.212531	0.623248	206
6MW	OID41191	FAM193A	P78312	unadjusted	-0.139787	0.0693266	-2.01635	0.0450748	0.32445	206
6MW	OID41192	FAM204A	Q9H8W3	unadjusted	-0.0753147	0.0698152	-1.07877	0.281963	0.696124	206
6MW	OID41193	FAM227B	Q96M60	unadjusted	-0.0985106	0.0696735	-1.41389	0.158919	0.560623	206
6MW	OID41194	FAM47B	Q8NA70	unadjusted	0.0249091	0.0699923	0.355883	0.722296	0.940413	206
6MW	OID41195	FAM72A	Q5TYM5	unadjusted	0.0348922	0.0699714	0.498663	0.618554	0.910285	206
6MW	OID41196	FAM83B	Q5T0W9	unadjusted	-0.1657	0.0690461	-2.39985	0.0173007	0.214036	206
6MW	OID41197	FAM90A10	A6NDY2	unadjusted	-0.0879809	0.0697425	-1.26151	0.208566	0.618521	206
6MW	OID41198	FAM91A1	Q658Y4	unadjusted	-0.0327275	0.0699765	-0.467692	0.640504	0.918665	206
6MW	OID41199	FANK1	Q8TC84	unadjusted	0.0281582	0.0699862	0.402339	0.687856	0.931573	206
6MW	OID41200	FAT4	Q6V0I7	unadjusted	0.0357368	0.0699693	0.51075	0.610078	0.906935	206
6MW	OID41201	FBRSL1	Q9HCM7	unadjusted	-0.0344703	0.0699724	-0.492627	0.622806	0.912935	206
6MW	OID41202	FBXL5	Q9UKA1	unadjusted	-0.0139131	0.0700072	-0.198739	0.842665	0.972911	206
6MW	OID41203	FBXO16	Q8IX29	unadjusted	-0.0526349	0.069917	-0.75282	0.452426	0.822129	206
6MW	OID41204	FBXO22	Q8NEZ5	unadjusted	0.0383503	0.0699625	0.548155	0.584185	0.89692	206
6MW	OID41205	FBXO46	Q6PJ61	unadjusted	-0.112948	0.069566	-1.6236	0.106005	0.479898	206
6MW	OID41206	FCHSD1	Q86WN1	unadjusted	-0.07024	0.0698411	-1.00571	0.315746	0.72661	206
6MW	OID41207	FEZ2	Q9UHY8	unadjusted	-0.100781	0.0696575	-1.44681	0.149484	0.547339	206
6MW	OID41208	FGD2	Q7Z6J4	unadjusted	-0.0307056	0.069981	-0.438771	0.661292	0.924145	206
6MW	OID41209	FGD6	Q6ZV73	unadjusted	-0.104692	0.0696293	-1.50356	0.13424	0.52408	206
6MW	OID41210	FHIP1B	Q8N612	unadjusted	-0.0717508	0.0698335	-1.02745	0.305423	0.716363	206
6MW	OID41211	FIGN	Q5HY92	unadjusted	-0.185254	0.0688021	-2.69256	0.00767986	0.143781	206
6MW	OID41212	FIGNL1	Q6PIW4	unadjusted	0.0548415	0.0699086	0.784473	0.433672	0.814179	206
6MW	OID41213	FLAD1	Q8NFF5	unadjusted	-0.0073304	0.0700121	-0.104702	0.916715	0.983517	206
6MW	OID41214	FMNL3	Q8IVF7	unadjusted	0.0069003	0.0700123	0.0985583	0.921586	0.983836	206
6MW	OID41215	FOSB	P53539	unadjusted	-0.0483553	0.0699321	-0.69146	0.490063	0.844764	206
6MW	OID41216	FOXK2	Q01167	unadjusted	-0.0596504	0.0698893	-0.853498	0.394384	0.788769	206
6MW	OID41217	FREM2	Q5SZK8	unadjusted	-0.0100258	0.0700105	-0.143204	0.88627	0.977992	206
6MW	OID41218	FRMD1	Q8N878	unadjusted	-0.0277343	0.0699871	-0.396278	0.692314	0.932892	206
6MW	OID41219	FSD2	A1L4K1	unadjusted	-0.0406292	0.0699562	-0.580781	0.562029	0.887737	206
6MW	OID41220	FSIP1	Q8NA03	unadjusted	0.0284052	0.0699858	0.405872	0.685262	0.931247	206
6MW	OID41221	FTL	P02792	unadjusted	-0.0398764	0.0699583	-0.570002	0.569304	0.890789	206
6MW	OID41222	FYB2	Q5VWT5	unadjusted	-0.0491113	0.0699295	-0.702297	0.483295	0.840037	206
6MW	OID41223	GAB1	Q13480	unadjusted	-0.0549068	0.0699084	-0.785411	0.433124	0.814179	206
6MW	OID41224	GABRP	O00591	unadjusted	0.0483264	0.0699322	0.691046	0.490322	0.844764	206
6MW	OID41225	GADD45G	O95257	unadjusted	0.0444849	0.0699447	0.636001	0.525489	0.866234	206
6MW	OID41226	GAGE7	O76087	unadjusted	-0.0991549	0.069669	-1.42323	0.156197	0.555826	206
6MW	OID41227	GALK2	Q01415	unadjusted	-0.0540125	0.0699118	-0.772581	0.440664	0.817117	206
6MW	OID41228	GAP43	P17677	unadjusted	-0.139041	0.0693339	-2.00539	0.046243	0.328042	206
6MW	OID41229	GAREM2	Q75VX8	unadjusted	-0.158092	0.0691335	-2.28677	0.0232359	0.24182	206
6MW	OID41230	GARIN1B	Q96KD3	unadjusted	-0.0749587	0.069817	-1.07364	0.28425	0.696124	206
6MW	OID41231	GARIN2	Q8N9W8	unadjusted	-0.0355796	0.0699697	-0.5085	0.611652	0.906935	206
6MW	OID41232	GARIN5B	Q8N5Q1	unadjusted	-0.0372477	0.0699654	-0.532373	0.595047	0.899557	206
6MW	OID41233	GARRE1	O15063	unadjusted	-0.0253149	0.0699916	-0.361684	0.717962	0.939858	206
6MW	OID41234	GAS1	P54826	unadjusted	-0.0304494	0.0699815	-0.435106	0.663945	0.925123	206
6MW	OID41235	GAS2L3	Q86XJ1	unadjusted	-0.0447497	0.0699439	-0.639794	0.523025	0.86575	206
6MW	OID41236	GAS7	O60861	unadjusted	-0.0785366	0.0697977	-1.1252	0.261826	0.678846	206
6MW	OID41237	GATC	O43716	unadjusted	-0.0452617	0.0699423	-0.647129	0.518276	0.863843	206
6MW	OID41238	GBA3	Q9H227	unadjusted	0.0432561	0.0699485	0.6184	0.537001	0.873598	206
6MW	OID41239	GBP3	Q9H0R5	unadjusted	-0.049934	0.0699267	-0.714091	0.475987	0.834742	206
6MW	OID41240	GCAT	O75600	unadjusted	-0.107346	0.0696094	-1.54212	0.124595	0.508189	206
6MW	OID41241	GCK	P35557	unadjusted	-0.140764	0.0693169	-2.03074	0.0435794	0.318366	206
6MW	OID41242	GCNT4	Q9P109	unadjusted	-0.103615	0.0696372	-1.48793	0.138314	0.528997	206
6MW	OID41243	GCSAM	Q8N6F7	unadjusted	0.0198111	0.0700003	0.283014	0.777453	0.958081	206
6MW	OID41244	GDAP2	Q9NXN4	unadjusted	-0.187454	0.0687729	-2.72569	0.0069746	0.138101	206
6MW	OID41245	GFM2	Q969S9	unadjusted	-0.0800702	0.0697892	-1.14732	0.252595	0.669223	206
6MW	OID41246	GFPT2	O94808	unadjusted	0.089025	0.069736	1.2766	0.203195	0.613849	206
6MW	OID41247	GIGYF1	O75420	unadjusted	-0.0815918	0.0697806	-1.16926	0.243662	0.658267	206
6MW	OID41248	GIMAP2	Q9UG22	unadjusted	0.00929481	0.070011	0.132762	0.894512	0.978935	206
6MW	OID41249	GIMAP6	Q6P9H5	unadjusted	-0.077276	0.0698046	-1.10703	0.269584	0.685693	206
6MW	OID41250	GINS4	Q9BRT9	unadjusted	-0.0159206	0.0700051	-0.227421	0.820324	0.969201	206
6MW	OID41251	GNL3L	Q9NVN8	unadjusted	0.0317274	0.0699788	0.453387	0.650752	0.921689	206
6MW	OID41252	GOLGA2	Q08379	unadjusted	-0.130913	0.0694115	-1.88604	0.0607109	0.37623	206
6MW	OID41253	GOLGA2P5	Q9HBQ8	unadjusted	-0.0533415	0.0699143	-0.762955	0.446372	0.819793	206
6MW	OID41254	GOLGA4	Q13439	unadjusted	0.0998717	0.069664	1.43362	0.153211	0.550926	206
6MW	OID41255	GOLGA8B	A8MQT2	unadjusted	-0.072867	0.0698279	-1.04352	0.297941	0.708208	206
6MW	OID41256	GPANK1	O95872	unadjusted	-0.0190895	0.0700012	-0.272703	0.785358	0.95876	206
6MW	OID41257	GPATCH11	Q8N954	unadjusted	0.113157	0.0695643	1.62665	0.105355	0.478745	206
6MW	OID41258	GPATCH4	Q5T3I0	unadjusted	-0.101508	0.0696524	-1.45736	0.146556	0.541177	206
6MW	OID41259	GPATCH8	Q9UKJ3	unadjusted	-0.0951451	0.0696964	-1.36514	0.173714	0.581594	206
6MW	OID41260	GPC2	Q8N158	unadjusted	-0.0149204	0.0700062	-0.21313	0.831438	0.970933	206
6MW	OID41261	GPRASP1	Q5JY77	unadjusted	0.145451	0.0692694	2.09978	0.0369773	0.298748	206
6MW	OID41262	GPRASP2	Q96D09	unadjusted	-0.186802	0.0687816	-2.71586	0.00717743	0.138817	206
6MW	OID40863	GPRASP3	Q6PI77	unadjusted	-0.017426	0.0700034	-0.248932	0.803664	0.966622	206
6MW	OID41263	GPRIN2	O60269	unadjusted	-0.093464	0.0697075	-1.3408	0.181476	0.591558	206
6MW	OID41264	GPRIN3	Q6ZVF9	unadjusted	-0.148849	0.069234	-2.14994	0.0327367	0.281361	206
6MW	OID41265	GRAMD1A	Q96CP6	unadjusted	0.00487889	0.0700132	0.0696853	0.944512	0.990285	206
6MW	OID41266	GRIK5	Q16478	unadjusted	-0.0591948	0.0698912	-0.846957	0.398012	0.79147	206
6MW	OID41267	GRK3	P35626	unadjusted	0.0179009	0.0700028	0.255716	0.798427	0.964316	206
6MW	OID41268	GSDMA	Q96QA5	unadjusted	0.0305877	0.0699812	0.437085	0.662512	0.925045	206
6MW	OID41269	GSN-AS1	Q9NRJ2	unadjusted	0.0642108	0.0698695	0.91901	0.359176	0.759284	206
6MW	OID41270	GSPT1	P15170	unadjusted	-0.0283448	0.0699859	-0.405008	0.685896	0.931318	206
6MW	OID41271	GTF2IRD2	Q86UP8	unadjusted	0.0131021	0.070008	0.187151	0.851728	0.972911	206
6MW	OID41272	GTF3C2	Q8WUA4	unadjusted	-0.0230688	0.0699954	-0.329575	0.742059	0.945461	206
6MW	OID41273	GUCA1A	P43080	unadjusted	-0.227288	0.0681816	-3.33356	0.00101821	0.0457666	206
6MW	OID41274	GUCA1C	O95843	unadjusted	-0.0749434	0.0698171	-1.07342	0.284349	0.696124	206
6MW	OID41275	GUF1	Q8N442	unadjusted	-0.117018	0.069533	-1.68292	0.0939211	0.45343	206
6MW	OID41276	GVQW3	Q3ZCU0	unadjusted	0.0145299	0.0700066	0.20755	0.835787	0.971768	206
6MW	OID41277	H1-6	P22492	unadjusted	-0.0118099	0.0700091	-0.168691	0.866207	0.974312	206
6MW	OID41278	HAND1	O96004	unadjusted	0.0100751	0.0700105	0.143909	0.885715	0.977793	206
6MW	OID41279	HAUS6	Q7Z4H7	unadjusted	-0.00575368	0.0700128	-0.0821803	0.934584	0.987621	206
6MW	OID41280	HBG2	P69892	unadjusted	-0.0505285	0.0699246	-0.722615	0.470744	0.833389	206
6MW	OID41281	HDAC6	Q9UBN7	unadjusted	0.0832997	0.0697707	1.19391	0.233901	0.64866	206
6MW	OID41282	HDDC3	Q8N4P3	unadjusted	-0.0820339	0.069778	-1.17564	0.241108	0.655101	206
6MW	OID41283	HDX	Q7Z353	unadjusted	-0.0219583	0.0699971	-0.313703	0.754067	0.94908	206
6MW	OID41284	HEATR4	Q86WZ0	unadjusted	-0.125475	0.0694607	-1.80642	0.0723262	0.406961	206
6MW	OID41285	HECA	Q9UBI9	unadjusted	0.00372204	0.0700135	0.0531617	0.957655	0.990838	206
6MW	OID41286	HECTD2	Q5U5R9	unadjusted	-0.00238232	0.0700138	-0.0340264	0.972889	0.996165	206
6MW	OID41287	HELZ2	Q9BYK8	unadjusted	0.0245599	0.0699929	0.350891	0.726032	0.940738	206
6MW	OID41288	HERC2	O95714	unadjusted	0.0170071	0.0700039	0.242945	0.808292	0.969059	206
6MW	OID41289	HERVK-113_VP113	P63121	unadjusted	0.0205452	0.0699992	0.293506	0.769433	0.952927	206
6MW	OID41290	HES7	Q9BYE0	unadjusted	0.137053	0.0693533	1.97616	0.0494841	0.33771	206
6MW	OID41291	HEY2	Q9UBP5	unadjusted	-0.0602452	0.0698868	-0.86204	0.389678	0.784516	206
6MW	OID41292	HID1	Q8IV36	unadjusted	-0.044937	0.0699433	-0.642478	0.521284	0.865598	206
6MW	OID41293	HIVEP3	Q5T1R4	unadjusted	-0.0343361	0.0699727	-0.490707	0.624161	0.913124	206
6MW	OID41294	HLF	Q16534	unadjusted	-0.0392087	0.0699602	-0.560443	0.575792	0.89457	206
6MW	OID41295	HMGN2P46	Q86SG4	unadjusted	-0.0744027	0.0698199	-1.06564	0.287847	0.699382	206
6MW	OID41296	HNRNPK	P61978	unadjusted	0.00911727	0.0700111	0.130226	0.896516	0.978939	206
6MW	OID41297	HOATZ	Q6PI97	unadjusted	0.102293	0.0696467	1.46874	0.143444	0.537588	206
6MW	OID41298	HOXA2	O43364	unadjusted	-0.102802	0.0696431	-1.47613	0.14145	0.533663	206
6MW	OID41299	HOXB3	P14651	unadjusted	-0.0254902	0.0699913	-0.364192	0.716092	0.938824	206
6MW	OID41300	HOXB4	P17483	unadjusted	0.00809541	0.0700117	0.115629	0.90806	0.980539	206
6MW	OID41301	HOXD8	P13378	unadjusted	-0.0872396	0.0697471	-1.2508	0.21244	0.623248	206
6MW	OID41302	HOXD9	P28356	unadjusted	-0.00229814	0.0700138	-0.0328241	0.973847	0.996165	206
6MW	OID41303	HRH1	P35367	unadjusted	-0.148539	0.0692373	-2.14537	0.0331054	0.28297	206
6MW	OID41304	HSF2BP	O75031	unadjusted	0.065468	0.0698638	0.937081	0.349825	0.75185	206
6MW	OID41305	HSH2D	Q96JZ2	unadjusted	-0.0266049	0.0699892	-0.380129	0.704245	0.935033	206
6MW	OID41306	HSP90AB4P	Q58FF6	unadjusted	-0.0825017	0.0697753	-1.18239	0.238427	0.653949	206
6MW	OID41308	HSPBAP1	Q96EW2	unadjusted	-0.0708898	0.0698379	-1.01506	0.311278	0.723587	206
6MW	OID41309	HTR2A	P28223	unadjusted	-0.0125525	0.0700085	-0.179299	0.857881	0.972911	206
6MW	OID41310	HUNK	P57058	unadjusted	-0.025969	0.0699904	-0.371037	0.710995	0.936616	206
6MW	OID41311	HYDIN	Q4G0P3	unadjusted	-0.0201508	0.0699998	-0.28787	0.773738	0.955309	206
6MW	OID41312	ICA1L	Q8NDH6	unadjusted	-0.102147	0.0696478	-1.46662	0.14402	0.537588	206
6MW	OID41313	IFIH1	Q9BYX4	unadjusted	0.0539092	0.0699122	0.771098	0.441541	0.818121	206
6MW	OID41314	IFNA1_IFNA13	P01562	unadjusted	-0.0925837	0.0697133	-1.32806	0.185641	0.594357	206
6MW	OID41315	IFRD2	Q12894	unadjusted	-0.0583358	0.0698948	-0.834624	0.404906	0.793328	206
6MW	OID41316	IFT172	Q9UG01	unadjusted	0.0209661	0.0699986	0.299522	0.764847	0.951941	206
6MW	OID41307	IFT25	Q9Y547	unadjusted	-0.197982	0.0686281	-2.88485	0.00433662	0.108707	206
6MW	OID41317	IFT43	Q96FT9	unadjusted	-0.0972187	0.0696824	-1.39517	0.164482	0.567201	206
6MW	OID41318	IFT74	Q96LB3	unadjusted	-0.00424936	0.0700134	-0.0606935	0.951663	0.990838	206
6MW	OID41319	IFT81	Q8WYA0	unadjusted	-0.0274657	0.0699876	-0.392437	0.695145	0.933763	206
6MW	OID41320	IFT88	Q13099	unadjusted	0.0125559	0.0700085	0.179348	0.857842	0.972911	206
6MW	OID41321	IFTAP	Q86VG3	unadjusted	0.100022	0.0696629	1.4358	0.15259	0.549832	206
6MW	OID41322	IGF2-AS	Q6U949	unadjusted	0.0303924	0.0699817	0.434291	0.664536	0.925379	206
6MW	OID41323	IGSF22	Q8N9C0	unadjusted	0.0594733	0.0698901	0.850955	0.395792	0.790371	206
6MW	OID41324	IHO1	Q8IYA8	unadjusted	-0.152714	0.0691928	-2.20709	0.0284231	0.267023	206
6MW	OID41325	IL9R	Q01113	unadjusted	-0.0212601	0.0699982	-0.303724	0.761648	0.95123	206
6MW	OID41326	ILF2	Q12905	unadjusted	0.0892673	0.0697345	1.2801	0.201963	0.612588	206
6MW	OID41327	ING2	Q9H160	unadjusted	-0.0337365	0.0699741	-0.482128	0.630232	0.914299	206
6MW	OID41328	INKA1	Q96EL1	unadjusted	-0.0542641	0.0699108	-0.776189	0.438536	0.817117	206
6MW	OID41329	INO80	Q9ULG1	unadjusted	-0.0437118	0.0699471	-0.624926	0.532718	0.870445	206
6MW	OID41330	INSM2	Q96T92	unadjusted	-0.0931703	0.0697095	-1.33655	0.182858	0.591558	206
6MW	OID41331	INSYN2A	Q6ZSG2	unadjusted	-0.0509616	0.069923	-0.728825	0.466945	0.830681	206
6MW	OID41332	INTS13	Q9NVM9	unadjusted	-0.0410882	0.0699549	-0.587353	0.557617	0.884502	206
6MW	OID41333	INTS8	Q75QN2	unadjusted	0.0264012	0.0699896	0.377217	0.706405	0.935033	206
6MW	OID41334	IP6K1	Q92551	unadjusted	-0.00916752	0.0700111	-0.130944	0.895949	0.978939	206
6MW	OID41335	IPMK	Q8NFU5	unadjusted	-0.0347389	0.0699717	-0.49647	0.620097	0.911784	206
6MW	OID41336	IQCD	Q96DY2	unadjusted	0.0194303	0.0700008	0.277573	0.781621	0.958265	206
6MW	OID41337	IQCE	Q6IPM2	unadjusted	-0.0570544	0.0699	-0.81623	0.415321	0.799957	206
6MW	OID41338	IQCG	Q9H095	unadjusted	-0.0404927	0.0699566	-0.578826	0.563345	0.888738	206
6MW	OID41339	IQCJ-SCHIP1	B3KU38	unadjusted	0.0125395	0.0700085	0.179114	0.858026	0.972911	206
6MW	OID41340	IQCN	Q9H0B3	unadjusted	-0.0442573	0.0699454	-0.63274	0.527612	0.867962	206
6MW	OID41341	IQSEC1	Q6DN90	unadjusted	-0.0838426	0.0697675	-1.20174	0.230856	0.647143	206
6MW	OID41342	IQSEC2	Q5JU85	unadjusted	0.0607284	0.0698848	0.868979	0.38588	0.781488	206
6MW	OID41343	IRF2BP2	Q7Z5L9	unadjusted	-0.0196674	0.0700005	-0.280962	0.779025	0.958265	206
6MW	OID41344	IRF2BPL	Q9H1B7	unadjusted	-0.0139271	0.0700072	-0.198939	0.842509	0.972911	206
6MW	OID41345	IRGQ	Q8WZA9	unadjusted	0.10819	0.069603	1.55439	0.121641	0.502859	206
6MW	OID41346	ISCA2	Q86U28	unadjusted	0.0798163	0.0697906	1.14365	0.254107	0.671305	206
6MW	OID41347	ISL1	P61371	unadjusted	-0.0258504	0.0699906	-0.369341	0.712256	0.937177	206
6MW	OID41348	ITPRIPL1	Q6GPH6	unadjusted	-0.0162536	0.0700048	-0.232178	0.816633	0.969201	206
6MW	OID41349	IZUMO1	Q8IYV9	unadjusted	-0.0537804	0.0699127	-0.769251	0.442634	0.818559	206
6MW	OID41350	JADE3	Q92613	unadjusted	-0.0655769	0.0698633	-0.938646	0.349022	0.751054	206
6MW	OID41351	JAKMIP2	Q96AA8	unadjusted	-0.0821376	0.0697774	-1.17714	0.240513	0.654852	206
6MW	OID41352	JPH1	Q9HDC5	unadjusted	-0.0678649	0.0698526	-0.971544	0.332428	0.738057	206
6MW	OID41353	KANK1	Q14678	unadjusted	-0.0666601	0.0698583	-0.954219	0.341102	0.74392	206
6MW	OID41354	KANSL1	Q7Z3B3	unadjusted	-0.0670899	0.0698563	-0.9604	0.337991	0.74139	206
6MW	OID41355	KAT14	Q9H8E8	unadjusted	-0.0510011	0.0699229	-0.729391	0.466599	0.830681	206
6MW	OID41356	KATNAL1	Q9BW62	unadjusted	-0.0980796	0.0696764	-1.40764	0.160758	0.562547	206
6MW	OID41357	KBTBD7	Q8WVZ9	unadjusted	0.0240282	0.0699938	0.34329	0.731734	0.942634	206
6MW	OID41358	KCNA3	P22001	unadjusted	0.0609348	0.0698839	0.871943	0.384264	0.780347	206
6MW	OID41359	KCND2	Q9NZV8	unadjusted	0.0437804	0.0699469	0.62591	0.532074	0.870211	206
6MW	OID41360	KCNE1	P15382	unadjusted	-0.0537322	0.0699129	-0.76856	0.443044	0.818559	206
6MW	OID41361	KCNRG	Q8N5I3	unadjusted	-0.0581769	0.0698954	-0.832343	0.406189	0.793328	206
6MW	OID41362	KCTD16	Q68DU8	unadjusted	-0.111561	0.0695769	-1.60343	0.110388	0.486716	206
6MW	OID41363	KCTD19	Q17RG1	unadjusted	0.000507515	0.070014	0.00724877	0.994223	0.9988	206
6MW	OID41364	KCTD2	Q14681	unadjusted	-0.0448991	0.0699434	-0.641936	0.521636	0.86563	206
6MW	OID41365	KCTD8	Q6ZWB6	unadjusted	0.0243259	0.0699933	0.347546	0.728539	0.94204	206
6MW	OID41366	KDF1	Q8NAX2	unadjusted	0.00673744	0.0700124	0.0962321	0.923431	0.983836	206
6MW	OID41367	KDM5D	Q9BY66	unadjusted	-0.0111401	0.0700097	-0.159123	0.873729	0.975779	206
6MW	OID41368	KHDRBS3	O75525	unadjusted	-0.0299481	0.0699826	-0.427937	0.669149	0.92628	206
6MW	OID41369	KIAA0408	Q6ZU52	unadjusted	-0.0096848	0.0700107	-0.138333	0.890114	0.978853	206
6MW	OID41370	KIAA0586	Q9BVV6	unadjusted	-0.0405724	0.0699564	-0.579967	0.562577	0.888011	206
6MW	OID41371	KIAA1210	Q9ULL0	unadjusted	-0.0419151	0.0699525	-0.599194	0.549708	0.879466	206
6MW	OID41372	KIAA1755	Q5JYT7	unadjusted	0.072838	0.069828	1.04311	0.298134	0.708208	206
6MW	OID41373	KIF15	Q9NS87	unadjusted	-0.114121	0.0695566	-1.64069	0.102403	0.473207	206
6MW	OID41374	KIF18A	Q8NI77	unadjusted	0.0378826	0.0699637	0.54146	0.588781	0.898568	206
6MW	OID41375	KIF19	Q2TAC6	unadjusted	0.0110154	0.0700098	0.157342	0.875131	0.975779	206
6MW	OID41376	KIF1A	Q12756	unadjusted	-0.0573184	0.0698989	-0.820019	0.413162	0.798489	206
6MW	OID41377	KIF24	Q5T7B8	unadjusted	-0.0070289	0.0700123	-0.100395	0.920129	0.983836	206
6MW	OID41378	KIF26A	Q9ULI4	unadjusted	-0.0689463	0.0698474	-0.987099	0.324763	0.731906	206
6MW	OID41379	KIF2C	Q99661	unadjusted	-0.0237496	0.0699943	-0.339308	0.734727	0.942634	206
6MW	OID41380	KIF3B	O15066	unadjusted	-0.0517594	0.0699202	-0.740265	0.45999	0.829466	206
6MW	OID41381	KIF4B	Q2VIQ3	unadjusted	-0.173665	0.0689501	-2.51871	0.0125463	0.181209	206
6MW	OID41382	KIF5C	O60282	unadjusted	-0.159699	0.0691154	-2.31062	0.0218534	0.236397	206
6MW	OID41383	KIF7	Q2M1P5	unadjusted	-0.111196	0.0695798	-1.5981	0.111568	0.488829	206
6MW	OID41384	KIF9	Q9HAQ2	unadjusted	0.0472507	0.0699358	0.675629	0.500041	0.85048	206
6MW	OID41388	KIR3DL3	Q8N743	unadjusted	0.0625011	0.0698771	0.894443	0.372139	0.770658	206
6MW	OID41389	KLF12	Q9Y4X4	unadjusted	-0.173084	0.0689573	-2.51001	0.0128498	0.183558	206
6MW	OID41390	KLHDC4	Q8TBB5	unadjusted	-0.000337238	0.070014	-0.00481672	0.996162	0.9988	206
6MW	OID41391	KLHDC7B	Q96G42	unadjusted	-0.134091	0.0693817	-1.93265	0.0546635	0.356752	206
6MW	OID41392	KLHL40	Q2TBA0	unadjusted	0.0122325	0.0700088	0.174728	0.861466	0.974084	206
6MW	OID41393	KLKP1	Q107X0	unadjusted	-0.0699133	0.0698427	-1.00101	0.318008	0.727977	206
6MW	OID41394	KMT2E	Q8IZD2	unadjusted	-0.122811	0.069484	-1.76748	0.0786436	0.421153	206
6MW	OID41395	KMT5A	Q9NQR1	unadjusted	0.0687844	0.0698482	0.98477	0.325904	0.732757	206
6MW	OID41396	KMT5B	Q4FZB7	unadjusted	-0.067297	0.0698553	-0.963378	0.336498	0.740537	206
6MW	OID41397	KRR1	Q13601	unadjusted	-0.0840785	0.0697661	-1.20515	0.229542	0.646533	206
6MW	OID41398	KRT31	Q15323	unadjusted	-0.084553	0.0697633	-1.212	0.226915	0.644058	206
6MW	OID41399	KRT78	Q8N1N4	unadjusted	-0.0531269	0.0699151	-0.759877	0.448206	0.820316	206
6MW	OID41400	KXD1	Q9BQD3	unadjusted	0.0289009	0.0699848	0.41296	0.68007	0.929665	206
6MW	OID41401	L1TD1	Q5T7N2	unadjusted	0.00641538	0.0700126	0.0916319	0.92708	0.984681	206
6MW	OID41402	L3MBTL2	Q969R5	unadjusted	-0.0699796	0.0698424	-1.00197	0.317547	0.727777	206
6MW	OID41403	LAMTOR1	Q6IAA8	unadjusted	-0.0789249	0.0697956	-1.1308	0.259467	0.676867	206
6MW	OID41404	LARP1B	Q659C4	unadjusted	-0.0606274	0.0698852	-0.867528	0.386672	0.781928	206
6MW	OID41405	LARP4	Q71RC2	unadjusted	-0.0817011	0.0697799	-1.17084	0.243029	0.65751	206
6MW	OID41406	LAS1L	Q9Y4W2	unadjusted	-0.0185133	0.070002	-0.264468	0.791687	0.962653	206
6MW	OID41407	LBX2	Q6XYB7	unadjusted	0.0361846	0.0699682	0.517158	0.605606	0.906064	206
6MW	OID41408	LCA5L	O95447	unadjusted	-0.0356042	0.0699696	-0.508853	0.611406	0.906935	206
6MW	OID41409	LCK	P06239	unadjusted	-0.01832	0.0700023	-0.261705	0.793813	0.963014	206
6MW	OID41410	LENG1	Q96BZ8	unadjusted	0.0208048	0.0699989	0.297216	0.766604	0.951941	206
6MW	OID41411	LENG8	Q96PV6	unadjusted	-0.0585155	0.069894	-0.837204	0.403458	0.793328	206
6MW	OID41412	LHX1	P48742	unadjusted	0.0238225	0.0699941	0.34035	0.733943	0.942634	206
6MW	OID41413	LIMD1	Q9UGP4	unadjusted	0.0552241	0.0699072	0.789964	0.430466	0.812324	206
6MW	OID41414	LINC02872	A2RU37	unadjusted	-0.0703196	0.0698407	-1.00686	0.315196	0.72661	206
6MW	OID41415	LINC02906	E5RJ46	unadjusted	0.0603087	0.0698866	0.862951	0.389178	0.784373	206
6MW	OID41416	LIPN	Q5VXI9	unadjusted	0.0054892	0.0700129	0.0784027	0.937585	0.988729	206
6MW	OID41417	LMCD1	Q9NZU5	unadjusted	0.0350839	0.0699709	0.501407	0.616625	0.909357	206
6MW	OID41418	LMNTD2	Q8IXW0	unadjusted	0.0888212	0.0697373	1.27366	0.204235	0.61472	206
6MW	OID41419	LRATD2	Q96KN1	unadjusted	-0.0473664	0.0699354	-0.677288	0.498991	0.849409	206
6MW	OID41420	LRCH1	Q9Y2L9	unadjusted	-0.0466311	0.0699378	-0.666751	0.505684	0.855218	206
6MW	OID41421	LRFN3	Q9BTN0	unadjusted	-0.0406633	0.0699561	-0.581269	0.561701	0.887546	206
6MW	OID41422	LRRC3	Q9BY71	unadjusted	-0.062458	0.0698773	-0.893823	0.37247	0.770658	206
6MW	OID41423	LRRC36	Q1X8D7	unadjusted	0.00803578	0.0700117	0.114778	0.908734	0.980778	206
6MW	OID41424	LRRC4	Q9HBW1	unadjusted	-0.0101016	0.0700104	-0.144287	0.885416	0.977793	206
6MW	OID41425	LRRC42	Q9Y546	unadjusted	-0.0541108	0.0699114	-0.773991	0.439832	0.817117	206
6MW	OID41426	LRRC49	Q8IUZ0	unadjusted	-0.0377488	0.0699641	-0.539546	0.590099	0.898568	206
6MW	OID41427	LRRC4C	Q9HCJ2	unadjusted	-0.0628639	0.0698755	-0.899656	0.369364	0.766541	206
6MW	OID41428	LRRC71	Q8N4P6	unadjusted	-0.0525653	0.0699172	-0.751822	0.453025	0.822735	206
6MW	OID41429	LRRCC1	Q9C099	unadjusted	-0.0417186	0.069953	-0.59638	0.551582	0.880842	206
6MW	OID41430	LRRTM4	Q86VH4	unadjusted	-0.145861	0.0692652	-2.10584	0.0364414	0.297348	206
6MW	OID41431	LSM12	Q3MHD2	unadjusted	0.0106001	0.0700101	0.151408	0.879804	0.975995	206
6MW	OID41432	LTK	P29376	unadjusted	-0.0974113	0.069681	-1.39796	0.163643	0.566612	206
6MW	OID41433	LTV1	Q96GA3	unadjusted	0.0367696	0.0699667	0.52553	0.599785	0.902014	206
6MW	OID41434	LURAP1	Q96LR2	unadjusted	-0.0218969	0.0699972	-0.312825	0.754733	0.94908	206
6MW	OID41435	LYG2	Q86SG7	unadjusted	0.00925324	0.070011	0.132168	0.894981	0.978935	206
6MW	OID41436	LYSMD1	Q96S90	unadjusted	-0.0734476	0.0698249	-1.05188	0.294097	0.705359	206
6MW	OID41437	LZTS3	O60299	unadjusted	-0.179133	0.0688815	-2.60059	0.00998745	0.160855	206
6MW	OID41438	MAD2L1BP	Q15013	unadjusted	-0.013365	0.0700078	-0.190908	0.848788	0.972911	206
6MW	OID41439	MAF1	Q9H063	unadjusted	0.0386155	0.0699618	0.551951	0.581586	0.895564	206
6MW	OID41440	MAFB	Q9Y5Q3	unadjusted	-0.202466	0.068564	-2.95295	0.00351682	0.0970195	206
6MW	OID41441	MAGEA13P	A6NCF6	unadjusted	-0.117209	0.0695314	-1.6857	0.0933817	0.451244	206
6MW	OID41442	MAGEA4	P43358	unadjusted	-0.0371483	0.0699657	-0.530951	0.596031	0.900784	206
6MW	OID41443	MAGEA9	P43362	unadjusted	-0.0585027	0.0698941	-0.837019	0.403561	0.793328	206
6MW	OID41444	MAGEB18	Q96M61	unadjusted	-0.0241008	0.0699937	-0.344329	0.730954	0.942619	206
6MW	OID41445	MAGIX	Q9H6Y5	unadjusted	-0.0496011	0.0699278	-0.709319	0.478936	0.83728	206
6MW	OID41446	MAP10	Q9P2G4	unadjusted	-0.0424085	0.069951	-0.606259	0.545017	0.876802	206
6MW	OID41447	MAP4K1	Q92918	unadjusted	0.00742464	0.0700121	0.106048	0.915649	0.983517	206
6MW	OID41448	MAP6D1	Q9H9H5	unadjusted	0.0376881	0.0699643	0.538676	0.590698	0.898568	206
6MW	OID41449	MAP7D2	Q96T17	unadjusted	-0.0720984	0.0698318	-1.03246	0.30308	0.715331	206
6MW	OID41450	MAPK8IP3	Q9UPT6	unadjusted	0.033611	0.0699744	0.480333	0.631506	0.914299	206
6MW	OID41451	MAPKAP1	Q9BPZ7	unadjusted	-0.0935705	0.0697068	-1.34234	0.180977	0.591558	206
6MW	OID41452	MARCHF7	Q9H992	unadjusted	0.0358041	0.0699691	0.511713	0.609405	0.906935	206
6MW	OID41453	MARK3	P27448	unadjusted	-0.0547001	0.0699092	-0.782445	0.434861	0.814179	206
6MW	OID41454	MARK4	Q96L34	unadjusted	-0.0151714	0.0700059	-0.216716	0.828646	0.970526	206
6MW	OID41455	MAST2	Q6P0Q8	unadjusted	-0.021195	0.0699983	-0.302794	0.762356	0.951581	206
6MW	OID41456	MAST4	O15021	unadjusted	-0.0534395	0.069914	-0.764362	0.445535	0.819696	206
6MW	OID41457	MBIP	Q9NS73	unadjusted	-0.0318046	0.0699786	-0.454491	0.649959	0.921508	206
6MW	OID41458	MCAT	Q8IVS2	unadjusted	-0.0503816	0.0699251	-0.720508	0.472037	0.834281	206
6MW	OID41459	MCM3AP	O60318	unadjusted	-0.0699911	0.0698423	-1.00213	0.317468	0.727777	206
6MW	OID41460	MCRS1	Q96EZ8	unadjusted	0.069067	0.0698468	0.988836	0.323915	0.731906	206
6MW	OID41461	MED13L	Q71F56	unadjusted	-0.0568383	0.0699008	-0.813128	0.417093	0.800882	206
6MW	OID41462	MED6	O75586	unadjusted	-0.13618	0.0693618	-1.96332	0.0509674	0.343783	206
6MW	OID41463	MEF2C	Q06413	unadjusted	-0.0847408	0.0697622	-1.21471	0.225881	0.643159	206
6MW	OID41464	MEFV	O15553	unadjusted	0.0924426	0.0697142	1.32602	0.186315	0.594357	206
6MW	OID41465	MEIOC	A2RUB1	unadjusted	-0.00417144	0.0700134	-0.0595806	0.952548	0.990838	206
6MW	OID41466	METTL2A	Q96IZ6	unadjusted	-0.0774221	0.0698039	-1.10914	0.268676	0.685361	206
6MW	OID41467	METTL6	Q8TCB7	unadjusted	-0.0523612	0.069918	-0.748895	0.454783	0.824779	206
6MW	OID41468	MEX3B	Q6ZN04	unadjusted	-0.152328	0.0691969	-2.20137	0.0288311	0.267483	206
6MW	OID41469	MEX3D	Q86XN8	unadjusted	0.0560671	0.0699039	0.80206	0.423452	0.805501	206
6MW	OID41470	MFAP3	P55082	unadjusted	-0.0659631	0.0698615	-0.944198	0.346185	0.749276	206
6MW	OID41471	MFRP	Q9BY79	unadjusted	-0.0447866	0.0699438	-0.640323	0.522681	0.86575	206
6MW	OID41472	MGA	Q8IWI9	unadjusted	-0.0381611	0.069963	-0.545447	0.586042	0.897129	206
6MW	OID41473	MIA3	Q5JRA6	unadjusted	-0.02256	0.0699962	-0.322303	0.747553	0.947584	206
6MW	OID41474	MICAL1	Q8TDZ2	unadjusted	0.0733833	0.0698252	1.05096	0.294522	0.705649	206
6MW	OID41475	MICAL3	Q7RTP6	unadjusted	-0.0915367	0.0697201	-1.31292	0.190686	0.597297	206
6MW	OID41476	MIDN	Q504T8	unadjusted	-0.0947565	0.069699	-1.35951	0.175486	0.585777	206
6MW	OID41477	MIOX	Q9UGB7	unadjusted	0.0397281	0.0699587	0.567879	0.570742	0.890972	206
6MW	OID41478	MIS18BP1	Q6P0N0	unadjusted	-0.0671341	0.069856	-0.961035	0.337672	0.74114	206
6MW	OID41479	MISP	Q8IVT2	unadjusted	-0.112477	0.0695697	-1.61675	0.107477	0.481844	206
6MW	OID41480	MKRN4P	Q13434	unadjusted	0.00560461	0.0700129	0.080051	0.936275	0.988729	206
6MW	OID41481	MLANA	Q16655	unadjusted	0.0544532	0.0699101	0.778903	0.43694	0.815529	206
6MW	OID41482	MLF2	Q15773	unadjusted	-0.151327	0.0692077	-2.18656	0.029912	0.271235	206
6MW	OID41483	MLIP	Q5VWP3	unadjusted	-0.0619126	0.0698797	-0.885988	0.376667	0.775285	206
6MW	OID41484	MOCS3	O95396	unadjusted	-0.0138811	0.0700073	-0.198281	0.843023	0.972911	206
6MW	OID41485	MON2	Q7Z3U7	unadjusted	0.000439259	0.070014	0.00627388	0.995	0.9988	206
6MW	OID41486	MORF4L2	Q15014	unadjusted	-0.047826	0.0699339	-0.683874	0.494831	0.846213	206
6MW	OID41487	MPHOSPH6	Q99547	unadjusted	0.0888587	0.069737	1.2742	0.204043	0.614605	206
6MW	OID41514	MR1L2	B2RBV5	unadjusted	-0.0281045	0.0699863	-0.401571	0.68842	0.931573	206
6MW	OID41488	MRPL53	Q96EL3	unadjusted	0.031357	0.0699796	0.448088	0.654565	0.923506	206
6MW	OID41489	MRPS27	Q92552	unadjusted	-0.00118818	0.070014	-0.0169707	0.986477	0.997767	206
6MW	OID41490	MSANTD3	Q96H12	unadjusted	0.0344104	0.0699725	0.49177	0.623411	0.913117	206
6MW	OID41491	MSL2	Q9HCI7	unadjusted	-0.041268	0.0699544	-0.589927	0.555892	0.883666	206
6MW	OID41492	MST1R	Q04912	unadjusted	-0.012543	0.0700085	-0.179164	0.857987	0.972911	206
6MW	OID41493	MTAP	Q13126	unadjusted	-0.0923802	0.0697146	-1.32512	0.186614	0.594357	206
6MW	OID41494	MTCL1	Q9Y4B5	unadjusted	0.00331233	0.0700136	0.0473098	0.962313	0.992045	206
6MW	OID41495	MTERF2	Q49AM1	unadjusted	-0.00840901	0.0700115	-0.120109	0.904515	0.97933	206
6MW	OID41496	MTERF3	Q96E29	unadjusted	-0.114796	0.0695511	-1.65053	0.100374	0.468112	206
6MW	OID41497	MTF1	Q14872	unadjusted	-0.225037	0.0682182	-3.29878	0.00114578	0.0506281	206
6MW	OID41498	MTFR1L	Q9H019	unadjusted	-0.0702886	0.0698408	-1.00641	0.31541	0.72661	206
6MW	OID41499	MTMR6	Q9Y217	unadjusted	0.079698	0.0697913	1.14195	0.254815	0.671903	206
6MW	OID41500	MTMR7	Q9Y216	unadjusted	-0.0886004	0.0697387	-1.27046	0.205367	0.616131	206
6MW	OID41501	MTRES1	Q9P0P8	unadjusted	-0.0431653	0.0699487	-0.617099	0.537857	0.873598	206
6MW	OID41502	MYBPH	Q13203	unadjusted	-0.198225	0.0686247	-2.88854	0.00428807	0.10801	206
6MW	OID41503	MYH1	P12882	unadjusted	-0.15643	0.0691521	-2.26211	0.0247446	0.250291	206
6MW	OID41504	MYH10	P35580	unadjusted	-0.084194	0.0697654	-1.20682	0.2289	0.646526	206
6MW	OID41505	MYH7	P12883	unadjusted	-0.249491	0.0678	-3.67981	0.000298688	0.0240173	206
6MW	OID41506	MYL5	Q02045	unadjusted	-0.0354652	0.06997	-0.506863	0.612798	0.907707	206
6MW	OID41507	MYO18B	Q8IUG5	unadjusted	-0.122677	0.0694852	-1.76552	0.0789723	0.421153	206
6MW	OID41508	MYO1E	Q12965	unadjusted	-0.147544	0.0692477	-2.13068	0.0343131	0.289965	206
6MW	OID41509	MYO1G	B0I1T2	unadjusted	-0.0936611	0.0697062	-1.34366	0.180553	0.591558	206
6MW	OID41510	MYO3B	Q8WXR4	unadjusted	0.0643508	0.0698689	0.921022	0.358127	0.758792	206
6MW	OID41511	MYO5A	Q9Y4I1	unadjusted	-0.153885	0.06918	-2.22442	0.0272164	0.264257	206
6MW	OID41512	MYO5B	Q9ULV0	unadjusted	-0.115218	0.0695477	-1.65667	0.0991227	0.464354	206
6MW	OID41513	MYSM1	Q5VVJ2	unadjusted	-0.0808132	0.069785	-1.15803	0.248205	0.666188	206
6MW	OID41519	N4BP2	Q86UW6	unadjusted	-0.0210638	0.0699985	-0.300918	0.763784	0.951581	206
6MW	OID41520	N4BP2L2	Q92802	unadjusted	0.0535636	0.0699135	0.766141	0.444478	0.819696	206
6MW	OID41521	NAA11	Q9BSU3	unadjusted	-0.0253264	0.0699915	-0.36185	0.717839	0.939858	206
6MW	OID41522	NAPB	Q9H115	unadjusted	0.000569921	0.070014	0.00814011	0.993513	0.9988	206
6MW	OID41523	NAV2	Q8IVL1	unadjusted	-0.151458	0.0692063	-2.18849	0.029769	0.271148	206
6MW	OID41524	NBEAL2	Q6ZNJ1	unadjusted	-0.0654051	0.0698641	-0.936176	0.35029	0.752283	206
6MW	OID41525	NBPF11	Q86T75	unadjusted	0.037288	0.0699653	0.53295	0.594649	0.899409	206
6MW	OID41526	NCAPH	Q15003	unadjusted	0.00666064	0.0700125	0.095135	0.924301	0.983836	206
6MW	OID41527	NCF1C_NCF1	A8MVU1_P14598	unadjusted	-0.163657	0.06907	-2.36944	0.0187483	0.220246	206
6MW	OID41528	NCKAP5L	Q9HCH0	unadjusted	-0.150071	0.0692211	-2.168	0.0313165	0.27664	206
6MW	OID41529	NCOA1	Q15788	unadjusted	-0.113377	0.0695626	-1.62985	0.104676	0.478336	206
6MW	OID41530	NCOA7	Q8NI08	unadjusted	0.109279	0.0695947	1.57022	0.117915	0.499843	206
6MW	OID41531	NCR3	O14931	unadjusted	-0.0973569	0.0696814	-1.39717	0.16388	0.566624	206
6MW	OID41532	NDE1	Q9NXR1	unadjusted	0.00904861	0.0700111	0.129245	0.897291	0.978965	206
6MW	OID41533	NDRG1	Q92597	unadjusted	-0.106805	0.0696135	-1.53426	0.126515	0.51215	206
6MW	OID41534	NDUFA10	O95299	unadjusted	-0.0752376	0.0698156	-1.07766	0.282457	0.696124	206
6MW	OID41535	NDUFA4L2	Q9NRX3	unadjusted	-0.126603	0.0694506	-1.82292	0.0697799	0.399177	206
6MW	OID41536	NDUFB9	Q9Y6M9	unadjusted	-0.012392	0.0700086	-0.177007	0.859679	0.972911	206
6MW	OID41537	NEK2	P51955	unadjusted	-0.0353856	0.0699702	-0.505724	0.613597	0.908632	206
6MW	OID41538	NEK4	P51957	unadjusted	-0.0335345	0.0699746	-0.479237	0.632283	0.914299	206
6MW	OID41539	NELFCD	Q8IXH7	unadjusted	-0.0615629	0.0698812	-0.880965	0.379374	0.77705	206
6MW	OID41540	NEURL1	O76050	unadjusted	-0.055442	0.0699063	-0.79309	0.428647	0.810651	206
6MW	OID41541	NEURL1B	A8MQ27	unadjusted	-0.0247057	0.0699926	-0.352975	0.724471	0.940413	206
6MW	OID41542	NEXN-AS1	Q8NBZ9	unadjusted	0.0306598	0.0699811	0.438116	0.661766	0.924557	206
6MW	OID41543	NFAM1	Q8NET5	unadjusted	0.120205	0.0695063	1.7294	0.0852494	0.432384	206
6MW	OID41544	NGDN	Q8NEJ9	unadjusted	0.0833267	0.0697705	1.1943	0.233749	0.64866	206
6MW	OID41545	NHS	Q6T4R5	unadjusted	-0.110163	0.0695879	-1.58307	0.114954	0.493357	206
6MW	OID41546	NHSL1	Q5SYE7	unadjusted	0.111167	0.06958	1.59769	0.11166	0.488829	206
6MW	OID41547	NKRF	O15226	unadjusted	-0.0431962	0.0699487	-0.617541	0.537567	0.873598	206
6MW	OID41548	NLRP14	Q86W24	unadjusted	-0.104816	0.0696283	-1.50536	0.133778	0.523443	206
6MW	OID41549	NMRK1	Q9NWW6	unadjusted	-0.0974609	0.0696807	-1.39868	0.163428	0.566612	206
6MW	OID41550	NMRK2	Q9NPI5	unadjusted	0.102863	0.0696426	1.47702	0.141213	0.533152	206
6MW	OID41551	NOSIP	Q9Y314	unadjusted	-0.0876445	0.0697446	-1.25665	0.210318	0.621206	206
6MW	OID41552	NOVA1	P51513	unadjusted	-0.0918627	0.069718	-1.31763	0.189104	0.596768	206
6MW	OID41553	NOVA2	Q9UNW9	unadjusted	-0.103405	0.0696387	-1.48487	0.139121	0.52986	206
6MW	OID41554	NPIPA2	E9PIF3	unadjusted	-0.0335766	0.0699745	-0.47984	0.631855	0.914299	206
6MW	OID41555	NPIPB6	E9PJ23	unadjusted	-0.0390285	0.0699607	-0.557864	0.577549	0.895158	206
6MW	OID41556	NR1D2	Q14995	unadjusted	-0.0642478	0.0698694	-0.919542	0.358898	0.759147	206
6MW	OID41557	NR2C2	P49116	unadjusted	-0.0251153	0.0699919	-0.358832	0.720092	0.940413	206
6MW	OID41558	NRAP	Q86VF7	unadjusted	-0.191084	0.0687239	-2.78046	0.00593631	0.129075	206
6MW	OID41559	NRG2	O14511	unadjusted	-0.136553	0.0693582	-1.96881	0.0503293	0.340359	206
6MW	OID41560	NRG3	P56975	unadjusted	-0.120039	0.0695077	-1.72699	0.0856838	0.433098	206
6MW	OID41561	NSG1	P42857	unadjusted	-0.112019	0.0695733	-1.61009	0.108925	0.484205	206
6MW	OID41562	NTHL1	P78549	unadjusted	-0.146414	0.0692595	-2.11399	0.0357308	0.293387	206
6MW	OID41563	NTPCR	Q9BSD7	unadjusted	-0.0373983	0.069965	-0.534528	0.593558	0.899409	206
6MW	OID41564	NTRK1	P04629	unadjusted	-0.0229759	0.0699955	-0.328248	0.743061	0.945613	206
6MW	OID41565	NUDT14	O95848	unadjusted	-0.0457061	0.0699408	-0.653496	0.514172	0.860439	206
6MW	OID41566	NUDT7	P0C024	unadjusted	-0.00368495	0.0700135	-0.052632	0.958077	0.990902	206
6MW	OID41567	NUFIP2	Q7Z417	unadjusted	-0.00835383	0.0700116	-0.119321	0.905139	0.97933	206
6MW	OID41568	NUPR1	O60356	unadjusted	-0.0992363	0.0696684	-1.42441	0.155856	0.555826	206
6MW	OID41569	NXNL1	Q96CM4	unadjusted	-0.0628816	0.0698754	-0.899909	0.369229	0.766541	206
6MW	OID41570	OBSCN	Q5VST9	unadjusted	-0.00489002	0.0700132	-0.0698442	0.944386	0.990285	206
6MW	OID41571	ODAD4	Q96NG3	unadjusted	-0.119436	0.0695128	-1.71818	0.0872807	0.436848	206
6MW	OID41572	OGG1	O15527	unadjusted	-0.0420544	0.0699521	-0.601189	0.548382	0.878422	206
6MW	OID41573	OLFM2	O95897	unadjusted	0.108816	0.0695983	1.56349	0.119488	0.501282	206
6MW	OID41574	OS9	Q13438	unadjusted	-0.0398557	0.0699584	-0.569707	0.569504	0.890789	206
6MW	OID41575	OSER1	Q9NX31	unadjusted	-0.0905244	0.0697265	-1.29828	0.195658	0.60436	206
6MW	OID41576	OTUB1	Q96FW1	unadjusted	0.0149636	0.0700062	0.213747	0.830958	0.970933	206
6MW	OID41577	OTUD4	Q01804	unadjusted	0.0231427	0.0699953	0.330633	0.741261	0.945203	206
6MW	OID41578	OVGP1	Q12889	unadjusted	-0.00913922	0.0700111	-0.13054	0.896268	0.978939	206
6MW	OID41579	P3H4	Q92791	unadjusted	-0.127684	0.0694409	-1.83875	0.0674063	0.394153	206
6MW	OID41580	PABPC4L	P0CB38	unadjusted	-0.0247443	0.0699926	-0.353527	0.724058	0.940413	206
6MW	OID41581	PACRGL	Q8N7B6	unadjusted	0.0564626	0.0699023	0.807735	0.420184	0.802799	206
6MW	OID41582	PACSIN3	Q9UKS6	unadjusted	-0.095692	0.0696927	-1.37306	0.171242	0.576781	206
6MW	OID41583	PAGE3	Q5JUK9	unadjusted	-0.0243592	0.0699932	-0.348022	0.728183	0.941886	206
6MW	OID41584	PARD3B	Q8TEW8	unadjusted	0.0308331	0.0699807	0.440594	0.659973	0.923836	206
6MW	OID41585	PARD6B	Q9BYG5	unadjusted	-0.110643	0.0695841	-1.59007	0.113368	0.492327	206
6MW	OID41586	PARN	O95453	unadjusted	-0.0307358	0.0699809	-0.439203	0.660979	0.924145	206
6MW	OID41587	PARP10	Q53GL7	unadjusted	-0.0749616	0.069817	-1.07369	0.284231	0.696124	206
6MW	OID41588	PARP8	Q8N3A8	unadjusted	0.0991802	0.0696688	1.4236	0.156091	0.555826	206
6MW	OID41589	PARPBP	Q9NWS1	unadjusted	-0.147017	0.0692532	-2.1229	0.034968	0.292239	206
6MW	OID41590	PATJ	Q8NI35	unadjusted	0.0692133	0.0698461	0.99094	0.322889	0.731657	206
6MW	OID41591	PBK	Q96KB5	unadjusted	-0.196331	0.0686514	-2.85982	0.0046795	0.114893	206
6MW	OID41592	PBX1	P40424	unadjusted	0.108371	0.0696017	1.55702	0.121016	0.501618	206
6MW	OID41593	PCDH10	Q9P2E7	unadjusted	-0.0436727	0.0699472	-0.624367	0.533084	0.8705	206
6MW	OID41594	PCDHA1	Q9Y5I3	unadjusted	0.0693399	0.0698455	0.992762	0.322002	0.731236	206
6MW	OID41595	PCNA	P12004	unadjusted	0.080813	0.069785	1.15803	0.248206	0.666188	206
6MW	OID41596	PCYT1A	P49585	unadjusted	-0.0273982	0.0699877	-0.391472	0.695857	0.933899	206
6MW	OID41597	PDC	P20941	unadjusted	0.0404196	0.0699568	0.577779	0.56405	0.889313	206
6MW	OID41598	PDCD2	Q16342	unadjusted	-0.0408675	0.0699555	-0.584192	0.559736	0.885726	206
6MW	OID41599	PDCL	Q13371	unadjusted	0.03357	0.0699745	0.479745	0.631922	0.914299	206
6MW	OID41600	PDE1A	P54750	unadjusted	0.10817	0.0696032	1.55409	0.121712	0.502859	206
6MW	OID41601	PDE2A	O00408	unadjusted	0.0436001	0.0699474	0.623326	0.533766	0.871067	206
6MW	OID41602	PDE4DIP	Q5VU43	unadjusted	-0.0862829	0.0697529	-1.23698	0.217517	0.629724	206
6MW	OID41603	PDE6B	P35913	unadjusted	0.0709026	0.0698378	1.01525	0.311191	0.723587	206
6MW	OID41604	PDXDC2P	Q6P474	unadjusted	-0.0213068	0.0699981	-0.304391	0.76114	0.95123	206
6MW	OID41605	PDZD4	Q76G19	unadjusted	-0.0250292	0.0699921	-0.357601	0.721012	0.940413	206
6MW	OID41606	PDZRN4	Q6ZMN7	unadjusted	0.0497025	0.0699275	0.710773	0.478037	0.837161	206
6MW	OID41607	PEAK1	Q9H792	unadjusted	0.113142	0.0695644	1.62644	0.1054	0.478745	206
6MW	OID41608	PGM3	O95394	unadjusted	-0.0138019	0.0700073	-0.19715	0.843906	0.972911	206
6MW	OID41609	PHACTR1	Q9C0D0	unadjusted	0.0399325	0.0699582	0.570805	0.56876	0.890789	206
6MW	OID41610	PHC2	Q8IXK0	unadjusted	0.0650679	0.0698656	0.931329	0.352784	0.755718	206
6MW	OID41611	PHF12	Q96QT6	unadjusted	-0.0649203	0.0698663	-0.929207	0.35388	0.757126	206
6MW	OID41612	PHF20L1	A8MW92	unadjusted	-0.0694594	0.0698449	-0.994481	0.321167	0.731236	206
6MW	OID41613	PHF21B	Q96EK2	unadjusted	0.0514792	0.0699212	0.736246	0.462427	0.829695	206
6MW	OID41614	PHF24	Q9UPV7	unadjusted	0.121298	0.069497	1.74536	0.0824273	0.428242	206
6MW	OID41615	PHLDA3	Q9Y5J5	unadjusted	0.0545119	0.0699099	0.779745	0.436445	0.815388	206
6MW	OID41616	PHOX2A	O14813	unadjusted	0.0106728	0.07001	0.152447	0.878985	0.975787	206
6MW	OID41617	PIWIL4	Q7Z3Z4	unadjusted	-0.0382843	0.0699627	-0.547211	0.584832	0.896996	206
6MW	OID41618	PJA1	Q8NG27	unadjusted	-0.0731895	0.0698262	-1.04817	0.295802	0.706187	206
6MW	OID41619	PLCD1	P51178	unadjusted	-0.0104604	0.0700102	-0.149413	0.881376	0.97666	206
6MW	OID41620	PLCD4	Q9BRC7	unadjusted	-0.0126692	0.0700084	-0.180967	0.856573	0.972911	206
6MW	OID41621	PLCG1	P19174	unadjusted	-0.0320534	0.069978	-0.45805	0.647404	0.921508	206
6MW	OID41622	PLCH1	Q4KWH8	unadjusted	-0.149405	0.0692282	-2.15816	0.0320839	0.278729	206
6MW	OID41623	PLCL1	Q15111	unadjusted	0.0790058	0.0697952	1.13197	0.258977	0.676168	206
6MW	OID41624	PLEKHA4	Q9H4M7	unadjusted	0.0610497	0.0698834	0.873593	0.383367	0.779947	206
6MW	OID41625	PLEKHD1	A6NEE1	unadjusted	-0.0366474	0.069967	-0.523782	0.600999	0.902537	206
6MW	OID41626	PLEKHF1	Q96S99	unadjusted	-0.122009	0.0694909	-1.75575	0.0806323	0.424663	206
6MW	OID41627	PLEKHG2	Q9H7P9	unadjusted	0.00684059	0.0700124	0.0977055	0.922262	0.983836	206
6MW	OID41628	PLEKHG5	O94827	unadjusted	-0.0250272	0.0699921	-0.357572	0.721033	0.940413	206
6MW	OID41629	PLEKHH1	Q9ULM0	unadjusted	0.0344018	0.0699726	0.491647	0.623498	0.913117	206
6MW	OID41630	PLEKHH2	Q8IVE3	unadjusted	-0.0758759	0.0698122	-1.08686	0.278382	0.694803	206
6MW	OID41631	PLK2	Q9NYY3	unadjusted	0.0186901	0.0700018	0.266994	0.789743	0.96186	206
6MW	OID41632	PLOD3	O60568	unadjusted	-0.171515	0.0689765	-2.48657	0.0137008	0.188984	206
6MW	OID41633	PLRG1	O43660	unadjusted	-0.129233	0.0694269	-1.86143	0.0641223	0.386239	206
6MW	OID41634	PLS3	P13797	unadjusted	-0.0952127	0.0696959	-1.36612	0.173407	0.581201	206
6MW	OID41635	PLXNA2	O75051	unadjusted	0.00693695	0.0700123	0.0990818	0.921171	0.983836	206
6MW	OID41636	PNMA8A	Q86V59	unadjusted	-0.00981072	0.0700106	-0.140132	0.888694	0.978807	206
6MW	OID41637	POC1B	Q8TC44	unadjusted	-0.0757156	0.069813	-1.08455	0.279402	0.695039	206
6MW	OID41638	POGLUT1	Q8NBL1	unadjusted	0.065192	0.0698651	0.933113	0.351865	0.754368	206
6MW	OID41639	POLB	P06746	unadjusted	-0.0393936	0.0699597	-0.56309	0.573992	0.893583	206
6MW	OID41640	POLD3	Q15054	unadjusted	0.0220421	0.069997	0.3149	0.753159	0.94908	206
6MW	OID41641	POLD4	Q9HCU8	unadjusted	0.0361641	0.0699682	0.516865	0.60581	0.906108	206
6MW	OID41642	POLDIP3	Q9BY77	unadjusted	-0.051301	0.0699218	-0.733691	0.463979	0.830052	206
6MW	OID41643	POLR3D	P05423	unadjusted	-0.0733783	0.0698253	-1.05088	0.294555	0.705649	206
6MW	OID41644	POTEA	Q6S8J7	unadjusted	0.0985603	0.0696731	1.41461	0.158707	0.560257	206
6MW	OID41645	POTEC	B2RU33	unadjusted	-0.0119758	0.070009	-0.171062	0.864345	0.974312	206
6MW	OID41646	POTEKP	Q9BYX7	unadjusted	-0.109971	0.0695894	-1.58029	0.115591	0.493671	206
6MW	OID41647	POTEM	A6NI47	unadjusted	-0.0362848	0.0699679	-0.518592	0.604608	0.905609	206
6MW	OID41648	POU2F3	Q9UKI9	unadjusted	-0.0554467	0.0699063	-0.793157	0.428608	0.810651	206
6MW	OID41649	PPA2	Q9H2U2	unadjusted	0.0184074	0.0700021	0.262955	0.79285	0.963003	206
6MW	OID41650	PPFIA1	Q13136	unadjusted	-0.222865	0.0682531	-3.26527	0.00128261	0.0543699	206
6MW	OID41651	PPFIA4	O75335	unadjusted	-0.124631	0.0694681	-1.79408	0.0742812	0.412896	206
6MW	OID41652	PPFIBP1	Q86W92	unadjusted	-0.0401701	0.0699575	-0.574207	0.56646	0.890102	206
6MW	OID41653	PPFIBP2	Q8ND30	unadjusted	-0.0447261	0.0699439	-0.639457	0.523243	0.86575	206
6MW	OID41654	PPP1R13B	Q96KQ4	unadjusted	-0.00299512	0.0700137	-0.042779	0.96592	0.993746	206
6MW	OID41655	PPP1R1A	Q13522	unadjusted	-0.217487	0.0683381	-3.18252	0.00168829	0.0623442	206
6MW	OID41656	PPP1R1C	Q8WVI7	unadjusted	-0.0530068	0.0699156	-0.758154	0.449234	0.820316	206
6MW	OID41657	PPP1R2P1	Q96PQ5	unadjusted	-0.0381293	0.0699631	-0.544991	0.586355	0.897345	206
6MW	OID41658	PPP1R35	Q8TAP8	unadjusted	0.0772236	0.0698049	1.10628	0.269909	0.685693	206
6MW	OID41659	PPP1R3B	Q86XI6	unadjusted	-0.00218616	0.0700138	-0.0312248	0.975121	0.996554	206
6MW	OID41660	PPP1R7	Q15435	unadjusted	-0.0121538	0.0700088	-0.173603	0.862349	0.9742	206
6MW	OID41661	PPP4R4	Q6NUP7	unadjusted	-0.101278	0.069654	-1.45402	0.147478	0.543428	206
6MW	OID41662	PPP6R2	O75170	unadjusted	-0.0271489	0.0699882	-0.387907	0.698489	0.934646	206
6MW	OID41663	PRDM11	Q9NQV5	unadjusted	-0.0940461	0.0697037	-1.34923	0.17876	0.588511	206
6MW	OID41664	PRDM2	Q13029	unadjusted	-0.0479103	0.0699336	-0.685082	0.49407	0.846213	206
6MW	OID41665	PRIM1	P49642	unadjusted	-0.0477495	0.0699341	-0.682778	0.495522	0.846266	206
6MW	OID41666	PRKCI	P41743	unadjusted	0.00180279	0.0700139	0.025749	0.979483	0.997465	206
6MW	OID41667	PRKN	O60260	unadjusted	-0.0523821	0.0699179	-0.749194	0.454603	0.824739	206
6MW	OID41668	PRMT3	O60678	unadjusted	-0.0282198	0.0699861	-0.40322	0.687209	0.931573	206
6MW	OID41669	PRR14L	Q5THK1	unadjusted	-0.00684859	0.0700124	-0.0978197	0.922172	0.983836	206
6MW	OID41670	PRR15L	Q9BU68	unadjusted	-0.216581	0.0683522	-3.1686	0.00176722	0.0633018	206
6MW	OID41672	PRR32	B1ATL7	unadjusted	-0.0368575	0.0699664	-0.526789	0.598913	0.902014	206
6MW	OID41673	PRR35	P0CG20	unadjusted	0.0779067	0.0698012	1.11612	0.265683	0.68267	206
6MW	OID41674	PRRG1	O14668	unadjusted	-0.101805	0.0696502	-1.46166	0.145372	0.540121	206
6MW	OID41675	PTPN11	Q06124	unadjusted	-0.011705	0.0700092	-0.167193	0.867384	0.974312	206
6MW	OID41676	PTPN14	Q15678	unadjusted	-0.0121235	0.0700089	-0.173171	0.862689	0.9742	206
6MW	OID41677	PTPN2	P17706	unadjusted	-0.0604109	0.0698861	-0.864419	0.388373	0.783573	206
6MW	OID41678	PTPN20	Q4JDL3	unadjusted	0.00653586	0.0700125	0.0933528	0.925715	0.983836	206
6MW	OID41679	PTPRA	P18433	unadjusted	-0.067203	0.0698557	-0.962025	0.337176	0.740537	206
6MW	OID41680	PXDC1	Q5TGL8	unadjusted	0.217266	0.0683415	3.17913	0.0017072	0.0623442	206
6MW	OID41681	PYCR2	Q96C36	unadjusted	-0.0557629	0.0699051	-0.797695	0.425975	0.80853	206
6MW	OID41682	QRICH2	Q9H0J4	unadjusted	-0.0999545	0.0696634	-1.43482	0.152869	0.550077	206
6MW	OID41683	QSER1	Q2KHR3	unadjusted	-0.0843247	0.0697646	-1.2087	0.228176	0.645576	206
6MW	OID41684	QSOX2	Q6ZRP7	unadjusted	0.00131533	0.0700139	0.0187867	0.98503	0.997554	206
6MW	OID41685	R3HCC1	Q9Y3T6	unadjusted	-0.169648	0.0689991	-2.45869	0.0147777	0.19811	206
6MW	OID41686	R3HCC1L	Q7Z5L2	unadjusted	-0.015584	0.0700055	-0.22261	0.824061	0.969201	206
6MW	OID41687	RAB11A	P62491	unadjusted	-0.0623399	0.0698778	-0.892127	0.373376	0.770789	206
6MW	OID41688	RAB11FIP5	Q9BXF6	unadjusted	-0.0477112	0.0699343	-0.68223	0.495868	0.846302	206
6MW	OID41689	RAB39A	Q14964	unadjusted	-0.0133289	0.0700078	-0.190392	0.849191	0.972911	206
6MW	OID41690	RAB3C	Q96E17	unadjusted	-0.0787315	0.0697967	-1.12801	0.26064	0.67847	206
6MW	OID41691	RABL2B	Q9UNT1	unadjusted	-0.00138539	0.0700139	-0.0197873	0.984232	0.997554	206
6MW	OID41692	RAD51AP1	Q96B01	unadjusted	0.00159696	0.0700139	0.0228092	0.981825	0.997554	206
6MW	OID41693	RAD51AP2	Q09MP3	unadjusted	-0.00923407	0.070011	-0.131895	0.895198	0.978935	206
6MW	OID41694	RADIL	Q96JH8	unadjusted	0.00651326	0.0700125	0.09303	0.925971	0.983903	206
6MW	OID41696	RALGPS2	Q86X27	unadjusted	0.030935	0.0699805	0.442051	0.65892	0.923836	206
6MW	OID41697	RANGRF	Q9HD47	unadjusted	-0.0177265	0.070003	-0.253226	0.800349	0.964965	206
6MW	OID41698	RAPGEF6	Q8TEU7	unadjusted	0.00530243	0.070013	0.075735	0.939704	0.98911	206
6MW	OID41701	RASSF10	A6NK89	unadjusted	0.0618883	0.0698798	0.885639	0.376855	0.775285	206
6MW	OID41702	RASSF5	Q8WWW0	unadjusted	-0.0159332	0.0700051	-0.2276	0.820185	0.969201	206
6MW	OID41703	RASSF7	Q02833	unadjusted	0.0835222	0.0697694	1.19712	0.23265	0.648579	206
6MW	OID41704	RAX	Q9Y2V3	unadjusted	-0.0613888	0.069882	-0.878464	0.380725	0.777861	206
6MW	OID41705	RBBP5	Q15291	unadjusted	-0.0348389	0.0699715	-0.497901	0.61909	0.910817	206
6MW	OID41706	RBM20	Q5T481	unadjusted	-0.0655941	0.0698632	-0.938894	0.348896	0.751054	206
6MW	OID41707	RBM22	Q9NW64	unadjusted	-0.00433988	0.0700133	-0.0619865	0.950634	0.990838	206
6MW	OID41708	RBM27	Q9P2N5	unadjusted	-0.0386431	0.0699617	-0.552346	0.581316	0.895564	206
6MW	OID41709	RBM33	Q96EV2	unadjusted	-0.136007	0.0693634	-1.96078	0.0512654	0.344013	206
6MW	OID41710	RBMS3	Q6XE24	unadjusted	0.00581863	0.0700128	0.0831081	0.933847	0.987621	206
6MW	OID41711	RCSD1	Q6JBY9	unadjusted	-0.0689221	0.0698475	-0.986751	0.324934	0.731906	206
6MW	OID41712	REM2	Q8IYK8	unadjusted	-0.0521486	0.0699187	-0.745846	0.456619	0.826097	206
6MW	OID41713	REPS2	Q8NFH8	unadjusted	-0.096699	0.0696859	-1.38764	0.16676	0.569409	206
6MW	OID41714	RFC1	P35251	unadjusted	0.0430874	0.069949	0.615983	0.538592	0.873939	206
6MW	OID41715	RFTN1	Q14699	unadjusted	0.0616382	0.0698809	0.882046	0.37879	0.776729	206
6MW	OID41716	RFX5	P48382	unadjusted	-0.02644	0.0699895	-0.37777	0.705994	0.935033	206
6MW	OID41717	RGS3	P49796	unadjusted	0.0448322	0.0699436	0.640977	0.522257	0.86575	206
6MW	OID41718	RGS4	P49798	unadjusted	-0.00132997	0.0700139	-0.0189958	0.984863	0.997554	206
6MW	OID41719	RGS6	P49758	unadjusted	0.0646167	0.0698677	0.924844	0.35614	0.758221	206
6MW	OID41720	RHEX	Q6ZWK4	unadjusted	-0.0603187	0.0698865	-0.863096	0.389098	0.784373	206
6MW	OID41721	RHOBTB1	O94844	unadjusted	-0.108715	0.069599	-1.56202	0.119834	0.501282	206
6MW	OID41722	RIBC1	Q8N443	unadjusted	-0.0128305	0.0700082	-0.183271	0.854767	0.972911	206
6MW	OID41724	RINT1	Q6NUQ1	unadjusted	-0.152863	0.0691912	-2.20929	0.0282675	0.266729	206
6MW	OID41725	RIOK2	Q9BVS4	unadjusted	-0.128414	0.0694343	-1.84944	0.0658414	0.392339	206
6MW	OID41726	RIPOR2	Q9Y4F9	unadjusted	-0.075202	0.0698157	-1.07715	0.282686	0.696124	206
6MW	OID41727	RITA1	Q96K30	unadjusted	0.0138765	0.0700073	0.198215	0.843074	0.972911	206
6MW	OID41728	RLBP1	P12271	unadjusted	-0.0256583	0.069991	-0.366595	0.714301	0.938178	206
6MW	OID41729	RLN3	Q8WXF3	unadjusted	-0.00687635	0.0700123	-0.0982162	0.921857	0.983836	206
6MW	OID41730	RNASE9	P60153	unadjusted	-0.0500441	0.0699263	-0.715669	0.475014	0.834742	206
6MW	OID41731	RND3	P61587	unadjusted	-0.0938362	0.0697051	-1.34619	0.179735	0.590816	206
6MW	OID41732	RNF10	Q8N5U6	unadjusted	0.00792486	0.0700118	0.113193	0.909989	0.981635	206
6MW	OID41733	RNF141	Q8WVD5	unadjusted	-0.0100505	0.0700105	-0.143558	0.885991	0.977892	206
6MW	OID41734	RNF213	Q63HN8	unadjusted	-0.0545448	0.0699098	-0.780217	0.436168	0.815388	206
6MW	OID41735	RNF214	Q8ND24	unadjusted	0.0329127	0.0699761	0.470342	0.638613	0.918546	206
6MW	OID41736	RNF227	A6NIN4	unadjusted	-0.0463193	0.0699389	-0.662282	0.508538	0.85588	206
6MW	OID41737	RNPC3	Q96LT9	unadjusted	0.0162099	0.0700048	0.231554	0.817116	0.969201	206
6MW	OID41738	ROBO3	Q96MS0	unadjusted	-0.0422117	0.0699516	-0.603441	0.546886	0.87742	206
6MW	OID41739	RP1	P56715	unadjusted	0.143464	0.0692897	2.07049	0.0396653	0.305037	206
6MW	OID41740	RPEL1	Q2QD12	unadjusted	-0.0175797	0.0700032	-0.251128	0.801968	0.965593	206
6MW	OID41741	RPF1	Q9H9Y2	unadjusted	0.0190634	0.0700013	0.272329	0.785645	0.958884	206
6MW	OID41742	RPGRIP1L	Q68CZ1	unadjusted	0.031568	0.0699791	0.451106	0.652392	0.922391	206
6MW	OID41743	RPH3AL	Q9UNE2	unadjusted	-0.105982	0.0696197	-1.5223	0.129482	0.515156	206
6MW	OID41744	RPP30	P78346	unadjusted	0.0225397	0.0699962	0.322013	0.747772	0.947584	206
6MW	OID41745	RPRD1A	Q96P16	unadjusted	-0.0923307	0.0697149	-1.3244	0.186851	0.594357	206
6MW	OID41746	RPS12	P25398	unadjusted	0.0726987	0.0698287	1.0411	0.299061	0.70942	206
6MW	OID41747	RRN3	Q9NYV6	unadjusted	-0.0555915	0.0699057	-0.795236	0.427401	0.809763	206
6MW	OID41749	RSAD2	Q8WXG1	unadjusted	-0.0680948	0.0698515	-0.974851	0.330789	0.737493	206
6MW	OID41750	RSPH4A	Q5TD94	unadjusted	-0.134973	0.0693733	-1.94561	0.0530757	0.35106	206
6MW	OID41751	RSRC1	Q96IZ7	unadjusted	-0.0909874	0.0697236	-1.30497	0.193372	0.601218	206
6MW	OID41752	RSRP1	Q9BUV0	unadjusted	0.15304	0.0691892	2.21191	0.0280827	0.266729	206
6MW	OID41753	RTF2	Q9BY42	unadjusted	0.084169	0.0697656	1.20646	0.229039	0.646533	206
6MW	OID41754	RTN4RL2	Q86UN3	unadjusted	-0.0631277	0.0698744	-0.903446	0.367355	0.765802	206
6MW	OID41755	RTP4	Q96DX8	unadjusted	-0.134911	0.0693739	-1.9447	0.053186	0.35106	206
6MW	OID41756	RUBCNL	Q9H714	unadjusted	-0.106001	0.0696195	-1.52257	0.129415	0.515156	206
6MW	OID41757	RUNDC3A	Q59EK9	unadjusted	-0.0341208	0.0699732	-0.487626	0.626338	0.914258	206
6MW	OID41758	RUSC1	Q9BVN2	unadjusted	-0.00346282	0.0700136	-0.0494593	0.960602	0.991413	206
6MW	OID41759	RWDD3	Q9Y3V2	unadjusted	0.0579676	0.0698963	0.829338	0.407883	0.793328	206
6MW	OID41760	RYK	P34925	unadjusted	-0.0719986	0.0698323	-1.03102	0.303752	0.715607	206
6MW	OID41761	S100A5	P33763	unadjusted	0.0509093	0.0699232	0.728074	0.467403	0.830681	206
6MW	OID41762	S100Z	Q8WXG8	unadjusted	-0.0402934	0.0699571	-0.575972	0.565269	0.890102	206
6MW	OID41763	SALL4	Q9UJQ4	unadjusted	-0.08656	0.0697512	-1.24098	0.216038	0.627882	206
6MW	OID41764	SAMD12	Q8N8I0	unadjusted	-0.0157601	0.0700053	-0.225127	0.822106	0.969201	206
6MW	OID41765	SAMD13	Q5VXD3	unadjusted	-0.0352406	0.0699705	-0.503649	0.615052	0.909272	206
6MW	OID41766	SAMD8	Q96LT4	unadjusted	-0.0564846	0.0699022	-0.808051	0.420002	0.802799	206
6MW	OID41767	SANBR	Q6NSI8	unadjusted	-0.215851	0.0683635	-3.15741	0.00183313	0.0641474	206
6MW	OID41768	SBDS	Q9Y3A5	unadjusted	0.0298921	0.0699827	0.427136	0.669731	0.92628	206
6MW	OID41769	SBF2	Q86WG5	unadjusted	-0.157637	0.0691386	-2.28001	0.0236408	0.243122	206
6MW	OID41770	SCUBE3	Q8IX30	unadjusted	-0.0386719	0.0699616	-0.552759	0.581034	0.895564	206
6MW	OID41771	SDHA	P31040	unadjusted	-0.285645	0.0670969	-4.2572	3.15651e-05	0.00548601	206
6MW	OID41772	SDHAF3	Q9NRP4	unadjusted	-0.0639134	0.0698709	-0.914736	0.36141	0.761371	206
6MW	OID41773	SDHAF4	Q5VUM1	unadjusted	-0.180548	0.0688634	-2.62183	0.0094053	0.157682	206
6MW	OID41774	SDR16C5	Q8N3Y7	unadjusted	-0.121143	0.0694984	-1.74311	0.0828217	0.428242	206
6MW	OID41775	SDSL	Q96GA7	unadjusted	-0.00470736	0.0700132	-0.0672353	0.94646	0.990421	206
6MW	OID41776	SEC13	P55735	unadjusted	0.0876874	0.0697443	1.25727	0.210093	0.621206	206
6MW	OID41777	SEC14L2	O76054	unadjusted	-0.0729341	0.0698275	-1.04449	0.297495	0.708208	206
6MW	OID41778	SEMA6B	Q9H3T3	unadjusted	-0.108621	0.0695997	-1.56065	0.120156	0.501282	206
6MW	OID41779	SENP2	Q9HC62	unadjusted	-0.0931553	0.0697096	-1.33633	0.182929	0.591558	206
6MW	OID41780	SENP8	Q96LD8	unadjusted	-0.0275492	0.0699874	-0.39363	0.694265	0.933233	206
6MW	OID41781	SEPTIN10	Q9P0V9	unadjusted	-0.151872	0.0692019	-2.19462	0.0293198	0.269327	206
6MW	OID41782	SEPTIN14	Q6ZU15	unadjusted	-0.0750513	0.0698165	-1.07498	0.283654	0.696124	206
6MW	OID41783	SERF1A_SERF1B	O75920	unadjusted	-0.142942	0.069295	-2.06281	0.0403974	0.308187	206
6MW	OID41784	SERTAD1	Q9UHV2	unadjusted	-0.0386568	0.0699617	-0.552543	0.581182	0.895564	206
6MW	OID41785	SERTAD4	Q9NUC0	unadjusted	0.00962347	0.0700108	0.137457	0.890805	0.978853	206
6MW	OID41786	SESTD1	Q86VW0	unadjusted	0.0476266	0.0699346	0.681017	0.496633	0.847065	206
6MW	OID41787	SETBP1	Q9Y6X0	unadjusted	-0.122182	0.0694894	-1.75828	0.0801992	0.423667	206
6MW	OID41788	SETD5	Q9C0A6	unadjusted	0.036036	0.0699685	0.515031	0.607089	0.906935	206
6MW	OID41789	SGCG	Q13326	unadjusted	-0.185345	0.0688009	-2.69394	0.00764938	0.143781	206
6MW	OID41790	SH2D4B	Q5SQS7	unadjusted	-0.0425216	0.0699507	-0.607879	0.543944	0.876422	206
6MW	OID41791	SH2D7	A6NKC9	unadjusted	0.0130164	0.0700081	0.185927	0.852687	0.972911	206
6MW	OID41792	SH3D21	A4FU49	unadjusted	-0.0376759	0.0699643	-0.538502	0.590818	0.898568	206
6MW	OID41793	SH3GL1	Q99961	unadjusted	-0.0271418	0.0699882	-0.387805	0.698564	0.934646	206
6MW	OID41794	SHANK1	Q9Y566	unadjusted	-0.0311651	0.06998	-0.445343	0.656544	0.923836	206
6MW	OID41795	SHOC1	Q5VXU9	unadjusted	-0.0832772	0.0697708	-1.19358	0.234028	0.64866	206
6MW	OID41796	SHOX	O15266	unadjusted	-0.07679	0.0698073	-1.10003	0.272616	0.688672	206
6MW	OID41797	SHOX2	O60902	unadjusted	0.00208208	0.0700139	0.0297381	0.976305	0.997346	206
6MW	OID41798	SHROOM1	Q2M3G4	unadjusted	-0.0131376	0.070008	-0.187658	0.851331	0.972911	206
6MW	OID41799	SHROOM2	Q13796	unadjusted	-0.0191444	0.0700012	-0.273488	0.784755	0.95876	206
6MW	OID41800	SHROOM3	Q8TF72	unadjusted	-0.0367741	0.0699666	-0.525594	0.599741	0.902014	206
6MW	OID41801	SHROOM4	Q9ULL8	unadjusted	0.0382859	0.0699627	0.547233	0.584817	0.896996	206
6MW	OID41802	SIKE1	Q9BRV8	unadjusted	-0.10211	0.069648	-1.46609	0.144165	0.537679	206
6MW	OID41803	SIM1	P81133	unadjusted	-0.0368239	0.0699665	-0.526307	0.599247	0.902014	206
6MW	OID41804	SIMC1	Q8NDZ2	unadjusted	-0.0302225	0.069982	-0.431861	0.666299	0.92628	206
6MW	OID41805	SIN3B	O75182	unadjusted	0.0129951	0.0700081	0.185623	0.852925	0.972911	206
6MW	OID41806	SIRPG	Q9P1W8	unadjusted	-0.0954075	0.0696946	-1.36894	0.172524	0.579976	206
6MW	OID41807	SKA1	Q96BD8	unadjusted	0.014346	0.0700068	0.204923	0.837837	0.972069	206
6MW	OID41808	SKIL	P12757	unadjusted	-0.0957595	0.0696923	-1.37403	0.170939	0.576355	206
6MW	OID41809	SKOR1	P84550	unadjusted	-0.0961908	0.0696893	-1.38028	0.169011	0.574088	206
6MW	OID41810	SLC12A9	Q9BXP2	unadjusted	-0.213242	0.0684036	-3.1174	0.00208785	0.0684657	206
6MW	OID41811	SLC13A2	Q13183	unadjusted	-0.111792	0.0695751	-1.60678	0.10965	0.485741	206
6MW	OID41812	SLC19A1	P41440	unadjusted	-0.0576639	0.0698975	-0.824978	0.410348	0.795373	206
6MW	OID41813	SLC5A5	Q92911	unadjusted	-0.0836652	0.0697685	-1.19918	0.231848	0.648579	206
6MW	OID41815	SLITRK5	O94991	unadjusted	-0.0786273	0.0697972	-1.12651	0.261273	0.678542	206
6MW	OID41816	SLX4IP	Q5VYV7	unadjusted	-0.0943985	0.0697014	-1.35433	0.17713	0.588253	206
6MW	OID41817	SMARCA1	P28370	unadjusted	0.0637711	0.0698715	0.912691	0.362483	0.76209	206
6MW	OID41818	SMARCA4	P51532	unadjusted	-0.0297693	0.069983	-0.425379	0.671009	0.92628	206
6MW	OID41819	SMC4	Q9NTJ3	unadjusted	-0.0218111	0.0699973	-0.311599	0.755664	0.94908	206
6MW	OID41820	SMCO2	A6NFE2	unadjusted	-0.0191254	0.0700012	-0.273215	0.784964	0.95876	206
6MW	OID41821	SMCO3	A2RU48	unadjusted	-0.106546	0.0696155	-1.53049	0.127445	0.513054	206
6MW	OID41822	SMOX	Q9NWM0	unadjusted	-0.0686301	0.0698489	-0.982551	0.326992	0.733022	206
6MW	OID41823	SMURF1	Q9HCE7	unadjusted	-0.0759271	0.0698119	-1.08759	0.278057	0.694551	206
6MW	OID41824	SMYD3	Q9H7B4	unadjusted	-0.0139775	0.0700072	-0.199658	0.841947	0.972911	206
6MW	OID41825	SNAP91	O60641	unadjusted	0.00442837	0.0700133	0.0632504	0.949629	0.990838	206
6MW	OID41826	SNCAIP	Q9Y6H5	unadjusted	0.016351	0.0700046	0.23357	0.815553	0.969201	206
6MW	OID41827	SNRK	Q9NRH2	unadjusted	0.0361196	0.0699683	0.516228	0.606254	0.906513	206
6MW	OID41828	SNRPD2	P62316	unadjusted	-0.0620402	0.0698791	-0.887822	0.375682	0.773926	206
6MW	OID41829	SNX19	Q92543	unadjusted	-0.0724274	0.0698301	-1.03719	0.300873	0.712422	206
6MW	OID41830	SOHLH2	Q9NX45	unadjusted	-0.0581173	0.0698957	-0.831487	0.406671	0.793328	206
6MW	OID41831	SORCS1	Q8WY21	unadjusted	-0.15167	0.069204	-2.19163	0.029538	0.269722	206
6MW	OID41832	SORCS3	Q9UPU3	unadjusted	-0.0235509	0.0699946	-0.336467	0.736865	0.944154	206
6MW	OID41833	SOWAHB	A6NEL2	unadjusted	0.0751633	0.069816	1.07659	0.282934	0.696124	206
6MW	OID41834	SOX13	Q9UN79	unadjusted	0.0942461	0.0697024	1.35212	0.177833	0.588463	206
6MW	OID41835	SOX30	O94993	unadjusted	-0.179025	0.0688829	-2.59897	0.010033	0.160855	206
6MW	OID41836	SOX4	Q06945	unadjusted	-0.19431	0.0686796	-2.82922	0.00513207	0.119994	206
6MW	OID41837	SOX8	P57073	unadjusted	0.0387982	0.0699613	0.554567	0.579798	0.895564	206
6MW	OID41838	SP140	Q13342	unadjusted	0.0481006	0.069933	0.68781	0.492354	0.845564	206
6MW	OID41839	SP3	Q02447	unadjusted	-0.0229277	0.0699956	-0.327559	0.743581	0.945618	206
6MW	OID41840	SP7	Q8TDD2	unadjusted	0.188617	0.0687573	2.74324	0.00662537	0.135469	206
6MW	OID41841	SPAG16	Q8N0X2	unadjusted	-0.0231243	0.0699953	-0.33037	0.74146	0.945225	206
6MW	OID41842	SPAG5	Q96R06	unadjusted	0.0262456	0.0699899	0.374991	0.708057	0.935616	206
6MW	OID41843	SPAG7	O75391	unadjusted	-0.00685227	0.0700124	-0.0978723	0.92213	0.983836	206
6MW	OID41844	SPAG8	Q99932	unadjusted	-0.168737	0.0690101	-2.44511	0.0153291	0.201325	206
6MW	OID41845	SPANXB1	Q9NS25	unadjusted	-0.051647	0.0699206	-0.738652	0.460967	0.829466	206
6MW	OID41846	SPATA1	Q5VX52	unadjusted	-0.144192	0.0692823	-2.08122	0.038662	0.302272	206
6MW	OID41847	SPATA21	Q7Z572	unadjusted	0.00851201	0.0700115	0.12158	0.903351	0.97933	206
6MW	OID41848	SPATA3	Q8NHX4	unadjusted	-0.0400844	0.0699577	-0.57298	0.567289	0.890649	206
6MW	OID41850	SPATA6L	Q8N4H0	unadjusted	0.0540101	0.0699118	0.772546	0.440685	0.817117	206
6MW	OID41851	SPATA7	Q9P0W8	unadjusted	0.00832543	0.0700116	0.118915	0.90546	0.979474	206
6MW	OID41852	SPATC1	Q76KD6	unadjusted	-0.0276758	0.0699872	-0.395441	0.692931	0.93297	206
6MW	OID41853	SPATS1	Q496A3	unadjusted	-0.0391	0.0699605	-0.558887	0.576852	0.895151	206
6MW	OID41854	SPDL1	Q96EA4	unadjusted	-0.0425305	0.0699507	-0.608007	0.543859	0.876422	206
6MW	OID41855	SPEF1	Q9Y4P9	unadjusted	0.0635335	0.0698726	0.909276	0.364277	0.764015	206
6MW	OID41856	SPEN	Q96T58	unadjusted	-0.0748976	0.0698174	-1.07276	0.284644	0.696124	206
6MW	OID41857	SPN	P16150	unadjusted	-0.108021	0.0696043	-1.55193	0.122229	0.503148	206
6MW	OID41858	SPOUT1	Q5T280	unadjusted	0.0779777	0.0698008	1.11715	0.265246	0.68267	206
6MW	OID41859	SPRTN	Q9H040	unadjusted	0.0237001	0.0699943	0.3386	0.73526	0.943086	206
6MW	OID41860	SPTBN4	Q9H254	unadjusted	-0.0150168	0.0700061	-0.214507	0.830366	0.970933	206
6MW	OID41861	SPTBN5	Q9NRC6	unadjusted	-0.0567542	0.0699012	-0.81192	0.417784	0.801149	206
6MW	OID41862	SRBD1	Q8N5C6	unadjusted	-0.141667	0.0693079	-2.04402	0.0422363	0.315703	206
6MW	OID41863	SRFBP1	Q8NEF9	unadjusted	-0.0223765	0.0699965	-0.31968	0.749538	0.948065	206
6MW	OID41864	SRGAP3	O43295	unadjusted	-0.100084	0.0696625	-1.43671	0.152334	0.549666	206
6MW	OID41865	SRPRA	P08240	unadjusted	0.0047152	0.0700132	0.0673473	0.946371	0.990421	206
6MW	OID41866	SRPRB	Q9Y5M8	unadjusted	-0.119914	0.0695088	-1.72516	0.0860131	0.433307	206
6MW	OID41867	SRRT	Q9BXP5	unadjusted	-0.113927	0.0695581	-1.63787	0.102989	0.474656	206
6MW	OID41868	SRY	Q05066	unadjusted	-0.027338	0.0699878	-0.39061	0.696493	0.934031	206
6MW	OID41869	SSH2	Q76I76	unadjusted	-0.0334092	0.0699749	-0.477445	0.633556	0.914299	206
6MW	OID41870	SSR1	P43307	unadjusted	-0.120931	0.0695002	-1.74001	0.0833652	0.428242	206
6MW	OID41871	SSTR3	P32745	unadjusted	-0.0549107	0.0699084	-0.785467	0.433091	0.814179	206
6MW	OID41872	SSUH2	Q9Y2M2	unadjusted	-0.0208956	0.0699987	-0.298514	0.765615	0.951941	206
6MW	OID41873	SSX5	O60225	unadjusted	-0.0310032	0.0699803	-0.443027	0.658215	0.923836	206
6MW	OID41874	ST13P5	Q8NFI4	unadjusted	-0.0739218	0.0698224	-1.05871	0.290983	0.702401	206
6MW	OID41875	STAG1	Q8WVM7	unadjusted	-0.0415046	0.0699537	-0.593315	0.553628	0.882487	206
6MW	OID41876	STAG3	Q9UJ98	unadjusted	-0.0720807	0.0698319	-1.0322	0.303199	0.715331	206
6MW	OID41877	STAM2	O75886	unadjusted	-0.0160793	0.070005	-0.229688	0.818564	0.969201	206
6MW	OID41878	STAR	P49675	unadjusted	-0.00162098	0.0700139	-0.0231523	0.981551	0.997554	206
6MW	OID41879	STARD10	Q9Y365	unadjusted	0.033948	0.0699736	0.485154	0.628087	0.914299	206
6MW	OID41880	STARD13	Q9Y3M8	unadjusted	-0.105205	0.0696255	-1.51101	0.132334	0.520748	206
6MW	OID41881	STARD3	Q14849	unadjusted	-0.000780441	0.070014	-0.0111469	0.991117	0.9988	206
6MW	OID41882	STARD8	Q92502	unadjusted	-0.0864333	0.069752	-1.23915	0.216713	0.628794	206
6MW	OID41883	STK11IP	Q8N1F8	unadjusted	-0.0906959	0.0697255	-1.30076	0.194809	0.60281	206
6MW	OID41884	STK17A	Q9UEE5	unadjusted	-0.0466952	0.0699376	-0.667669	0.5051	0.854507	206
6MW	OID41885	STK26	Q9P289	unadjusted	-0.0287672	0.069985	-0.411048	0.681469	0.929665	206
6MW	OID41886	STK32C	Q86UX6	unadjusted	-0.118255	0.0695227	-1.70095	0.0904765	0.444204	206
6MW	OID41887	STK33	Q9BYT3	unadjusted	0.0350086	0.0699711	0.50033	0.617382	0.909588	206
6MW	OID41888	STK36	Q9NRP7	unadjusted	0.0279818	0.0699866	0.399816	0.68971	0.932029	206
6MW	OID41889	STK39	Q9UEW8	unadjusted	0.066088	0.0698609	0.945993	0.345271	0.748404	206
6MW	OID41890	STMN4	Q9H169	unadjusted	-0.0294661	0.0699836	-0.421042	0.674167	0.927437	206
6MW	OID41891	STOX2	Q9P2F5	unadjusted	-0.0557799	0.069905	-0.797939	0.425834	0.80853	206
6MW	OID41892	STPG1	Q5TH74	unadjusted	0.00393814	0.0700135	0.0562484	0.955199	0.990838	206
6MW	OID41893	STX17	P56962	unadjusted	0.0737086	0.0698236	1.05564	0.292381	0.704145	206
6MW	OID41894	SUCLA2	Q9P2R7	unadjusted	0.0157576	0.0700053	0.225092	0.822133	0.969201	206
6MW	OID41895	SULF2	Q8IWU5	unadjusted	-0.16693	0.0690316	-2.41817	0.0164773	0.208526	206
6MW	OID41896	SUMO1	P63165	unadjusted	-0.275701	0.0673005	-4.09657	6.04644e-05	0.00904294	206
6MW	OID41897	SUPT20H	Q8NEM7	unadjusted	-0.0583857	0.0698946	-0.835339	0.404504	0.793328	206
6MW	OID41898	SYCP3	Q8IZU3	unadjusted	-0.0689877	0.0698472	-0.987694	0.324472	0.731906	206
6MW	OID41899	SYK	P43405	unadjusted	0.0843627	0.0697644	1.20925	0.227966	0.645576	206
6MW	OID41900	SYNE3	Q6ZMZ3	unadjusted	-0.0678448	0.0698527	-0.971256	0.332571	0.738057	206
6MW	OID41901	SYTL1	Q8IYJ3	unadjusted	-0.23488	0.0680553	-3.4513	0.000678035	0.0362501	206
6MW	OID41902	SYTL2	Q9HCH5	unadjusted	-0.014895	0.0700062	-0.212766	0.831722	0.970933	206
6MW	OID41903	TACC2	O95359	unadjusted	0.00472187	0.0700132	0.0674426	0.946295	0.990421	206
6MW	OID41904	TAF11	Q15544	unadjusted	-0.121142	0.0694984	-1.7431	0.0828232	0.428242	206
6MW	OID41905	TAFA1	Q7Z5A9	unadjusted	0.0485196	0.0699315	0.693815	0.488587	0.844186	206
6MW	OID41906	TAFA3	Q7Z5A8	unadjusted	0.0200124	0.07	0.285891	0.775252	0.956499	206
6MW	OID41907	TANC1	Q9C0D5	unadjusted	-0.0123216	0.0700087	-0.176001	0.860468	0.973206	206
6MW	OID41908	TARDBP	Q13148	unadjusted	-0.176422	0.0689158	-2.55997	0.0111916	0.171626	206
6MW	OID41909	TARS3	A2RTX5	unadjusted	-0.14431	0.0692811	-2.08297	0.0385006	0.302272	206
6MW	OID41910	TBC1D13	Q9NVG8	unadjusted	-0.0376501	0.0699644	-0.538133	0.591072	0.898568	206
6MW	OID41911	TBC1D22B	Q9NU19	unadjusted	-0.0242826	0.0699934	-0.346928	0.729003	0.94208	206
6MW	OID41912	TBC1D28	Q2M2D7	unadjusted	0.0856359	0.0697568	1.22764	0.220999	0.635219	206
6MW	OID41913	TBC1D31	Q96DN5	unadjusted	-0.0173652	0.0700034	-0.248062	0.804336	0.966984	206
6MW	OID41914	TBC1D32	Q96NH3	unadjusted	0.0181913	0.0700024	0.259867	0.795229	0.963257	206
6MW	OID41915	TBX2	Q13207	unadjusted	-0.0495977	0.0699278	-0.70927	0.478967	0.83728	206
6MW	OID41916	TCEA2	Q15560	unadjusted	0.0158234	0.0700052	0.226031	0.821404	0.969201	206
6MW	OID41917	TCEAL1	Q15170	unadjusted	-6.76142e-05	0.070014	-0.000965724	0.99923	0.99987	206
6MW	OID41918	TCF25	Q9BQ70	unadjusted	-0.0549529	0.0699082	-0.786072	0.432737	0.814179	206
6MW	OID41919	TCHH	Q07283	unadjusted	-0.0873513	0.0697464	-1.25241	0.211853	0.623248	206
6MW	OID41920	TCHHL1	Q5QJ38	unadjusted	-0.0583178	0.0698948	-0.834364	0.405052	0.793328	206
6MW	OID41921	TCHP	Q9BT92	unadjusted	-0.00930999	0.070011	-0.132979	0.894341	0.978935	206
6MW	OID41922	TCL1B	O95988	unadjusted	-0.054057	0.0699116	-0.773219	0.440288	0.817117	206
6MW	OID41923	TECTB	Q96PL2	unadjusted	0.0370576	0.0699659	0.529653	0.596929	0.901096	206
6MW	OID41924	TEDC2	Q7L2K0	unadjusted	-0.0529034	0.069916	-0.756672	0.450119	0.820316	206
6MW	OID41925	TEKT1	Q969V4	unadjusted	0.0328094	0.0699763	0.468865	0.639667	0.918614	206
6MW	OID41926	TEKT3	Q9BXF9	unadjusted	-0.00468335	0.0700132	-0.0668923	0.946733	0.990421	206
6MW	OID41927	TEX11	Q8IYF3	unadjusted	-0.0276803	0.0699872	-0.395505	0.692883	0.93297	206
6MW	OID41928	TEX12	Q9BXU0	unadjusted	-0.0500752	0.0699262	-0.716115	0.474739	0.834742	206
6MW	OID41929	TEX13A	Q9BXU3	unadjusted	-0.0872464	0.069747	-1.2509	0.212405	0.623248	206
6MW	OID41930	TEX44	Q53QW1	unadjusted	-0.0600681	0.0698876	-0.859497	0.391075	0.785163	206
6MW	OID41931	TEX9	Q8N6V9	unadjusted	-0.0847281	0.0697622	-1.21453	0.225951	0.643159	206
6MW	OID41932	TFDP3	Q5H9I0	unadjusted	-0.215392	0.0683706	-3.15036	0.00187582	0.0643454	206
6MW	OID41933	TFEB	P19484	unadjusted	-0.05082	0.0699235	-0.726794	0.468185	0.830681	206
6MW	OID41934	TGS1	Q96RS0	unadjusted	-0.0800941	0.0697891	-1.14766	0.252453	0.669223	206
6MW	OID41935	THAP4	Q8WY91	unadjusted	0.0160527	0.070005	0.229308	0.81886	0.969201	206
6MW	OID41936	THSD7A	Q9UPZ6	unadjusted	0.0350236	0.069971	0.500544	0.617231	0.909588	206
6MW	OID41937	TLX1	P31314	unadjusted	-0.0716308	0.0698342	-1.02573	0.306235	0.716588	206
6MW	OID41938	TMEM131L	A2VDJ0	unadjusted	0.00558962	0.0700129	0.0798369	0.936445	0.988729	206
6MW	OID41939	TMOD2	Q9NZR1	unadjusted	-0.147889	0.0692441	-2.13576	0.0338911	0.286864	206
6MW	OID41940	TNRC6B	Q9UPQ9	unadjusted	-0.050028	0.0699263	-0.715439	0.475156	0.834742	206
6MW	OID41941	TOGARAM1	Q9Y4F4	unadjusted	0.0154918	0.0700056	0.221294	0.825085	0.969201	206
6MW	OID41942	TOMM34	Q15785	unadjusted	0.016249	0.0700048	0.232113	0.816683	0.969201	206
6MW	OID41943	TP53BP2	Q13625	unadjusted	-0.115458	0.0695458	-1.66018	0.0984155	0.46379	206
6MW	OID41944	TPD52L3	Q96J77	unadjusted	0.106281	0.0696175	1.52664	0.128399	0.514656	206
6MW	OID41945	TPGS2	Q68CL5	unadjusted	0.021139	0.0699984	0.301993	0.762965	0.951581	206
6MW	OID41946	TPX2	Q9ULW0	unadjusted	-0.167195	0.0690285	-2.42212	0.0163041	0.207463	206
6MW	OID41947	TRAFD1	O14545	unadjusted	0.00521662	0.0700131	0.0745092	0.940678	0.989253	206
6MW	OID41948	TRERF1	Q96PN7	unadjusted	0.0177237	0.070003	0.253185	0.80038	0.964965	206
6MW	OID41949	TRIM14	Q14142	unadjusted	0.0268055	0.0699888	0.382996	0.702121	0.935033	206
6MW	OID41950	TRIM41	Q8WV44	unadjusted	0.0150712	0.0700061	0.215284	0.829761	0.970933	206
6MW	OID41951	TRIM47	Q96LD4	unadjusted	-0.0924476	0.0697142	-1.32609	0.186291	0.594357	206
6MW	OID41952	TRIM54	Q9BYV2	unadjusted	0.0224046	0.0699964	0.320082	0.749234	0.94795	206
6MW	OID41953	TRIM60	Q495X7	unadjusted	-0.0161698	0.0700049	-0.23098	0.817561	0.969201	206
6MW	OID41954	TRIOBP	Q9H2D6	unadjusted	-0.0310921	0.0699802	-0.444299	0.657297	0.923836	206
6MW	OID41955	TRIP10	Q15642	unadjusted	-0.0159631	0.0700051	-0.228028	0.819853	0.969201	206
6MW	OID41956	TRIP13	Q15645	unadjusted	-0.0496318	0.0699277	-0.709758	0.478665	0.83728	206
6MW	OID41957	TRMT9B	Q9P272	unadjusted	0.0199413	0.0700001	0.284875	0.776029	0.957231	206
6MW	OID41958	TRPC4AP	Q8TEL6	unadjusted	0.0301069	0.0699823	0.430207	0.667499	0.92628	206
6MW	OID41959	TRPC5OS	A6NMA1	unadjusted	0.0150015	0.0700061	0.214289	0.830536	0.970933	206
6MW	OID41960	TRPV1	Q8NER1	unadjusted	0.0373347	0.0699652	0.533618	0.594187	0.899409	206
6MW	OID41961	TSC22D3	Q99576	unadjusted	0.0772209	0.0698049	1.10624	0.269926	0.685693	206
6MW	OID41962	TSGA10	Q9BZW7	unadjusted	-0.14656	0.069258	-2.11615	0.0355444	0.293387	206
6MW	OID41963	TSHZ2	Q9NRE2	unadjusted	0.00963938	0.0700108	0.137684	0.890626	0.978853	206
6MW	OID41964	TSPAN13	O95857	unadjusted	0.0383513	0.0699625	0.54817	0.584174	0.89692	206
6MW	OID41965	TSPOAP1	O95153	unadjusted	0.0147178	0.0700064	0.210235	0.833694	0.970937	206
6MW	OID41966	TSPY3_TSPY10	P0CV98_P0CW01	unadjusted	0.0166854	0.0700043	0.238348	0.811851	0.969201	206
6MW	OID41967	TSPYL5	Q86VY4	unadjusted	-0.0468057	0.0699373	-0.669253	0.504091	0.853937	206
6MW	OID41968	TSSC4	Q9Y5U2	unadjusted	-0.0614733	0.0698816	-0.879678	0.380069	0.777129	206
6MW	OID41969	TTC12	Q9H892	unadjusted	0.0927577	0.0697122	1.33058	0.184812	0.592821	206
6MW	OID41970	TTC14	Q96N46	unadjusted	-0.0920149	0.069717	-1.31983	0.188369	0.59597	206
6MW	OID41971	TTC16	Q8NEE8	unadjusted	-0.0125116	0.0700085	-0.178715	0.858339	0.972911	206
6MW	OID41972	TTC21A	Q8NDW8	unadjusted	-0.12684	0.0694485	-1.82638	0.0692543	0.398997	206
6MW	OID41973	TTC5	Q8N0Z6	unadjusted	-0.0867324	0.0697502	-1.24347	0.215121	0.627845	206
6MW	OID41974	TTLL4	Q14679	unadjusted	-0.0172427	0.0700036	-0.246312	0.805689	0.967384	206
6MW	OID41975	TUBA1C	Q9BQE3	unadjusted	0.0172717	0.0700036	0.246726	0.805369	0.967356	206
6MW	OID41976	TUBG2	Q9NRH3	unadjusted	-0.025336	0.0699915	-0.361986	0.717737	0.939858	206
6MW	OID41977	TULP4	Q9NRJ4	unadjusted	0.0243734	0.0699932	0.348225	0.728031	0.941886	206
6MW	OID41978	TWNK	Q96RR1	unadjusted	-0.0144237	0.0700067	-0.206033	0.836971	0.971768	206
6MW	OID41979	TXLNGY	Q9BZA5	unadjusted	0.0966176	0.0696864	1.38646	0.167119	0.570261	206
6MW	OID41980	TXNRD3NB	Q6F5E7	unadjusted	-0.0600337	0.0698877	-0.859001	0.391348	0.785407	206
6MW	OID41981	TYW1	Q9NV66	unadjusted	-0.0304239	0.0699816	-0.434742	0.664209	0.925244	206
6MW	OID41982	TYW5	A2RUC4	unadjusted	0.069727	0.0698436	0.99833	0.319302	0.729538	206
6MW	OID41983	UBA1	P22314	unadjusted	-0.0716463	0.0698341	-1.02595	0.30613	0.716588	206
6MW	OID41984	UBAP2	Q5T6F2	unadjusted	-0.0288043	0.069985	-0.411579	0.68108	0.929665	206
6MW	OID41985	UBASH3A	P57075	unadjusted	-0.0647176	0.0698672	-0.926294	0.355388	0.757726	206
6MW	OID41986	UBE2D2	P62837	unadjusted	0.0527449	0.0699165	0.754398	0.45148	0.821933	206
6MW	OID41987	UBE4B	O95155	unadjusted	-0.0458489	0.0699404	-0.655543	0.512857	0.859542	206
6MW	OID41988	UBOX5	O94941	unadjusted	0.0763628	0.0698096	1.09387	0.275301	0.692808	206
6MW	OID41989	UBQLNL	Q8IYU4	unadjusted	0.0261711	0.06999	0.373927	0.708847	0.935616	206
6MW	OID41990	UBR2	Q8IWV8	unadjusted	-0.0135434	0.0700076	-0.193456	0.846794	0.972911	206
6MW	OID41991	UBXN11	Q5T124	unadjusted	-0.0689937	0.0698472	-0.987781	0.32443	0.731906	206
6MW	OID41992	UBXN6	Q9BZV1	unadjusted	0.0896806	0.0697319	1.28608	0.199874	0.610571	206
6MW	OID41993	UCMA	Q8WVF2	unadjusted	-0.0179458	0.0700027	-0.256359	0.797932	0.964175	206
6MW	OID41994	ULK2	Q8IYT8	unadjusted	-0.0753095	0.0698152	-1.0787	0.281996	0.696124	206
6MW	OID41995	ULK4	Q96C45	unadjusted	-0.0273097	0.0699879	-0.390206	0.696791	0.934191	206
6MW	OID41996	UNC45A	Q9H3U1	unadjusted	-0.0068301	0.0700124	-0.0975557	0.922381	0.983836	206
6MW	OID41997	UNKL	Q9H9P5	unadjusted	0.008665	0.0700114	0.123766	0.901623	0.97933	206
6MW	OID41998	UQCC2	Q9BRT2	unadjusted	0.00492238	0.0700132	0.0703064	0.944019	0.990285	206
6MW	OID41999	URAD	A6NGE7	unadjusted	0.119979	0.0695083	1.72611	0.0858418	0.433098	206
6MW	OID42000	USH1C	Q9Y6N9	unadjusted	-0.042957	0.0699494	-0.614115	0.539823	0.874461	206
6MW	OID42001	USH1G	Q495M9	unadjusted	0.0202452	0.0699997	0.289218	0.772708	0.954334	206
6MW	OID42002	USP31	Q70CQ4	unadjusted	0.0823096	0.0697764	1.17962	0.239526	0.654852	206
6MW	OID42003	USP33	Q8TEY7	unadjusted	0.048439	0.0699318	0.69266	0.489311	0.844369	206
6MW	OID42004	USP34	Q70CQ2	unadjusted	-0.00978806	0.0700107	-0.139808	0.888949	0.978807	206
6MW	OID42005	USP37	Q86T82	unadjusted	-0.0469107	0.0699369	-0.670757	0.503134	0.853397	206
6MW	OID42006	USP9X	Q93008	unadjusted	-0.156692	0.0691492	-2.266	0.024501	0.249022	206
6MW	OID42007	VAMP4	O75379	unadjusted	-0.00616238	0.0700127	-0.0880181	0.929949	0.985719	206
6MW	OID42008	VAX1	Q5SQQ9	unadjusted	0.0482243	0.0699325	0.689584	0.49124	0.844764	206
6MW	OID42009	VAX2	Q9UIW0	unadjusted	0.0676232	0.0698537	0.968068	0.334157	0.73826	206
6MW	OID42010	VIL1	P09327	unadjusted	-0.036414	0.0699676	-0.520441	0.60332	0.90446	206
6MW	OID42011	VIM	P08670	unadjusted	-0.244561	0.067888	-3.60242	0.00039605	0.0268432	206
6MW	OID42012	VPS16	Q9H269	unadjusted	-0.0995852	0.069666	-1.42947	0.1544	0.553112	206
6MW	OID42013	VPS54	Q9P1Q0	unadjusted	-0.00279238	0.0700137	-0.0398833	0.968225	0.993968	206
6MW	OID42014	VRK1	Q99986	unadjusted	-0.166795	0.0690332	-2.41616	0.0165658	0.209138	206
6MW	OID42015	VRK3	Q8IV63	unadjusted	0.0503468	0.0699252	0.72001	0.472343	0.834281	206
6MW	OID42016	VSTM4	Q8IW00	unadjusted	-0.143884	0.0692855	-2.07669	0.0390831	0.302792	206
6MW	OID42017	WBP2NL	Q6ICG8	unadjusted	0.020351	0.0699995	0.29073	0.771553	0.953967	206
6MW	OID42018	WDCP	Q9H6R7	unadjusted	-0.149532	0.0692268	-2.16003	0.0319364	0.278729	206
6MW	OID42019	WDHD1	O75717	unadjusted	-0.101209	0.0696545	-1.45301	0.147757	0.543688	206
6MW	OID42020	WDR20	Q8TBZ3	unadjusted	-0.0135942	0.0700075	-0.194182	0.846227	0.972911	206
6MW	OID42021	WDR24	Q96S15	unadjusted	-0.00683535	0.0700124	-0.0976306	0.922321	0.983836	206
6MW	OID42022	WDR53	Q7Z5U6	unadjusted	0.0862255	0.0697532	1.23615	0.217824	0.630263	206
6MW	OID42023	WDR70	Q9NW82	unadjusted	0.0107153	0.07001	0.153053	0.878507	0.975786	206
6MW	OID42024	WFDC3	Q8IUB2	unadjusted	-0.000494241	0.070014	-0.00705917	0.994375	0.9988	206
6MW	OID42025	WNK3	Q9BYP7	unadjusted	0.0105502	0.0700101	0.150695	0.880365	0.976021	206
6MW	OID42026	WNT16	Q9UBV4	unadjusted	0.0688469	0.0698479	0.985669	0.325463	0.732714	206
6MW	OID42027	WRN	Q14191	unadjusted	-0.0969604	0.0696841	-1.39143	0.165611	0.569083	206
6MW	OID42028	WWC1	Q8IX03	unadjusted	-0.0449644	0.0699432	-0.64287	0.52103	0.86558	206
6MW	OID42029	WWC2	Q6AWC2	unadjusted	-0.141816	0.0693064	-2.04621	0.0420181	0.315227	206
6MW	OID42030	WWP1	Q9H0M0	unadjusted	-0.0703639	0.0698405	-1.00749	0.314891	0.72661	206
6MW	OID42031	XIRP2	A4UGR9	unadjusted	0.0503476	0.0699252	0.720021	0.472336	0.834281	206
6MW	OID42032	XRCC1	P18887	unadjusted	-0.122677	0.0694852	-1.76551	0.078974	0.421153	206
6MW	OID42033	XRCC2	O43543	unadjusted	0.065382	0.0698642	0.935845	0.35046	0.752283	206
6MW	OID41518	YB057_YM017	A8MUA0_A8MX80	unadjusted	-0.00468974	0.0700132	-0.0669836	0.94666	0.990421	206
6MW	OID42034	YBX2	Q9Y2T7	unadjusted	-0.0757755	0.0698127	-1.08541	0.279021	0.694803	206
6MW	OID42035	YJU2B	P13994	unadjusted	0.00667212	0.0700124	0.0952991	0.924171	0.983836	206
6MW	OID42036	YKT6	O15498	unadjusted	0.00204282	0.0700139	0.0291773	0.976752	0.997407	206
6MW	OID41516	YO027	Q6ZSR3	unadjusted	-0.0898204	0.069731	-1.2881	0.199171	0.61038	206
6MW	OID41517	YP029	Q6ZRN7	unadjusted	0.0721863	0.0698313	1.03372	0.30249	0.7149	206
6MW	OID41515	YU005	A8MT66	unadjusted	-0.0643201	0.069869	-0.920581	0.358357	0.758792	206
6MW	OID42037	YY1AP1	Q9H869	unadjusted	-0.0734469	0.0698249	-1.05187	0.294102	0.705359	206
6MW	OID42038	YY2	O15391	unadjusted	-0.0578997	0.0698965	-0.828363	0.408433	0.793431	206
6MW	OID42039	ZBED4	O75132	unadjusted	0.115419	0.0695461	1.65961	0.0985302	0.46379	206
6MW	OID42040	ZBTB24	O43167	unadjusted	-0.0442476	0.0699454	-0.632602	0.527702	0.867962	206
6MW	OID42041	ZBTB32	Q9Y2Y4	unadjusted	0.0481745	0.0699327	0.688869	0.491688	0.845127	206
6MW	OID42042	ZBTB48	P10074	unadjusted	-0.0368053	0.0699666	-0.526041	0.599431	0.902014	206
6MW	OID42043	ZBTB49	Q6ZSB9	unadjusted	0.0206662	0.0699991	0.295235	0.768115	0.951941	206
6MW	OID42044	ZBTB7B	O15156	unadjusted	0.0235867	0.0699945	0.336979	0.736479	0.943953	206
6MW	OID42045	ZBTB7C	A1YPR0	unadjusted	-0.0740816	0.0698216	-1.06101	0.289939	0.701504	206
6MW	OID42046	ZC3H12D	A2A288	unadjusted	-0.0673795	0.0698549	-0.964563	0.335906	0.740537	206
6MW	OID42047	ZC3H6	P61129	unadjusted	0.10443	0.0696312	1.49976	0.135221	0.525332	206
6MW	OID42048	ZCCHC18	P0CG32	unadjusted	-0.0766956	0.0698078	-1.09867	0.273208	0.688994	206
6MW	OID42049	ZCCHC2	Q9C0B9	unadjusted	0.0361879	0.0699681	0.517205	0.605573	0.906064	206
6MW	OID42050	ZFAND3	Q9H8U3	unadjusted	-0.00599968	0.0700127	-0.085694	0.931794	0.986872	206
6MW	OID42051	ZFX	P17010	unadjusted	-0.00102712	0.070014	-0.0146702	0.98831	0.998636	206
6MW	OID42052	ZFYVE16	Q7Z3T8	unadjusted	-0.0808995	0.0697845	-1.15928	0.247699	0.665793	206
6MW	OID42053	ZFYVE9	O95405	unadjusted	-0.0282823	0.069986	-0.404114	0.686552	0.931573	206
6MW	OID42054	ZIC3	O60481	unadjusted	0.00187942	0.0700139	0.0268436	0.978611	0.997407	206
6MW	OID42055	ZMAT3	Q9HA38	unadjusted	-0.117544	0.0695286	-1.69058	0.0924439	0.448583	206
6MW	OID42056	ZMYND11	Q15326	unadjusted	-0.129748	0.0694222	-1.86897	0.0630599	0.383553	206
6MW	OID42057	ZNF175	Q9Y473	unadjusted	-0.0331184	0.0699756	-0.473285	0.636516	0.916896	206
6MW	OID42058	ZNF202	O95125	unadjusted	-0.106369	0.0696168	-1.52792	0.128081	0.514493	206
6MW	OID42059	ZNF217	O75362	unadjusted	0.0162298	0.0700048	0.231838	0.816896	0.969201	206
6MW	OID42060	ZNF264	O43296	unadjusted	-0.0638552	0.0698711	-0.9139	0.361848	0.761463	206
6MW	OID42061	ZNF282	Q9UDV7	unadjusted	0.012189	0.0700088	0.174107	0.861954	0.974124	206
6MW	OID42062	ZNF35	P13682	unadjusted	0.0385489	0.069962	0.550999	0.582238	0.895564	206
6MW	OID42063	ZNF385A	Q96PM9	unadjusted	-0.0324423	0.0699771	-0.463613	0.643419	0.920006	206
6MW	OID42064	ZNF385B	Q569K4	unadjusted	-0.0505761	0.0699244	-0.723297	0.470326	0.832976	206
6MW	OID42065	ZNF394	Q53GI3	unadjusted	-0.00583035	0.0700128	-0.0832755	0.933714	0.987621	206
6MW	OID42066	ZNF397	Q8NF99	unadjusted	-0.00660947	0.0700125	-0.0944041	0.924881	0.983836	206
6MW	OID42067	ZNF608	Q9ULD9	unadjusted	-0.112577	0.0695689	-1.6182	0.107164	0.481838	206
6MW	OID42068	ZNF687	Q8N1G0	unadjusted	0.031037	0.0699803	0.44351	0.657867	0.923836	206
6MW	OID42069	ZNF746	Q6NUN9	unadjusted	-0.129331	0.069426	-1.86286	0.0639189	0.386224	206
6MW	OID42070	ZNF75A	Q96N20	unadjusted	0.0139506	0.0700072	0.199274	0.842247	0.972911	206
6MW	OID42071	ZNF831	Q5JPB2	unadjusted	0.112155	0.0695723	1.61207	0.108493	0.484205	206
6MW	OID42072	ZNF839	A8K0R7	unadjusted	-0.0643739	0.0698688	-0.921354	0.357954	0.758792	206
6MW	OID42073	ZNG1B	Q8IUF1	unadjusted	0.0583484	0.0698947	0.834804	0.404805	0.793328	206
6MW	OID42074	ZRANB1	Q9UGI0	unadjusted	-0.0183603	0.0700022	-0.262281	0.793369	0.963014	206
6MW	OID42075	ZRANB3	Q5FWF4	unadjusted	-0.102699	0.0696438	-1.47464	0.141852	0.534403	206
6MW	OID42076	ZRSR2	Q15696	unadjusted	-0.0226851	0.069996	-0.324091	0.746201	0.947281	206
6MW	OID42077	ZSCAN21	Q9Y5A6	unadjusted	-0.043171	0.0699487	-0.617181	0.537804	0.873598	206
6MW	OID42078	ZSCAN31	Q96LW9	unadjusted	-0.00933373	0.070011	-0.133318	0.894073	0.978935	206
6MW	OID42079	ZSWIM3	Q96MP5	unadjusted	0.0338347	0.0699739	0.483534	0.629235	0.914299	206
6MW	OID42080	ABCA2	Q9BZC7	unadjusted	-0.10046	0.0696598	-1.44216	0.150791	0.547626	206
6MW	OID42081	ABRAXAS2	Q15018	unadjusted	-0.0554955	0.0699061	-0.793857	0.428201	0.8104	206
6MW	OID42082	ACAA1	P09110	unadjusted	-0.0601145	0.0698874	-0.860163	0.390709	0.785163	206
6MW	OID42083	ACADM	P11310	unadjusted	0.00829187	0.0700116	0.118436	0.905839	0.979478	206
6MW	OID42084	ACP3	P15309	unadjusted	0.0465018	0.0699383	0.664898	0.506867	0.855276	206
6MW	OID42085	ACSL1	P33121	unadjusted	-0.026839	0.0699888	-0.383476	0.701766	0.935033	206
6MW	OID42086	ACTG2	P63267	unadjusted	0.0297474	0.069983	0.425066	0.671237	0.92628	206
6MW	OID42087	ACTN4	O43707	unadjusted	-0.174586	0.0689387	-2.53247	0.0120789	0.178713	206
6MW	OID42088	ACY3	Q96HD9	unadjusted	-0.0144727	0.0700067	-0.206733	0.836424	0.971768	206
6MW	OID42089	ADAM12	O43184	unadjusted	-0.198305	0.0686235	-2.88976	0.00427222	0.10801	206
6MW	OID42090	ADAMTS4	O75173	unadjusted	-0.171662	0.0689747	-2.48877	0.0136186	0.188849	206
6MW	OID42091	ADCYAP1R1	P41586	unadjusted	-0.00849702	0.0700115	-0.121366	0.90352	0.97933	206
6MW	OID42092	ADGRG3	Q86Y34	unadjusted	0.0144361	0.0700067	0.20621	0.836833	0.971768	206
6MW	OID42093	ADGRV1	Q8WXG9	unadjusted	0.0107813	0.0700099	0.153997	0.877764	0.975779	206
6MW	OID42094	ADI1	Q9BV57	unadjusted	-0.0250767	0.069992	-0.35828	0.720504	0.940413	206
6MW	OID42095	ADRA2A	P08913	unadjusted	-0.115845	0.0695426	-1.66581	0.0972851	0.460846	206
6MW	OID42096	AFAP1L2	Q8N4X5	unadjusted	-0.0754965	0.0698142	-1.08139	0.2808	0.696124	206
6MW	OID42097	AGAP3	Q96P47	unadjusted	0.0319502	0.0699783	0.456573	0.648464	0.921508	206
6MW	OID42098	AGR3	Q8TD06	unadjusted	0.219614	0.0683047	3.21521	0.00151556	0.0593788	206
6MW	OID42099	AIDA	Q96BJ3	unadjusted	-0.0446591	0.0699442	-0.638497	0.523867	0.86575	206
6MW	OID42100	AIF1	P55008	unadjusted	-0.0701353	0.0698416	-1.00421	0.316469	0.72661	206
6MW	OID42101	AKAP11	Q9UKA4	unadjusted	-0.0560703	0.0699039	-0.802106	0.423425	0.805501	206
6MW	OID42102	AKNAD1	Q5T1N1	unadjusted	-0.033555	0.0699746	-0.479532	0.632074	0.914299	206
6MW	OID42103	AKR1B1	P15121	unadjusted	0.0293956	0.0699837	0.420034	0.674902	0.927437	206
6MW	OID42104	AKR1B10	O60218	unadjusted	0.104804	0.0696284	1.50519	0.133822	0.523443	206
6MW	OID42105	AKR1C4	P17516	unadjusted	-0.0278033	0.0699869	-0.397264	0.691588	0.932892	206
6MW	OID42106	AKR7L	Q8NHP1	unadjusted	-0.0305005	0.0699814	-0.435837	0.663416	0.925045	206
6MW	OID42107	AKT3	Q9Y243	unadjusted	-0.0376047	0.0699645	-0.537483	0.59152	0.898728	206
6MW	OID42108	ALDH9A1	P49189	unadjusted	0.0100892	0.0700104	0.14411	0.885556	0.977793	206
6MW	OID42109	ALMS1	Q8TCU4	unadjusted	0.0641226	0.0698699	0.917743	0.359837	0.759284	206
6MW	OID42110	ALPI	P09923	unadjusted	0.10216	0.0696477	1.46681	0.143969	0.537588	206
6MW	OID42111	AMBN	Q9NP70	unadjusted	0.0646068	0.0698677	0.924701	0.356214	0.758221	206
6MW	OID42112	AMFR	Q9UKV5	unadjusted	-0.19885	0.0686158	-2.89801	0.00416571	0.10801	206
6MW	OID42114	AMN	Q9BXJ7	unadjusted	-0.0156722	0.0700054	-0.223871	0.823082	0.969201	206
6MW	OID42115	AMOTL2	Q9Y2J4	unadjusted	-0.0479247	0.0699336	-0.68529	0.493939	0.846213	206
6MW	OID42116	ANK2	Q01484	unadjusted	-0.0284438	0.0699857	-0.406423	0.684858	0.931247	206
6MW	OID42117	ANKRA2	Q9H9E1	unadjusted	0.00713745	0.0700122	0.101946	0.9189	0.983606	206
6MW	OID42118	ANKRD11	Q6UB99	unadjusted	-0.0611394	0.069883	-0.874882	0.382667	0.779358	206
6MW	OID42119	ANKRD35	Q8N283	unadjusted	-0.124949	0.0694653	-1.79873	0.0735394	0.41071	206
6MW	OID42120	ANKRD53	Q8N9V6	unadjusted	0.037576	0.0699646	0.537073	0.591803	0.898728	206
6MW	OID42121	ANKRD54	Q6NXT1	unadjusted	-0.0103183	0.0700103	-0.147383	0.882976	0.976837	206
6MW	OID42122	ANKRD55	Q3KP44	unadjusted	-0.100986	0.0696561	-1.44978	0.148656	0.545841	206
6MW	OID42123	ANKRD6	Q9Y2G4	unadjusted	-0.0158501	0.0700052	-0.226413	0.821107	0.969201	206
6MW	OID42124	ANP32E	Q9BTT0	unadjusted	-0.150523	0.0692163	-2.17468	0.0308045	0.275025	206
6MW	OID42125	ANXA5	P08758	unadjusted	-0.0127324	0.0700083	-0.18187	0.855865	0.972911	206
6MW	OID42126	AOC1	P19801	unadjusted	-0.0135184	0.0700076	-0.193099	0.847073	0.972911	206
6MW	OID42127	AP1AR	Q63HQ0	unadjusted	-0.100165	0.0696619	-1.43787	0.152002	0.54923	206
6MW	OID42128	AP1G1	O43747	unadjusted	-0.0266777	0.0699891	-0.381169	0.703475	0.935033	206
6MW	OID42129	AP1G2	O75843	unadjusted	-0.000334335	0.070014	-0.00477526	0.996195	0.9988	206
6MW	OID42130	AP2B1	P63010	unadjusted	-0.00264853	0.0700138	-0.0378287	0.969861	0.994465	206
6MW	OID42131	ARAF	P10398	unadjusted	0.0633276	0.0698735	0.906318	0.365837	0.765132	206
6MW	OID42132	ARG2	P78540	unadjusted	-0.110033	0.0695889	-1.58118	0.115385	0.493671	206
6MW	OID42133	ARHGAP1	Q07960	unadjusted	0.0515887	0.0699208	0.737817	0.461474	0.829466	206
6MW	OID42134	ARHGAP12	Q8IWW6	unadjusted	0.0162988	0.0700047	0.232824	0.816131	0.969201	206
6MW	OID42135	ARHGAP25	P42331	unadjusted	-0.0283586	0.0699858	-0.405204	0.685752	0.931318	206
6MW	OID42136	ARHGAP5	Q13017	unadjusted	0.0239174	0.069994	0.341707	0.732923	0.942634	206
6MW	OID42137	ARHGEF5	Q12774	unadjusted	-0.106221	0.0696179	-1.52576	0.128617	0.514656	206
6MW	OID42138	ARID1A	O14497	unadjusted	-0.0450061	0.0699431	-0.643468	0.520643	0.86558	206
6MW	OID42139	ARID3A	Q99856	unadjusted	-0.0208423	0.0699988	-0.297752	0.766195	0.951941	206
6MW	OID42140	ARID4B	Q4LE39	unadjusted	-0.0325911	0.0699768	-0.465742	0.641897	0.919465	206
6MW	OID42142	ARL2BP	Q9Y2Y0	unadjusted	0.0838475	0.0697675	1.20181	0.230829	0.647143	206
6MW	OID42143	ARMC3	Q5W041	unadjusted	0.01603	0.070005	0.228984	0.81911	0.969201	206
6MW	OID42144	ARMCX2	Q7L311	unadjusted	-0.171382	0.0689781	-2.48459	0.0137749	0.189006	206
6MW	OID42145	ARNT	P27540	unadjusted	-0.0110717	0.0700097	-0.158145	0.874499	0.975779	206
6MW	OID42146	ART5	Q96L15	unadjusted	0.0120766	0.0700089	0.172501	0.863215	0.9742	206
6MW	OID42147	ARTN	Q5T4W7	unadjusted	-0.00196603	0.0700139	-0.0280806	0.977625	0.997407	206
6MW	OID42148	ASAP2	O43150	unadjusted	0.00895481	0.0700112	0.127905	0.89835	0.979229	206
6MW	OID42149	ASPG	Q86U10	unadjusted	-0.0585569	0.0698939	-0.837798	0.403125	0.793328	206
6MW	OID42150	ATAD3B	Q5T9A4	unadjusted	-0.107161	0.0696108	-1.53944	0.125248	0.509636	206
6MW	OID42151	ATE1	O95260	unadjusted	0.0821435	0.0697774	1.17722	0.240479	0.654852	206
6MW	OID42152	ATF2	P15336	unadjusted	-0.02499	0.0699921	-0.357041	0.72143	0.940413	206
6MW	OID42153	ATG4A	Q8WYN0	unadjusted	0.0167538	0.0700042	0.239325	0.811094	0.969201	206
6MW	OID42154	ATP1B1	P05026	unadjusted	-0.0142145	0.0700069	-0.203045	0.839303	0.97261	206
6MW	OID42155	ATP1B2	P14415	unadjusted	0.0611528	0.069883	0.875074	0.382563	0.779358	206
6MW	OID42156	ATP1B3	P54709	unadjusted	-0.149146	0.0692309	-2.15433	0.0323866	0.279576	206
6MW	OID42157	ATP1B4	Q9UN42	unadjusted	0.0489921	0.0699299	0.700589	0.484358	0.840693	206
6MW	OID42158	ATP2B4	P23634	unadjusted	-0.190161	0.0687365	-2.76652	0.00618631	0.130589	206
6MW	OID42159	ATP5F1D	P30049	unadjusted	-0.109106	0.069596	-1.56771	0.118499	0.500936	206
6MW	OID42160	ATP5PD	O75947	unadjusted	-0.13121	0.0694087	-1.8904	0.0601226	0.37408	206
6MW	OID42161	ATP5PO	P48047	unadjusted	-0.00799056	0.0700118	-0.114132	0.909246	0.981127	206
6MW	OID42162	ATP6AP2	O75787	unadjusted	-0.0798618	0.0697904	-1.14431	0.253836	0.671305	206
6MW	OID42163	ATP6V1F	Q16864	unadjusted	0.00863095	0.0700114	0.123279	0.902007	0.97933	206
6MW	OID42164	ATXN10	Q9UBB4	unadjusted	-0.149765	0.0692244	-2.16348	0.0316668	0.277566	206
6MW	OID42165	ATXN2	Q99700	unadjusted	0.0397998	0.0699585	0.568906	0.570046	0.890972	206
6MW	OID42168	BABAM1	Q9NWV8	unadjusted	-0.098847	0.0696711	-1.41877	0.157493	0.558374	206
6MW	OID42169	BAG4	O95429	unadjusted	-0.104726	0.069629	-1.50406	0.134114	0.52408	206
6MW	OID42170	BAIAP2	Q9UQB8	unadjusted	-0.0489374	0.0699301	-0.699805	0.484846	0.841261	206
6MW	OID42171	BAIAP2L2	Q6UXY1	unadjusted	-0.049945	0.0699266	-0.714249	0.475889	0.834742	206
6MW	OID42172	BAMBI	Q13145	unadjusted	-0.221489	0.0682751	-3.24407	0.00137687	0.0565621	206
6MW	OID42173	BARGIN	Q6ZT62	unadjusted	0.00267446	0.0700138	0.038199	0.969566	0.994359	206
6MW	OID42174	BATF	Q16520	unadjusted	-0.0181602	0.0700025	-0.259422	0.795571	0.963257	206
6MW	OID42175	BAX	Q07812	unadjusted	-0.0107359	0.07001	-0.153348	0.878276	0.975779	206
6MW	OID42176	BCAT2	O15382	unadjusted	0.056866	0.0699007	0.813525	0.416866	0.800882	206
6MW	OID42177	BCL2L15	Q5TBC7	unadjusted	-0.153364	0.0691857	-2.21671	0.0277477	0.265719	206
6MW	OID42178	BCL7A	Q4VC05	unadjusted	-0.0348971	0.0699714	-0.498734	0.618504	0.910285	206
6MW	OID42179	BDH2	Q9BUT1	unadjusted	0.00286986	0.0700137	0.0409899	0.967344	0.993968	206
6MW	OID42180	BEX3	Q00994	unadjusted	-0.0256532	0.069991	-0.366522	0.714355	0.938178	206
6MW	OID42181	BGN	P21810	unadjusted	0.00722205	0.0700122	0.103154	0.917942	0.983606	206
6MW	OID42182	BHLHE40	O14503	unadjusted	0.030092	0.0699823	0.429994	0.667654	0.92628	206
6MW	OID42183	BHMT2	Q9H2M3	unadjusted	-0.0331114	0.0699756	-0.473185	0.636587	0.916896	206
6MW	OID42184	BICDL2	A1A5D9	unadjusted	-0.090149	0.0697289	-1.29285	0.197525	0.608327	206
6MW	OID42185	BIN3	Q9NQY0	unadjusted	-0.106927	0.0696126	-1.53603	0.126081	0.511585	206
6MW	OID42186	BIRC2	Q13490	unadjusted	-0.112939	0.069566	-1.62348	0.10603	0.479898	206
6MW	OID42187	BLOC1S2	Q6QNY1	unadjusted	-0.0120433	0.0700089	-0.172025	0.863588	0.974312	206
6MW	OID43268	BLTP3B	A0JNW5	unadjusted	-0.0657309	0.0698626	-0.94086	0.347889	0.751054	206
6MW	OID42188	BLVRA	P53004	unadjusted	-0.128728	0.0694315	-1.85402	0.0651793	0.389298	206
6MW	OID42189	BMERB1	Q96MC5	unadjusted	-0.0774643	0.0698036	-1.10975	0.268415	0.685166	206
6MW	OID42190	BOLA1	Q9Y3E2	unadjusted	-0.163641	0.0690702	-2.3692	0.0187599	0.220246	206
6MW	OID42191	BRD1	O95696	unadjusted	-0.00739721	0.0700121	-0.105656	0.915959	0.983517	206
6MW	OID42192	BRD2	P25440	unadjusted	0.0563182	0.0699029	0.805664	0.421375	0.803896	206
6MW	OID42193	BRD3	Q15059	unadjusted	-0.123424	0.0694787	-1.77643	0.0771517	0.417791	206
6MW	OID42194	BRME1	Q0VDD7	unadjusted	0.0682551	0.0698507	0.977156	0.329649	0.736414	206
6MW	OID42195	BSND	Q8WZ55	unadjusted	0.001519	0.0700139	0.0216956	0.982712	0.997554	206
6MW	OID42196	BSPRY	Q5W0U4	unadjusted	-0.030302	0.0699819	-0.432997	0.665474	0.925769	206
6MW	OID42197	BTC	P35070	unadjusted	0.0150079	0.0700061	0.214379	0.830465	0.970933	206
6MW	OID42198	BTLA	Q7Z6A9	unadjusted	-0.0699066	0.0698427	-1.00092	0.318054	0.727977	206
6MW	OID42199	BTNL10P	A8MVZ5	unadjusted	-0.16174	0.0690922	-2.34093	0.020201	0.228974	206
6MW	OID42200	C14orf93	Q9H972	unadjusted	0.00632042	0.0700126	0.0902754	0.928157	0.98532	206
6MW	OID42201	C19orf12	Q9NSK7	unadjusted	0.143894	0.0692854	2.07683	0.0390701	0.302792	206
6MW	OID42202	C2CD2L	O14523	unadjusted	-0.159782	0.0691145	-2.31184	0.0217846	0.236397	206
6MW	OID42203	C2orf69	Q8N8R5	unadjusted	-0.0247106	0.0699926	-0.353046	0.724419	0.940413	206
6MW	OID42204	C7orf31	Q8N865	unadjusted	0.138158	0.0693426	1.99239	0.0476614	0.332425	206
6MW	OID42205	CA11	O75493	unadjusted	0.0824654	0.0697755	1.18187	0.238634	0.654174	206
6MW	OID42206	CA5A	P35218	unadjusted	0.0259217	0.0699905	0.370361	0.711498	0.936806	206
6MW	OID42207	CA7	P43166	unadjusted	-0.063214	0.069874	-0.904686	0.366699	0.765802	206
6MW	OID42208	CA8	P35219	unadjusted	0.0288011	0.069985	0.411533	0.681114	0.929665	206
6MW	OID42209	CABP2	Q9NPB3	unadjusted	0.0206721	0.069999	0.29532	0.76805	0.951941	206
6MW	OID42210	CACNA1C	Q13936	unadjusted	0.0875434	0.0697452	1.25519	0.210846	0.622157	206
6MW	OID42211	CACNA1H	O95180	unadjusted	0.0593966	0.0698904	0.849854	0.396403	0.79038	206
6MW	OID42212	CACNB1	Q02641	unadjusted	0.00339026	0.0700136	0.0484229	0.961427	0.991667	206
6MW	OID42213	CADPS	Q9ULU8	unadjusted	-0.075795	0.0698126	-1.08569	0.278896	0.694803	206
6MW	OID42214	CALB2	P22676	unadjusted	-0.231482	0.0681124	-3.39853	0.000814661	0.0410732	206
6MW	OID42215	CALY	Q9NYX4	unadjusted	-0.0649725	0.0698661	-0.929958	0.353492	0.756923	206
6MW	OID42216	CAMK4	Q16566	unadjusted	0.0109597	0.0700098	0.156545	0.875758	0.975779	206
6MW	OID42217	CAMKK1	Q8N5S9	unadjusted	-0.102515	0.0696451	-1.47196	0.142572	0.536341	206
6MW	OID42218	CAMLG	P49069	unadjusted	-0.0157058	0.0700054	-0.224352	0.822708	0.969201	206
6MW	OID42219	CAMSAP2	Q08AD1	unadjusted	-0.117498	0.069529	-1.68992	0.0925709	0.448583	206
6MW	OID42220	CAP2	P40123	unadjusted	-0.108622	0.0695997	-1.56067	0.120151	0.501282	206
6MW	OID42221	CAPRIN1	Q14444	unadjusted	-0.0512076	0.0699221	-0.732352	0.464794	0.830052	206
6MW	OID42222	CARHSP1	Q9Y2V2	unadjusted	-0.110704	0.0695837	-1.59094	0.113171	0.492327	206
6MW	OID42223	CASC3	O15234	unadjusted	-0.00168826	0.0700139	-0.0241132	0.980786	0.997554	206
6MW	OID42224	CASP1	P29466	unadjusted	-0.136737	0.0693564	-1.97151	0.0500175	0.33913	206
6MW	OID42225	CASP4	P49662	unadjusted	0.0301097	0.0699823	0.430247	0.66747	0.92628	206
6MW	OID42226	CASQ2	O14958	unadjusted	-0.17555	0.0689267	-2.5469	0.0116058	0.173886	206
6MW	OID42227	CAST	P20810	unadjusted	0.000860698	0.070014	0.0122932	0.990204	0.9988	206
6MW	OID42228	CBLB	Q13191	unadjusted	-0.0786826	0.0697969	-1.12731	0.260937	0.678542	206
6MW	OID42229	CBLN1	P23435	unadjusted	0.052114	0.0699189	0.745349	0.456918	0.826352	206
6MW	OID42230	CCDC102A	Q96A19	unadjusted	0.0109584	0.0700098	0.156527	0.875773	0.975779	206
6MW	OID42231	CCDC102B	Q68D86	unadjusted	-0.158034	0.0691342	-2.28591	0.0232869	0.241868	206
6MW	OID42232	CCDC150	Q8NCX0	unadjusted	0.00437516	0.0700133	0.0624904	0.950233	0.990838	206
6MW	OID42233	CCDC85A	Q96PX6	unadjusted	-0.178728	0.0688867	-2.59453	0.0101595	0.161499	206
6MW	OID42234	CCND2	P30279	unadjusted	0.0426269	0.0699504	0.609388	0.542946	0.876422	206
6MW	OID42235	CCNE1	P24864	unadjusted	-0.0642896	0.0698692	-0.920142	0.358585	0.758792	206
6MW	OID42236	CCT5	P48643	unadjusted	-0.0628647	0.0698755	-0.899667	0.369358	0.766541	206
6MW	OID42237	CD164L2	Q6UWJ8	unadjusted	-0.0132542	0.0700079	-0.189325	0.850026	0.972911	206
6MW	OID42238	CD2	P06729	unadjusted	-0.0110233	0.0700098	-0.157454	0.875043	0.975779	206
6MW	OID42239	CD28	P10747	unadjusted	-0.132235	0.0693992	-1.90542	0.0581318	0.367839	206
6MW	OID42240	CD36	P16671	unadjusted	-0.0533446	0.0699143	-0.763	0.446345	0.819793	206
6MW	OID42241	CD37	P11049	unadjusted	0.0794124	0.0697929	1.13783	0.256526	0.673518	206
6MW	OID42242	CD3D	P04234	unadjusted	-0.142363	0.0693009	-2.05428	0.0412238	0.31196	206
6MW	OID42243	CD3E	P07766	unadjusted	-0.0275469	0.0699874	-0.393598	0.694289	0.933233	206
6MW	OID42244	CD3G	P09693	unadjusted	-0.0693547	0.0698454	-0.992974	0.321899	0.731236	206
6MW	OID42245	CD82	P27701	unadjusted	-0.0568361	0.0699008	-0.813096	0.417111	0.800882	206
6MW	OID42246	CDC123	O75794	unadjusted	-0.0125561	0.0700085	-0.179351	0.85784	0.972911	206
6MW	OID42247	CDC25A	P30304	unadjusted	-0.0291708	0.0699842	-0.41682	0.677248	0.929012	206
6MW	OID42248	CDC27	P30260	unadjusted	-0.097248	0.0696822	-1.39559	0.164354	0.567135	206
6MW	OID42249	CDC42BPG	Q6DT37	unadjusted	-0.0374497	0.0699649	-0.535264	0.59305	0.899407	206
6MW	OID42251	CDH4	P55283	unadjusted	-0.0318453	0.0699785	-0.455073	0.64954	0.921508	206
6MW	OID42252	CDIN1	Q9Y2V0	unadjusted	-0.0117246	0.0700092	-0.167472	0.867165	0.974312	206
6MW	OID42254	CDK11A	Q9UQ88	unadjusted	-0.18635	0.0687876	-2.70906	0.00732105	0.140338	206
6MW	OID42255	CDK5RAP3	Q96JB5	unadjusted	0.0147349	0.0700064	0.210479	0.833504	0.970933	206
6MW	OID42256	CDR2L	Q86X02	unadjusted	-0.0511303	0.0699224	-0.731244	0.46547	0.830444	206
6MW	OID42257	CEACAM18	A8MTB9	unadjusted	0.0181662	0.0700025	0.259508	0.795505	0.963257	206
6MW	OID42258	CEACAM20	Q6UY09	unadjusted	-0.187633	0.0687705	-2.72839	0.00691973	0.137993	206
6MW	OID42259	CEACAM3	P40198	unadjusted	-0.152038	0.0692001	-2.19709	0.0291403	0.269327	206
6MW	OID42260	CEACAM5	P06731	unadjusted	-0.0771366	0.0698054	-1.10502	0.270451	0.686196	206
6MW	OID42261	CEBPA	P49715	unadjusted	-0.145284	0.0692712	-2.09732	0.0371972	0.299762	206
6MW	OID42262	CECR2	Q9BXF3	unadjusted	0.11515	0.0695483	1.65569	0.0993219	0.464869	206
6MW	OID42263	CELF5	Q8N6W0	unadjusted	-0.0197727	0.0700003	-0.282466	0.777873	0.958145	206
6MW	OID42264	CELF6	Q96J87	unadjusted	0.0372751	0.0699653	0.532765	0.594776	0.899409	206
6MW	OID42265	CEMIP2	Q9UHN6	unadjusted	0.0737169	0.0698235	1.05576	0.292326	0.704145	206
6MW	OID42266	CEND1	Q8N111	unadjusted	-0.0482398	0.0699325	-0.689806	0.4911	0.844764	206
6MW	OID42267	CENPF	P49454	unadjusted	-0.105332	0.0696245	-1.51285	0.131864	0.520076	206
6MW	OID42268	CENPJ	Q9HC77	unadjusted	-0.0412451	0.0699544	-0.589599	0.556112	0.883745	206
6MW	OID42269	CEP104	O60308	unadjusted	0.092569	0.0697134	1.32785	0.185711	0.594357	206
6MW	OID42270	CEP112	Q8N8E3	unadjusted	0.00225085	0.0700138	0.0321486	0.974385	0.996165	206
6MW	OID42271	CEP120	Q8N960	unadjusted	-0.168644	0.0690112	-2.44372	0.0153865	0.201571	206
6MW	OID42272	CEP128	Q6ZU80	unadjusted	-0.102574	0.0696447	-1.47282	0.142341	0.535859	206
6MW	OID42273	CEP152	O94986	unadjusted	-0.0318872	0.0699784	-0.455672	0.64911	0.921508	206
6MW	OID42274	CEP164	Q9UPV0	unadjusted	-0.169349	0.0690027	-2.45424	0.0149566	0.19811	206
6MW	OID42275	CEP170B	Q9Y4F5	unadjusted	-0.0166037	0.0700044	-0.237181	0.812754	0.969201	206
6MW	OID42276	CEP20	Q96NB1	unadjusted	-0.0118829	0.0700091	-0.169734	0.865388	0.974312	206
6MW	OID42277	CEP290	O15078	unadjusted	0.0179562	0.0700027	0.256507	0.797818	0.964175	206
6MW	OID42278	CEP350	Q5VT06	unadjusted	0.0661094	0.0698608	0.946301	0.345115	0.748404	206
6MW	OID42279	CEP44	Q9C0F1	unadjusted	-0.00186967	0.0700139	-0.0267043	0.978722	0.997407	206
6MW	OID42280	CEP55	Q53EZ4	unadjusted	-0.080282	0.069788	-1.15037	0.251338	0.668303	206
6MW	OID42281	CEP85	Q6P2H3	unadjusted	-0.0178298	0.0700029	-0.2547	0.799211	0.964765	206
6MW	OID42282	CERT1	Q9Y5P4	unadjusted	-0.0614293	0.0698818	-0.879045	0.380411	0.777524	206
6MW	OID42283	CETN2	P41208	unadjusted	0.049492	0.0699282	0.707754	0.479906	0.837616	206
6MW	OID42284	CFAP410	O43822	unadjusted	-0.0370019	0.0699661	-0.528855	0.597481	0.901408	206
6MW	OID42285	CFAP45	Q9UL16	unadjusted	-0.0266372	0.0699892	-0.38059	0.703904	0.935033	206
6MW	OID42286	CFC1	P0CG37	unadjusted	-0.164415	0.0690612	-2.38072	0.0181993	0.219067	206
6MW	OID42287	CFDP1	Q9UEE9	unadjusted	-0.153094	0.0691887	-2.2127	0.0280271	0.266729	206
6MW	OID42288	CGN	Q9P2M7	unadjusted	-0.0360602	0.0699685	-0.515377	0.606847	0.906879	206
6MW	OID42289	CHAC2	Q8WUX2	unadjusted	-0.0543482	0.0699105	-0.777396	0.437826	0.816168	206
6MW	OID42290	CHCHD3	Q9NX63	unadjusted	-0.0792175	0.069794	-1.13502	0.257699	0.674541	206
6MW	OID42291	CHP1	Q99653	unadjusted	-0.020295	0.0699996	-0.289931	0.772164	0.95421	206
6MW	OID42292	CHRM1	P11229	unadjusted	0.0574688	0.0698983	0.822177	0.411936	0.797562	206
6MW	OID42293	CHUK	O15111	unadjusted	0.0896767	0.0697319	1.28602	0.199893	0.610571	206
6MW	OID42294	CINP	Q9BW66	unadjusted	-0.0484524	0.0699318	-0.692853	0.48919	0.844369	206
6MW	OID42295	CLASP1	Q7Z460	unadjusted	0.00743612	0.0700121	0.106212	0.915519	0.983517	206
6MW	OID42296	CLEC2L	P0C7M8	unadjusted	-0.019491	0.0700007	-0.278439	0.780957	0.958265	206
6MW	OID42297	CLEC6A	Q6EIG7	unadjusted	-0.150114	0.0692207	-2.16863	0.0312677	0.27664	206
6MW	OID42298	CLGN	O14967	unadjusted	-0.0814759	0.0697812	-1.16759	0.244335	0.659512	206
6MW	OID42299	CLIC5	Q9NZA1	unadjusted	-0.184395	0.0688134	-2.67964	0.00797204	0.145846	206
6MW	OID42300	CLINT1	Q14677	unadjusted	0.0207355	0.069999	0.296225	0.767359	0.951941	206
6MW	OID42301	CLNS1A	P54105	unadjusted	-0.139721	0.0693272	-2.01538	0.0451765	0.32445	206
6MW	OID42302	CLSPN	Q9HAW4	unadjusted	0.0412874	0.0699543	0.590205	0.555707	0.883666	206
6MW	OID42304	CLVS2	Q5SYC1	unadjusted	-0.0811032	0.0697834	-1.16221	0.246507	0.663887	206
6MW	OID42305	CLYBL	Q8N0X4	unadjusted	0.0844711	0.0697638	1.21082	0.227367	0.644892	206
6MW	OID42306	CNGB3	Q9NQW8	unadjusted	-0.026968	0.0699885	-0.38532	0.700402	0.935033	206
6MW	OID42307	CNPY2	Q9Y2B0	unadjusted	0.0647072	0.0698673	0.926144	0.355465	0.757726	206
6MW	OID42308	CNRIP1	Q96F85	unadjusted	-0.0552481	0.0699071	-0.790307	0.430266	0.81224	206
6MW	OID42309	CNTF	P26441	unadjusted	-0.00121675	0.070014	-0.0173787	0.986151	0.997767	206
6MW	OID42311	CNTRL	Q7Z7A1	unadjusted	-0.136623	0.0693575	-1.96984	0.0502099	0.339993	206
6MW	OID42312	COL4A4	P53420	unadjusted	0.0254606	0.0699913	0.363769	0.716408	0.939002	206
6MW	OID42313	COL9A2	Q14055	unadjusted	-0.07014	0.0698416	-1.00427	0.316437	0.72661	206
6MW	OID42314	COPE	O14579	unadjusted	-0.0160367	0.070005	-0.229079	0.819037	0.969201	206
6MW	OID42315	CORO6	Q6QEF8	unadjusted	-0.138063	0.0693435	-1.991	0.0478153	0.332425	206
6MW	OID42317	CPOX	P36551	unadjusted	-0.08028	0.069788	-1.15034	0.251351	0.668303	206
6MW	OID42318	CPTP	Q5TA50	unadjusted	0.0109924	0.0700098	0.157012	0.87539	0.975779	206
6MW	OID42319	CPZ	Q66K79	unadjusted	-0.204569	0.0685334	-2.98495	0.00318282	0.0932315	206
6MW	OID42320	CRACR2A	Q9BSW2	unadjusted	-0.0749575	0.069817	-1.07363	0.284258	0.696124	206
6MW	OID42321	CREB3	O43889	unadjusted	0.0238726	0.0699941	0.341066	0.733405	0.942634	206
6MW	OID42322	CREBZF	Q9NS37	unadjusted	0.0526731	0.0699168	0.753369	0.452097	0.822129	206
6MW	OID42323	CRH	P06850	unadjusted	0.0194413	0.0700008	0.277729	0.781501	0.958265	206
6MW	OID42324	CRIPT	Q9P021	unadjusted	-0.00385292	0.0700135	-0.0550312	0.956167	0.990838	206
6MW	OID42325	CRTAP	O75718	unadjusted	0.0207192	0.069999	0.295993	0.767537	0.951941	206
6MW	OID42326	CRX	O43186	unadjusted	0.0446113	0.0699443	0.637812	0.524312	0.86621	206
6MW	OID42327	CRYM	Q14894	unadjusted	-0.0651223	0.0698654	-0.932111	0.352381	0.755164	206
6MW	OID42328	CSF2	P04141	unadjusted	0.107881	0.0696054	1.54989	0.122718	0.503539	206
6MW	OID42329	CSF3	P09919	unadjusted	0.031547	0.0699792	0.450806	0.652608	0.922391	206
6MW	OID42330	CSNK1D	P48730	unadjusted	-0.0513132	0.0699218	-0.733866	0.463873	0.830052	206
6MW	OID42331	CSPG5	O95196	unadjusted	-0.0519961	0.0699193	-0.743658	0.457939	0.82743	206
6MW	OID42332	CTAG1A_CTAG1B	P78358	unadjusted	-0.0844302	0.069764	-1.21023	0.227593	0.644929	206
6MW	OID42333	CTF1	Q16619	unadjusted	-0.0143985	0.0700067	-0.205674	0.837251	0.971781	206
6MW	OID42334	CTIF	O43310	unadjusted	0.0884511	0.0697396	1.26831	0.206134	0.616131	206
6MW	OID42335	CTNNA1	P35221	unadjusted	-0.0414601	0.0699538	-0.592678	0.554053	0.882895	206
6MW	OID42336	CTPS1	P17812	unadjusted	-0.0929212	0.0697111	-1.33295	0.184036	0.592709	206
6MW	OID42337	CTSW	P56202	unadjusted	-0.105063	0.0696265	-1.50895	0.132858	0.522021	206
6MW	OID42338	CUTC	Q9NTM9	unadjusted	-0.0803219	0.0697878	-1.15095	0.251102	0.668303	206
6MW	OID42339	CUZD1	Q86UP6	unadjusted	0.0312831	0.0699797	0.447031	0.655327	0.923506	206
6MW	OID42340	CWF19L2	Q2TBE0	unadjusted	-0.126485	0.0694517	-1.8212	0.0700421	0.399999	206
6MW	OID42342	CXCL14	O95715	unadjusted	0.0817623	0.0697796	1.17172	0.242675	0.657303	206
6MW	OID42343	CYB5A	P00167	unadjusted	-0.0735502	0.0698244	-1.05336	0.293422	0.705038	206
6MW	OID42345	CYP24A1	Q07973	unadjusted	0.0386015	0.0699618	0.551751	0.581723	0.895564	206
6MW	OID42346	CYP3A4	P08684	unadjusted	0.00409048	0.0700134	0.0584242	0.953468	0.990838	206
6MW	OID42347	CYTH3	O43739	unadjusted	-0.0137693	0.0700074	-0.196683	0.844271	0.972911	206
6MW	OID42348	DAZ4	Q86SG3	unadjusted	0.000278071	0.070014	0.00397165	0.996835	0.998839	206
6MW	OID42349	DCC	P43146	unadjusted	0.0319106	0.0699783	0.456006	0.648871	0.921508	206
6MW	OID42350	DCDC2C	A8MYV0	unadjusted	0.0430339	0.0699491	0.615217	0.539097	0.874293	206
6MW	OID42351	DCLRE1C	Q96SD1	unadjusted	-0.128706	0.0694317	-1.85371	0.065225	0.389298	206
6MW	OID42352	DCP1B	Q8IZD4	unadjusted	0.0497968	0.0699271	0.712124	0.477202	0.836065	206
6MW	OID42353	DCTN4	Q9UJW0	unadjusted	-0.157807	0.0691367	-2.28254	0.0234888	0.242997	206
6MW	OID42354	DCUN1D1	Q96GG9	unadjusted	-0.0208761	0.0699987	-0.298235	0.765828	0.951941	206
6MW	OID42355	DCUN1D2	Q6PH85	unadjusted	-0.0866069	0.0697509	-1.24166	0.215788	0.627845	206
6MW	OID42356	DDA1	Q9BW61	unadjusted	-0.0683997	0.06985	-0.979237	0.328623	0.735066	206
6MW	OID42357	DDX19B	Q9UMR2	unadjusted	0.0222532	0.0699967	0.317918	0.750872	0.948525	206
6MW	OID42358	DDX23	Q9BUQ8	unadjusted	-0.104974	0.0696272	-1.50766	0.133189	0.522532	206
6MW	OID42359	DDX25	Q9UHL0	unadjusted	0.125746	0.0694583	1.81038	0.0717081	0.404725	206
6MW	OID42360	DDX39A	O00148	unadjusted	-0.138592	0.0693383	-1.99879	0.046959	0.33176	206
6MW	OID42361	DDX4	Q9NQI0	unadjusted	0.010818	0.0700099	0.15452	0.877352	0.975779	206
6MW	OID42362	DDX49	Q9Y6V7	unadjusted	-0.0661475	0.0698607	-0.946849	0.344836	0.748221	206
6MW	OID42363	DDX53	Q86TM3	unadjusted	-0.0906149	0.069726	-1.29959	0.19521	0.603691	206
6MW	OID42365	DEFB104A_DEFB104B	Q8WTQ1	unadjusted	-0.0130259	0.0700081	-0.186063	0.85258	0.972911	206
6MW	OID42366	DEFB112	Q30KQ8	unadjusted	0.0275511	0.0699874	0.393657	0.694245	0.933233	206
6MW	OID42367	DEFB116	Q30KQ4	unadjusted	0.00957163	0.0700108	0.136717	0.89139	0.978894	206
6MW	OID42368	DEFB118	Q96PH6	unadjusted	-0.0413047	0.0699543	-0.590453	0.555541	0.883666	206
6MW	OID42369	DENND2B	P78524	unadjusted	-0.0239122	0.069994	-0.341632	0.732979	0.942634	206
6MW	OID42370	DENR	O43583	unadjusted	0.120989	0.0694997	1.74086	0.0832159	0.428242	206
6MW	OID42371	DGCR6	Q14129	unadjusted	0.0370894	0.0699658	0.530108	0.596614	0.900997	206
6MW	OID42372	DGKB	Q9Y6T7	unadjusted	-0.0333382	0.0699751	-0.476429	0.634278	0.915	206
6MW	OID42373	DGKZ	Q13574	unadjusted	-0.0850341	0.0697604	-1.21895	0.224273	0.640589	206
6MW	OID42374	DHODH	Q02127	unadjusted	-0.0779284	0.0698011	-1.11644	0.265549	0.68267	206
6MW	OID42375	DHRS7	Q9Y394	unadjusted	-0.0125681	0.0700085	-0.179523	0.857705	0.972911	206
6MW	OID42376	DIPK1C	Q0P6D2	unadjusted	0.118179	0.0695234	1.69984	0.0906846	0.444807	206
6MW	OID42377	DLGAP5	Q15398	unadjusted	0.00398154	0.0700134	0.0568682	0.954706	0.990838	206
6MW	OID42378	DNAAF11	Q86X45	unadjusted	-0.062507	0.0698771	-0.894528	0.372094	0.770658	206
6MW	OID42379	DNAH5	Q8TE73	unadjusted	-0.0887591	0.0697377	-1.27276	0.204553	0.61472	206
6MW	OID42380	DNAJA1	P31689	unadjusted	-0.0616329	0.0698809	-0.881971	0.37883	0.776729	206
6MW	OID42381	DNAJB3	Q8WWF6	unadjusted	-0.0754409	0.0698145	-1.08059	0.281155	0.696124	206
6MW	OID42382	DNAJC30	Q96LL9	unadjusted	-0.076538	0.0698086	-1.0964	0.274197	0.690659	206
6MW	OID42383	DNLZ	Q5SXM8	unadjusted	-0.0296828	0.0699832	-0.424142	0.671909	0.92628	206
6MW	OID42384	DOC2B	Q14184	unadjusted	-0.0239024	0.069994	-0.341493	0.733084	0.942634	206
6MW	OID42385	DOCK9	Q9BZ29	unadjusted	-0.0803884	0.0697874	-1.1519	0.250708	0.667958	206
6MW	OID42386	DSCAM	O60469	unadjusted	0.153603	0.0691831	2.22023	0.0275036	0.265072	206
6MW	OID42387	DTX2	Q86UW9	unadjusted	-0.0274278	0.0699877	-0.391895	0.695545	0.933899	206
6MW	OID42388	DTX3L	Q8TDB6	unadjusted	0.00409166	0.0700134	0.0584411	0.953454	0.990838	206
6MW	OID42389	DUSP29	Q68J44	unadjusted	-0.137836	0.0693457	-1.98767	0.0481856	0.332425	206
6MW	OID42390	DUSP3	P51452	unadjusted	0.0623341	0.0698779	0.892044	0.37342	0.770789	206
6MW	OID42391	DYNC1H1	Q14204	unadjusted	-0.0294013	0.0699837	-0.420117	0.674842	0.927437	206
6MW	OID42392	DYNLT1	P63172	unadjusted	-0.0308696	0.0699806	-0.441116	0.659596	0.923836	206
6MW	OID42393	ECI2	O75521	unadjusted	-0.0436537	0.0699473	-0.624094	0.533263	0.870518	206
6MW	OID42394	ECSCR	Q19T08	unadjusted	-0.0420297	0.0699521	-0.600836	0.548616	0.878528	206
6MW	OID42395	EDEM2	Q9BV94	unadjusted	-0.140213	0.0693224	-2.02262	0.0444175	0.322104	206
6MW	OID42396	EFCAB2	Q5VUJ9	unadjusted	0.0238278	0.0699941	0.340426	0.733886	0.942634	206
6MW	OID42397	EFNB2	P52799	unadjusted	-0.123852	0.0694749	-1.78269	0.076124	0.415613	206
6MW	OID42398	EGFL7	Q9UHF1	unadjusted	-0.297968	0.0668337	-4.45834	1.36241e-05	0.00507401	206
6MW	OID42399	EHD4	Q9H223	unadjusted	0.0504751	0.0699248	0.721849	0.471214	0.833698	206
6MW	OID42400	EIF2AK3	Q9NZJ5	unadjusted	0.00491345	0.0700132	0.070179	0.94412	0.990285	206
6MW	OID42401	EIF4E2	O60573	unadjusted	0.036387	0.0699676	0.520054	0.60359	0.904604	206
6MW	OID42402	EIF5	P55010	unadjusted	-0.0518554	0.0699198	-0.741641	0.459158	0.828964	206
6MW	OID42403	EIF5A	P63241	unadjusted	-0.0217127	0.0699975	-0.310192	0.756731	0.949374	206
6MW	OID42404	ELAVL4	P26378	unadjusted	-0.0728697	0.0698279	-1.04356	0.297924	0.708208	206
6MW	OID42405	ELFN2	Q5R3F8	unadjusted	0.00718831	0.0700122	0.102672	0.918324	0.983606	206
6MW	OID42406	ELOB	Q15370	unadjusted	-0.0826346	0.0697746	-1.18431	0.237669	0.652901	206
6MW	OID42407	EMID1	Q96A84	unadjusted	-0.0317719	0.0699787	-0.454023	0.650295	0.921508	206
6MW	OID42408	ENAH	Q8N8S7	unadjusted	-0.185213	0.0688027	-2.69194	0.00769367	0.143781	206
6MW	OID42409	ENOPH1	Q9UHY7	unadjusted	-0.0578051	0.0698969	-0.827005	0.409201	0.794035	206
6MW	OID42411	ENPEP	Q07075	unadjusted	-0.0139584	0.0700072	-0.199385	0.84216	0.972911	206
6MW	OID42412	ENSA	O43768	unadjusted	-0.00783844	0.0700119	-0.111959	0.910966	0.981765	206
6MW	OID42413	ENTPD2	Q9Y5L3	unadjusted	0.10062	0.0696587	1.44447	0.150141	0.547411	206
6MW	OID42415	EPB41L3	Q9Y2J2	unadjusted	-0.159702	0.0691154	-2.31066	0.0218509	0.236397	206
6MW	OID42416	EPB41L5	Q9HCM4	unadjusted	-0.128016	0.0694379	-1.8436	0.0666923	0.394153	206
6MW	OID42417	EPC1	Q9H2F5	unadjusted	0.0600998	0.0698874	0.859951	0.390826	0.785163	206
6MW	OID42418	EPG5	Q9HCE0	unadjusted	-0.0588142	0.0698928	-0.841491	0.401058	0.793292	206
6MW	OID42419	EPHA10	Q5JZY3	unadjusted	0.0422134	0.0699516	0.603466	0.546869	0.87742	206
6MW	OID42420	EPHX2	P34913	unadjusted	-0.00692032	0.0700123	-0.0988444	0.921359	0.983836	206
6MW	OID42421	EPN1	Q9Y6I3	unadjusted	-0.0288311	0.0699849	-0.411962	0.6808	0.929665	206
6MW	OID42422	ERC2	O15083	unadjusted	0.0334552	0.0699748	0.478104	0.633088	0.914299	206
6MW	OID42423	ERCC1	P07992	unadjusted	0.0590875	0.0698917	0.845416	0.398869	0.791665	206
6MW	OID42424	ERF	P50548	unadjusted	0.0123491	0.0700087	0.176394	0.86016	0.973069	206
6MW	OID42425	ERI1	Q8IV48	unadjusted	-0.103596	0.0696373	-1.48765	0.138387	0.528997	206
6MW	OID42426	ERP27	Q96DN0	unadjusted	-0.0148845	0.0700062	-0.212617	0.831838	0.970933	206
6MW	OID42427	ERVV-1	B6SEH8	unadjusted	-0.00551484	0.0700129	-0.0787689	0.937294	0.988729	206
6MW	OID42428	ESPL1	Q14674	unadjusted	0.0995717	0.0696661	1.42927	0.154456	0.553112	206
6MW	OID42429	ESR1	P03372	unadjusted	-0.161241	0.0690979	-2.33352	0.0205944	0.230427	206
6MW	OID42430	EVI2B	P34910	unadjusted	-0.00476578	0.0700132	-0.0680697	0.945797	0.990421	206
6MW	OID42431	EVI5L	Q96CN4	unadjusted	0.0695339	0.0698445	0.995553	0.320647	0.730705	206
6MW	OID42432	EVPL	Q92817	unadjusted	-0.0338114	0.069974	-0.4832	0.629472	0.914299	206
6MW	OID42433	EXOSC10	Q01780	unadjusted	0.0402381	0.0699573	0.575181	0.565803	0.890102	206
6MW	OID42434	EXOSC3	Q9NQT5	unadjusted	-0.0434674	0.0699478	-0.621426	0.535013	0.872282	206
6MW	OID42435	EXTL1	Q92935	unadjusted	0.143518	0.0692892	2.07128	0.0395906	0.304912	206
6MW	OID42436	FABP9	Q0Z7S8	unadjusted	0.00658217	0.0700125	0.0940143	0.92519	0.983836	206
6MW	OID42437	FAF2	Q96CS3	unadjusted	-0.0125179	0.0700085	-0.178806	0.858268	0.972911	206
6MW	OID42438	FAM114A1	Q8IWE2	unadjusted	-0.101411	0.0696531	-1.45594	0.146945	0.542116	206
6MW	OID42439	FAM120B	Q96EK7	unadjusted	0.0229616	0.0699955	0.328044	0.743215	0.945613	206
6MW	OID42440	FAM171B	Q6P995	unadjusted	0.0515519	0.0699209	0.737288	0.461794	0.829466	206
6MW	OID42441	FAM221A	A4D161	unadjusted	0.0584346	0.0698944	0.836042	0.404109	0.793328	206
6MW	OID42442	FAM83F	Q8NEG4	unadjusted	-0.000959427	0.070014	-0.0137034	0.98908	0.9988	206
6MW	OID42444	FARSA	Q9Y285	unadjusted	0.0315724	0.0699791	0.451169	0.652347	0.922391	206
6MW	OID42445	FBXO28	Q9NVF7	unadjusted	0.0109224	0.0700098	0.156012	0.876178	0.975779	206
6MW	OID42446	FBXO5	Q9UKT4	unadjusted	-0.049671	0.0699276	-0.710321	0.478316	0.837174	206
6MW	OID42447	FCER1A	P12319	unadjusted	-0.101772	0.0696505	-1.46118	0.145505	0.540121	206
6MW	OID42448	FCGR2B	P31994	unadjusted	-0.108036	0.0696042	-1.55214	0.122178	0.503148	206
6MW	OID42449	FCHO2	Q0JRZ9	unadjusted	-0.0636973	0.0698718	-0.91163	0.363039	0.762646	206
6MW	OID42450	FCRL3	Q96P31	unadjusted	0.102213	0.0696473	1.46758	0.143757	0.537588	206
6MW	OID42451	FCRLB	Q6BAA4	unadjusted	-0.163376	0.0690733	-2.36525	0.0189557	0.221107	206
6MW	OID42452	FDX1	P10109	unadjusted	-0.0917496	0.0697187	-1.316	0.189652	0.596768	206
6MW	OID42453	FDX2	Q6P4F2	unadjusted	-0.245152	0.0678775	-3.61168	0.000383001	0.0266352	206
6MW	OID42454	FEN1	P39748	unadjusted	-0.166377	0.0690382	-2.40993	0.0168431	0.210599	206
6MW	OID42455	FES	P07332	unadjusted	-0.121664	0.0694939	-1.75072	0.0814975	0.427393	206
6MW	OID42456	FGF12	P61328	unadjusted	0.0467141	0.0699376	0.66794	0.504927	0.854498	206
6MW	OID42457	FGF20	Q9NP95	unadjusted	0.0210681	0.0699985	0.30098	0.763737	0.951581	206
6MW	OID42458	FGF5	P12034	unadjusted	-0.127974	0.0694383	-1.84299	0.0667818	0.394153	206
6MW	OID42459	FGF6	P10767	unadjusted	0.0410617	0.069955	0.586974	0.557871	0.884502	206
6MW	OID42460	FGF7	P21781	unadjusted	-0.0602775	0.0698867	-0.862504	0.389423	0.784516	206
6MW	OID42461	FGF9	P31371	unadjusted	-0.0084598	0.0700115	-0.120834	0.903941	0.97933	206
6MW	OID42462	FGR	P09769	unadjusted	-0.155245	0.0691652	-2.24455	0.0258704	0.255928	206
6MW	OID42463	FH	P07954	unadjusted	0.0583193	0.0698948	0.834387	0.405039	0.793328	206
6MW	OID42464	FHIT	P49789	unadjusted	0.0553467	0.0699067	0.791723	0.429442	0.811459	206
6MW	OID42465	FIG4	Q92562	unadjusted	-0.0802137	0.0697884	-1.14939	0.251743	0.668497	206
6MW	OID42466	FKBP10	Q96AY3	unadjusted	-0.0599927	0.0698879	-0.858413	0.391672	0.785755	206
6MW	OID42467	FKBP15	Q5T1M5	unadjusted	-0.228361	0.068164	-3.35016	0.000962111	0.0446787	206
6MW	OID42468	FKBP7	Q9Y680	unadjusted	0.0240924	0.0699937	0.344208	0.731045	0.942619	206
6MW	OID42469	FLI1	Q01543	unadjusted	0.0117558	0.0700092	0.167918	0.866814	0.974312	206
6MW	OID42471	FLT3	P36888	unadjusted	0.0832233	0.0697711	1.1928	0.234331	0.64866	206
6MW	OID42472	FLYWCH2	Q96CP2	unadjusted	-0.0385371	0.069962	-0.550828	0.582354	0.895564	206
6MW	OID42473	FMR1	Q06787	unadjusted	-0.104804	0.0696284	-1.50519	0.133822	0.523443	206
6MW	OID42474	FOLH1	Q04609	unadjusted	-0.136332	0.0693603	-1.96557	0.0507054	0.342459	206
6MW	OID42475	FOS	P01100	unadjusted	-0.174159	0.068944	-2.52609	0.0122936	0.180053	206
6MW	OID42476	FOXA3	P55318	unadjusted	-0.0131003	0.070008	-0.187126	0.851748	0.972911	206
6MW	OID42477	FOXJ3	Q9UPW0	unadjusted	-0.0912149	0.0697221	-1.30826	0.192256	0.599536	206
6MW	OID42478	FOXO3	O43524	unadjusted	-0.0579438	0.0698964	-0.828996	0.408076	0.793328	206
6MW	OID42479	FRMD4B	Q9Y2L6	unadjusted	0.0304719	0.0699815	0.435428	0.663712	0.925045	206
6MW	OID42480	FRMD7	Q6ZUT3	unadjusted	-0.00666764	0.0700124	-0.095235	0.924222	0.983836	206
6MW	OID42481	FUS	P35637	unadjusted	-0.100453	0.0696599	-1.44205	0.150823	0.547626	206
6MW	OID42482	FUT1	P19526	unadjusted	-0.0339454	0.0699737	-0.485117	0.628114	0.914299	206
6MW	OID42483	FXYD5	Q96DB9	unadjusted	-0.0468039	0.0699373	-0.669227	0.504108	0.853937	206
6MW	OID42484	FYCO1	Q9BQS8	unadjusted	0.038761	0.0699614	0.554034	0.580162	0.895564	206
6MW	OID42485	FZD10	Q9ULW2	unadjusted	-0.0593268	0.0698907	-0.848851	0.396959	0.790885	206
6MW	OID42486	FZD8	Q9H461	unadjusted	-0.163565	0.0690711	-2.36807	0.0188157	0.220246	206
6MW	OID42488	GABRA4	P48169	unadjusted	-0.0821193	0.0697775	-1.17687	0.240617	0.654852	206
6MW	OID42489	GAD1	Q99259	unadjusted	0.0356165	0.0699696	0.509029	0.611282	0.906935	206
6MW	OID42490	GAD2	Q05329	unadjusted	-0.0274588	0.0699876	-0.392338	0.695218	0.933763	206
6MW	OID42491	GADD45B	O75293	unadjusted	-0.0963597	0.0696882	-1.38273	0.168261	0.572658	206
6MW	OID42492	GAGE2A	Q6NT46	unadjusted	-0.0969061	0.0696845	-1.39064	0.165849	0.569083	206
6MW	OID42493	GALNT3	Q14435	unadjusted	0.0277651	0.069987	0.396717	0.691991	0.932892	206
6MW	OID42494	GAMT	Q14353	unadjusted	0.0101079	0.0700104	0.144378	0.885345	0.977793	206
6MW	OID42495	GAS2	O43903	unadjusted	0.0284258	0.0699857	0.406166	0.685047	0.931247	206
6MW	OID42496	GASK1A	Q9UFP1	unadjusted	0.00426402	0.0700134	0.060903	0.951496	0.990838	206
6MW	OID42497	GATA3	P23771	unadjusted	-0.0133712	0.0700077	-0.190996	0.848719	0.972911	206
6MW	OID42499	GBP2	P32456	unadjusted	-0.0741744	0.0698211	-1.06235	0.289333	0.700553	206
6MW	OID42500	GBP4	Q96PP9	unadjusted	-0.0646151	0.0698677	-0.924821	0.356152	0.758221	206
6MW	OID42501	GBP6	Q6ZN66	unadjusted	-0.141829	0.0693062	-2.04641	0.0419982	0.315227	206
6MW	OID42502	GCFC2	P16383	unadjusted	0.0684942	0.0698496	0.980595	0.327954	0.733885	206
6MW	OID42503	GCG	P01275	unadjusted	-0.0785772	0.0697975	-1.12579	0.261578	0.678542	206
6MW	OID42504	GCLM	P48507	unadjusted	0.0206622	0.0699991	0.295178	0.768158	0.951941	206
6MW	OID42505	GDNF	P39905	unadjusted	-0.0473951	0.0699353	-0.677699	0.49873	0.849409	206
6MW	OID42506	GEMIN2	O14893	unadjusted	0.057215	0.0698993	0.818535	0.414007	0.798902	206
6MW	OID42507	GEMIN8	Q9NWZ8	unadjusted	-0.00252202	0.0700138	-0.0360218	0.9713	0.99505	206
6MW	OID42508	GFAP	P14136	unadjusted	-0.194813	0.0686726	-2.83685	0.00501575	0.118335	206
6MW	OID42509	GFER	P55789	unadjusted	0.00425773	0.0700134	0.0608132	0.951568	0.990838	206
6MW	OID42510	GFOD2	Q3B7J2	unadjusted	-0.0123782	0.0700086	-0.176809	0.859833	0.972911	206
6MW	OID42511	GGA1	Q9UJY5	unadjusted	0.0352406	0.0699705	0.503649	0.615052	0.909272	206
6MW	OID42512	GGA3	Q9NZ52	unadjusted	0.060978	0.0698837	0.872564	0.383927	0.780257	206
6MW	OID42513	GGN	Q86UU5	unadjusted	-0.00191774	0.0700139	-0.0273908	0.978175	0.997407	206
6MW	OID42514	GH2	P01242	unadjusted	0.0290971	0.0699844	0.415765	0.678019	0.929237	206
6MW	OID42515	GHRHR	Q02643	unadjusted	0.0130105	0.0700081	0.185843	0.852753	0.972911	206
6MW	OID42516	GIMAP8	Q8ND71	unadjusted	-0.0653221	0.0698645	-0.934982	0.350903	0.752925	206
6MW	OID42517	GJA1	P17302	unadjusted	0.0185715	0.0700019	0.265299	0.791047	0.962336	206
6MW	OID42518	GJA8	P48165	unadjusted	-0.14292	0.0692953	-2.06247	0.0404296	0.308187	206
6MW	OID42519	GLI2	P10070	unadjusted	-0.0588414	0.0698927	-0.841882	0.40084	0.793292	206
6MW	OID42520	GLP1R	P43220	unadjusted	-0.137567	0.0693483	-1.9837	0.0486299	0.334592	206
6MW	OID42521	GLT8D2	Q9H1C3	unadjusted	-0.0276506	0.0699872	-0.39508	0.693197	0.93297	206
6MW	OID42522	GMNN	O75496	unadjusted	-0.132273	0.0693988	-1.90599	0.0580577	0.367817	206
6MW	OID42523	GNE	Q9Y223	unadjusted	-0.0778789	0.0698014	-1.11572	0.265854	0.68267	206
6MW	OID42524	GNGT1	P63211	unadjusted	-0.0866405	0.0697507	-1.24215	0.215609	0.627845	206
6MW	OID42525	GOLGA1	Q92805	unadjusted	0.0596806	0.0698892	0.853931	0.394145	0.788629	206
6MW	OID42526	GOLGA6A	Q9NYA3	unadjusted	-0.00846648	0.0700115	-0.12093	0.903866	0.97933	206
6MW	OID42527	GOLGA8F_GOLGA8G	Q08AF8	unadjusted	-0.213267	0.0684033	-3.11778	0.00208526	0.0684657	206
6MW	OID42528	GOLM1	Q8NBJ4	unadjusted	-0.0992931	0.069668	-1.42523	0.155618	0.555826	206
6MW	OID42529	GPATCH1	Q9BRR8	unadjusted	-0.107845	0.0696057	-1.54937	0.122843	0.503539	206
6MW	OID42530	GPR101	Q96P66	unadjusted	-0.0830032	0.0697724	-1.18963	0.235575	0.65033	206
6MW	OID42531	GPRC5C	Q9NQ84	unadjusted	-0.145226	0.0692717	-2.09647	0.0372729	0.299909	206
6MW	OID42532	GPX4	P36969	unadjusted	0.029968	0.0699826	0.428221	0.668942	0.92628	206
6MW	OID42533	GRIK2	Q13002	unadjusted	0.091607	0.0697196	1.31393	0.190344	0.597297	206
6MW	OID42534	GRIN2B	Q13224	unadjusted	-0.0351328	0.0699708	-0.502106	0.616134	0.909318	206
6MW	OID42535	GRIP2	Q9C0E4	unadjusted	-0.0633645	0.0698733	-0.906849	0.365557	0.765038	206
6MW	OID42536	GRIPAP1	Q4V328	unadjusted	0.0256183	0.069991	0.366022	0.714728	0.938178	206
6MW	OID42537	GRK5	P34947	unadjusted	-0.0265389	0.0699893	-0.379185	0.704945	0.935033	206
6MW	OID42538	GRSF1	Q12849	unadjusted	0.0590422	0.0698919	0.844765	0.399232	0.792083	206
6MW	OID42539	GSAP	A4D1B5	unadjusted	0.0206916	0.069999	0.295599	0.767837	0.951941	206
6MW	OID42540	GSTA3	Q16772	unadjusted	0.0562729	0.0699031	0.805014	0.421749	0.804021	206
6MW	OID42541	GSTM4	Q03013	unadjusted	0.0991522	0.069669	1.42319	0.156209	0.555826	206
6MW	OID42542	GSTP1	P09211	unadjusted	-0.0534872	0.0699138	-0.765046	0.445129	0.819696	206
6MW	OID42543	GTF2F1	P35269	unadjusted	-0.0837779	0.0697679	-1.20081	0.231218	0.647808	206
6MW	OID42544	GTF2IRD1	Q9UHL9	unadjusted	-0.0321012	0.0699779	-0.458734	0.646914	0.921508	206
6MW	OID42545	GTPBP2	Q9BX10	unadjusted	0.0628877	0.0698754	0.899998	0.369182	0.766541	206
6MW	OID42546	GUCY2C	P25092	unadjusted	-0.0830236	0.0697723	-1.18992	0.23546	0.65033	206
6MW	OID42547	GUK1	Q16774	unadjusted	-0.153418	0.0691851	-2.2175	0.0276925	0.265719	206
6MW	OID42548	H1-1	Q02539	unadjusted	-0.123015	0.0694822	-1.77045	0.078146	0.420923	206
6MW	OID42549	H2AP	O75409	unadjusted	-0.0320592	0.069978	-0.458132	0.647345	0.921508	206
6MW	OID42550	HADH	Q16836	unadjusted	0.0752314	0.0698156	1.07757	0.282497	0.696124	206
6MW	OID42551	HBS1L	Q9Y450	unadjusted	0.0437135	0.0699471	0.624951	0.532701	0.870445	206
6MW	OID42552	HCFC2	Q9Y5Z7	unadjusted	-0.00758134	0.070012	-0.108286	0.913875	0.983477	206
6MW	OID42553	HCG22	E2RYF7	unadjusted	-0.0378252	0.0699639	-0.540639	0.589346	0.898568	206
6MW	OID42554	HDAC8	Q9BY41	unadjusted	0.00829683	0.0700116	0.118507	0.905783	0.979478	206
6MW	OID42555	HDAC9	Q9UKV0	unadjusted	-0.0286171	0.0699853	-0.408901	0.683041	0.930835	206
6MW	OID42556	HEBP1	Q9NRV9	unadjusted	-0.0246299	0.0699928	-0.351893	0.725282	0.940576	206
6MW	OID42557	HERVK-113_GA113	P62684	unadjusted	0.16003	0.0691117	2.31552	0.0215782	0.236363	206
6MW	OID42558	HFM1	A2PYH4	unadjusted	0.0258624	0.0699906	0.369512	0.712129	0.937177	206
6MW	OID42559	HGS	O14964	unadjusted	-0.00148603	0.0700139	-0.0212248	0.983087	0.997554	206
6MW	OID42560	HIF1A	Q16665	unadjusted	-0.00855528	0.0700114	-0.122198	0.902862	0.97933	206
6MW	OID42561	HIP1	O00291	unadjusted	-0.181094	0.0688564	-2.63003	0.00918877	0.157083	206
6MW	OID42562	HIPK2	Q9H2X6	unadjusted	-0.100625	0.0696586	-1.44454	0.150121	0.547411	206
6MW	OID42563	HIVEP2	P31629	unadjusted	0.0279037	0.0699867	0.3987	0.690531	0.932029	206
6MW	OID42564	HK2	P52789	unadjusted	-0.0154182	0.0700057	-0.220242	0.825903	0.96966	206
6MW	OID42565	HMBOX1	Q6NT76	unadjusted	-0.0369329	0.0699662	-0.527868	0.598165	0.901657	206
6MW	OID42566	HMGCS1	Q01581	unadjusted	0.0516814	0.0699204	0.739146	0.460668	0.829466	206
6MW	OID42567	HMMR	O75330	unadjusted	-0.0693687	0.0698453	-0.993175	0.321801	0.731236	206
6MW	OID42568	HNF1A	P20823	unadjusted	-0.0570652	0.0698999	-0.816385	0.415232	0.799957	206
6MW	OID42569	HNRNPA0	Q13151	unadjusted	-0.0760188	0.0698114	-1.08892	0.277475	0.694221	206
6MW	OID42570	HOMER1	Q86YM7	unadjusted	-0.00884371	0.0700113	-0.126318	0.899604	0.97933	206
6MW	OID42571	HPCAL4	Q9UM19	unadjusted	0.0355768	0.0699697	0.508461	0.61168	0.906935	206
6MW	OID42572	HPGDS	O60760	unadjusted	0.196265	0.0686523	2.85883	0.00469356	0.114893	206
6MW	OID42573	HRAS	P01112	unadjusted	-0.0228943	0.0699957	-0.327082	0.743941	0.945845	206
6MW	OID42575	HS6ST2	Q96MM7	unadjusted	-0.120291	0.0695056	-1.73067	0.0850233	0.432384	206
6MW	OID42576	HSD17B3	P37058	unadjusted	-0.118922	0.0695172	-1.71069	0.0886582	0.438997	206
6MW	OID42577	HSP90B1	P14625	unadjusted	-0.0664723	0.0698592	-0.951519	0.342467	0.745441	206
6MW	OID42578	HTR1A	P08908	unadjusted	-0.0334611	0.0699748	-0.478188	0.633029	0.914299	206
6MW	OID42579	HTR1B	P28222	unadjusted	-0.0677581	0.0698531	-0.970008	0.333191	0.738057	206
6MW	OID42580	ICA1	Q05084	unadjusted	-0.010153	0.0700104	-0.145022	0.884837	0.977709	206
6MW	OID42581	ID4	P47928	unadjusted	-0.136049	0.069363	-1.96141	0.0511922	0.344013	206
6MW	OID42582	IDI2	Q9BXS1	unadjusted	-0.0816217	0.0697804	-1.16969	0.243489	0.65814	206
6MW	OID42583	IFIT1	P09914	unadjusted	0.0342706	0.0699729	0.48977	0.624823	0.913402	206
6MW	OID42584	IFIT3	O14879	unadjusted	-0.0207202	0.069999	-0.296007	0.767526	0.951941	206
6MW	OID42585	IFNG	P01579	unadjusted	-0.0655805	0.0698633	-0.938698	0.348996	0.751054	206
6MW	OID42586	IFNL1	Q8IU54	unadjusted	-0.0427187	0.0699501	-0.610703	0.542076	0.876026	206
6MW	OID42587	IFNL2	Q8IZJ0	unadjusted	0.00150772	0.0700139	0.0215346	0.98284	0.997554	206
6MW	OID42588	IFNW1	P05000	unadjusted	-0.00739046	0.0700121	-0.10556	0.916035	0.983517	206
6MW	OID42589	IFT20	Q8IY31	unadjusted	-0.0465466	0.0699381	-0.665539	0.506458	0.855276	206
6MW	OID42590	IGDCC3	Q8IVU1	unadjusted	-0.000806123	0.070014	-0.0115137	0.990825	0.9988	206
6MW	OID42591	IGF2BP3	O00425	unadjusted	0.00251454	0.0700138	0.035915	0.971385	0.99505	206
6MW	OID42592	IGHMBP2	P38935	unadjusted	-0.0494797	0.0699282	-0.707578	0.480015	0.837616	206
6MW	OID42593	IGLON5	A6NGN9	unadjusted	-0.00738677	0.0700121	-0.105507	0.916077	0.983517	206
6MW	OID42594	IKZF2	Q9UKS7	unadjusted	0.0513374	0.0699217	0.734213	0.463662	0.830052	206
6MW	OID42595	IL10	P22301	unadjusted	0.00550893	0.0700129	0.0786845	0.937361	0.988729	206
6MW	OID42596	IL10RA	Q13651	unadjusted	0.158237	0.0691319	2.28891	0.0231085	0.24154	206
6MW	OID42597	IL11	P20809	unadjusted	0.00288275	0.0700137	0.0411741	0.967197	0.993968	206
6MW	OID42598	IL12RB1	P42701	unadjusted	-0.150767	0.0692137	-2.17829	0.030531	0.274463	206
6MW	OID42599	IL12RB2	Q99665	unadjusted	0.105631	0.0696223	1.5172	0.130764	0.516806	206
6MW	OID42600	IL13	P35225	unadjusted	-0.0340076	0.0699735	-0.486007	0.627484	0.914299	206
6MW	OID42601	IL13RA2	Q14627	unadjusted	-0.0280371	0.0699865	-0.400608	0.689128	0.931824	206
6MW	OID42602	IL15RA	Q13261	unadjusted	-0.214901	0.0683782	-3.14284	0.00192237	0.0655113	206
6MW	OID42603	IL17A	Q16552	unadjusted	-0.151722	0.0692035	-2.1924	0.0294816	0.269679	206
6MW	OID42604	IL17C	Q9P0M4	unadjusted	-0.141949	0.069305	-2.04818	0.0418229	0.314714	206
6MW	OID42605	IL17D	Q8TAD2	unadjusted	-0.086402	0.0697522	-1.2387	0.21688	0.628928	206
6MW	OID42606	IL17F	Q96PD4	unadjusted	-0.141336	0.0693112	-2.03915	0.0427246	0.316501	206
6MW	OID42607	IL1A	P01583	unadjusted	-0.0822228	0.0697769	-1.17837	0.240023	0.654852	206
6MW	OID42608	IL1B	P01584	unadjusted	-0.042943	0.0699494	-0.613915	0.539955	0.874461	206
6MW	OID42609	IL1RL2	Q9HB29	unadjusted	-0.0198481	0.0700002	-0.283543	0.777048	0.958034	206
6MW	OID42610	IL2	P60568	unadjusted	0.0218274	0.0699973	0.311832	0.755487	0.94908	206
6MW	OID42611	IL20	Q9NYY1	unadjusted	-0.0227573	0.0699959	-0.325123	0.745421	0.947265	206
6MW	OID42612	IL20RA	Q9UHF4	unadjusted	-0.11588	0.0695423	-1.66632	0.0971839	0.460846	206
6MW	OID42613	IL20RB	Q6UXL0	unadjusted	-0.0701887	0.0698413	-1.00497	0.3161	0.72661	206
6MW	OID42614	IL21R	Q9HBE5	unadjusted	-0.0215558	0.0699977	-0.30795	0.758435	0.950139	206
6MW	OID42615	IL22RA1	Q8N6P7	unadjusted	-0.029874	0.0699828	-0.426876	0.66992	0.92628	206
6MW	OID42616	IL24	Q13007	unadjusted	0.0221347	0.0699969	0.316224	0.752155	0.94908	206
6MW	OID42617	IL25	Q9H293	unadjusted	-0.0806785	0.0697858	-1.15609	0.248997	0.666188	206
6MW	OID42618	IL2RB	P14784	unadjusted	0.0265425	0.0699893	0.379237	0.704906	0.935033	206
6MW	OID42619	IL3	P08700	unadjusted	-0.161985	0.0690893	-2.34457	0.0200104	0.227307	206
6MW	OID42620	IL31	Q6EBC2	unadjusted	-0.0844549	0.0697639	-1.21058	0.227456	0.644892	206
6MW	OID42621	IL31RA	Q8NI17	unadjusted	-0.0548043	0.0699088	-0.78394	0.433985	0.814179	206
6MW	OID42622	IL33	O95760	unadjusted	-0.0413171	0.0699542	-0.59063	0.555422	0.883666	206
6MW	OID42623	IL34	Q6ZMJ4	unadjusted	0.0265372	0.0699893	0.37916	0.704963	0.935033	206
6MW	OID42624	IL36A	Q9UHA7	unadjusted	0.000692116	0.070014	0.0098854	0.992122	0.9988	206
6MW	OID42625	IL36B	Q9NZH7	unadjusted	-0.0499505	0.0699266	-0.714327	0.475841	0.834742	206
6MW	OID42626	IL3RA	P26951	unadjusted	-0.0445075	0.0699446	-0.636325	0.525278	0.866234	206
6MW	OID42627	IL4	P05112	unadjusted	-0.111604	0.0695766	-1.60405	0.110251	0.486716	206
6MW	OID42628	IL5	P05113	unadjusted	-0.0861239	0.0697539	-1.23468	0.218369	0.630581	206
6MW	OID42629	IL9	P15248	unadjusted	0.0779388	0.069801	1.11659	0.265485	0.68267	206
6MW	OID42630	ILKAP	Q9H0C8	unadjusted	-0.0010117	0.070014	-0.0144499	0.988485	0.998636	206
6MW	OID42631	IMPG1	Q17R60	unadjusted	-0.0296713	0.0699832	-0.423978	0.672029	0.92628	206
6MW	OID42632	ING1	Q9UK53	unadjusted	-0.103429	0.0696385	-1.48523	0.139027	0.52986	206
6MW	OID42633	INPP4B	O15327	unadjusted	0.111461	0.0695777	1.60196	0.110711	0.486716	206
6MW	OID42634	INPP5J	Q15735	unadjusted	-0.0892351	0.0697347	-1.27964	0.202126	0.612588	206
6MW	OID42635	IQCC	Q4KMZ1	unadjusted	0.0439735	0.0699463	0.628675	0.530265	0.869103	206
6MW	OID42636	IRAK1	P51617	unadjusted	-0.0373111	0.0699653	-0.533281	0.59442	0.899409	206
6MW	OID42637	ITCH	Q96J02	unadjusted	-0.0109923	0.0700098	-0.157011	0.875392	0.975779	206
6MW	OID42638	ITGAX	P20702	unadjusted	-0.0308509	0.0699807	-0.440849	0.659789	0.923836	206
6MW	OID42639	ITGB1BP1	O14713	unadjusted	-0.123946	0.0694741	-1.78406	0.0759002	0.415613	206
6MW	OID42640	ITGB6	P18564	unadjusted	0.0308365	0.0699807	0.440643	0.659938	0.923836	206
6MW	OID42641	ITPA	Q9BY32	unadjusted	0.00945061	0.0700109	0.134988	0.892755	0.978935	206
6MW	OID42642	ITPRIP	Q8IWB1	unadjusted	-0.119062	0.069516	-1.71273	0.0882824	0.438351	206
6MW	OID42643	IVD	P26440	unadjusted	-0.0147651	0.0700064	-0.210911	0.833167	0.970933	206
6MW	OID42644	JAKMIP1	Q96N16	unadjusted	-0.105812	0.069621	-1.51983	0.130102	0.515156	206
6MW	OID42645	JCHAIN	P01591	unadjusted	-0.1474	0.0692492	-2.12854	0.034492	0.291005	206
6MW	OID42646	JMJD1C	Q15652	unadjusted	0.0689301	0.0698475	0.986867	0.324877	0.731906	206
6MW	OID42647	JTB	O76095	unadjusted	-0.236088	0.0680348	-3.4701	0.00063479	0.0348399	206
6MW	OID42648	JUN	P05412	unadjusted	-0.131347	0.0694074	-1.89241	0.0598523	0.373289	206
6MW	OID42649	KANK2	Q63ZY3	unadjusted	-0.173883	0.0689474	-2.52196	0.0124344	0.180592	206
6MW	OID42650	KAT6A	Q92794	unadjusted	-0.0211341	0.0699984	-0.301923	0.763018	0.951581	206
6MW	OID42651	KATNB1	Q9BVA0	unadjusted	0.0928119	0.0697118	1.33137	0.184555	0.592821	206
6MW	OID42652	KCNC4	Q03721	unadjusted	0.0230884	0.0699953	0.329856	0.741848	0.945461	206
6MW	OID42653	KCNIP4	Q6PIL6	unadjusted	-0.0218119	0.0699973	-0.311611	0.755654	0.94908	206
6MW	OID42654	KCTD18	Q6PI47	unadjusted	0.0202826	0.0699996	0.289754	0.772299	0.95421	206
6MW	OID42655	KDM3A	Q9Y4C1	unadjusted	-0.053119	0.0699152	-0.759763	0.448273	0.820316	206
6MW	OID42656	KHDC3L	Q587J8	unadjusted	-0.104038	0.0696341	-1.49407	0.136703	0.526808	206
6MW	OID42657	KIAA0319L	Q8IZA0	unadjusted	-0.0249103	0.0699923	-0.3559	0.722283	0.940413	206
6MW	OID42658	KIAA0513	O60268	unadjusted	0.11046	0.0695856	1.5874	0.113972	0.492327	206
6MW	OID42659	KIAA1143	Q96AT1	unadjusted	-0.0447449	0.0699439	-0.639725	0.523069	0.86575	206
6MW	OID42660	KIAA1328	Q86T90	unadjusted	-0.0508433	0.0699235	-0.727128	0.467981	0.830681	206
6MW	OID42661	KIAA1549	Q9HCM3	unadjusted	-0.101716	0.0696509	-1.46037	0.145727	0.540121	206
6MW	OID42662	KIAA1549L	Q6ZVL6	unadjusted	-0.108305	0.0696022	-1.55606	0.121245	0.502122	206
6MW	OID42663	KIF1C	O43896	unadjusted	-0.277295	0.0672684	-4.12222	5.45718e-05	0.00889179	206
6MW	OID42664	KIF20B	Q96Q89	unadjusted	-0.053946	0.0699121	-0.771627	0.441228	0.817833	206
6MW	OID42665	KIF27	Q86VH2	unadjusted	-0.0232249	0.0699951	-0.331808	0.740375	0.944998	206
6MW	OID42666	KIF3A	Q9Y496	unadjusted	-0.125837	0.0694575	-1.81171	0.0715019	0.404725	206
6MW	OID42667	KIF4A	O95239	unadjusted	-0.0982708	0.0696751	-1.41041	0.15994	0.561191	206
6MW	OID42668	KIFAP3	Q92845	unadjusted	0.0772625	0.0698047	1.10684	0.269667	0.685693	206
6MW	OID42669	KIFC1	Q9BW19	unadjusted	-0.142528	0.0692992	-2.0567	0.0409879	0.311078	206
6MW	OID42672	KIR3DL1	P43629	unadjusted	-0.0170342	0.0700038	-0.243333	0.807992	0.968922	206
6MW	OID42673	KIR3DL2	P43630	unadjusted	-0.0413307	0.0699542	-0.590825	0.555291	0.883666	206
6MW	OID42674	KIRREL1	Q96J84	unadjusted	-0.0584591	0.0698943	-0.836394	0.403912	0.793328	206
6MW	OID42675	KIRREL2	Q6UWL6	unadjusted	-0.134179	0.0693809	-1.93394	0.0545038	0.356566	206
6MW	OID42676	KLF4	O43474	unadjusted	-0.14504	0.0692737	-2.09372	0.0375206	0.300072	206
6MW	OID42677	KLHL41	O60662	unadjusted	0.025116	0.0699919	0.358842	0.720084	0.940413	206
6MW	OID42678	KLK12	Q9UKR0	unadjusted	-0.0728653	0.0698279	-1.0435	0.297952	0.708208	206
6MW	OID42679	KLK9	Q9UKQ9	unadjusted	-0.0661614	0.0698606	-0.947049	0.344734	0.748221	206
6MW	OID42680	KLRC1	P26715	unadjusted	0.0188729	0.0700015	0.269607	0.787735	0.960067	206
6MW	OID42681	KLRF1	Q9NZS2	unadjusted	-0.0477778	0.069934	-0.683183	0.495266	0.846266	206
6MW	OID42682	KRT14	P02533	unadjusted	-0.0737977	0.0698231	-1.05692	0.291796	0.703386	206
6MW	OID42683	KRT17	Q04695	unadjusted	-0.0541811	0.0699112	-0.775	0.439237	0.817117	206
6MW	OID42684	KRT5	P13647	unadjusted	-0.12105	0.0694992	-1.74174	0.0830607	0.428242	206
6MW	OID42685	KRT8	P05787	unadjusted	0.0639201	0.0698708	0.914833	0.36136	0.761371	206
6MW	OID42686	L1RE1	Q9UN81	unadjusted	-0.0439719	0.0699463	-0.628652	0.53028	0.869103	206
6MW	OID42687	LAMA1	P25391	unadjusted	-0.0770035	0.0698061	-1.1031	0.271281	0.686631	206
6MW	OID42688	LAP3	P28838	unadjusted	-0.0347783	0.0699716	-0.497035	0.6197	0.911457	206
6MW	OID42689	LCORL	Q8N3X6	unadjusted	-0.048148	0.0699328	-0.68849	0.491926	0.845127	206
6MW	OID42690	LEKR1	Q6ZMV7	unadjusted	-0.111969	0.0695737	-1.60936	0.109085	0.484205	206
6MW	OID42691	LELP1	Q5T871	unadjusted	0.105866	0.0696206	1.52062	0.129905	0.515156	206
6MW	OID42692	LEO1	Q8WVC0	unadjusted	-0.0495737	0.0699279	-0.708926	0.47918	0.83728	206
6MW	OID42693	LHB	P01229	unadjusted	-0.061122	0.0698831	-0.874631	0.382803	0.779358	206
6MW	OID42694	LIF	P15018	unadjusted	-0.0377225	0.0699642	-0.539169	0.590358	0.898568	206
6MW	OID42695	LIG3	P49916	unadjusted	-0.0305094	0.0699814	-0.435964	0.663324	0.925045	206
6MW	OID42696	LILRA4	P59901	unadjusted	-0.0413766	0.069954	-0.591483	0.554852	0.883628	206
6MW	OID42697	LILRB4	Q8NHJ6	unadjusted	-0.220549	0.06829	-3.2296	0.00144487	0.058042	206
6MW	OID42698	LMOD2	Q6P5Q4	unadjusted	-0.0153394	0.0700058	-0.219116	0.826779	0.970099	206
6MW	OID42699	LPXN	O60711	unadjusted	-0.031765	0.0699787	-0.453924	0.650366	0.921508	206
6MW	OID42700	LRBA	P50851	unadjusted	0.0855865	0.0697571	1.22692	0.221266	0.635638	206
6MW	OID42701	LRFN2	Q9ULH4	unadjusted	-0.10005	0.0696627	-1.43621	0.152474	0.549793	206
6MW	OID42702	LRIG3	Q6UXM1	unadjusted	-0.177041	0.068908	-2.56923	0.0109061	0.169307	206
6MW	OID42703	LRP2	P98164	unadjusted	-0.0884909	0.0697393	-1.26888	0.205929	0.616131	206
6MW	OID42704	LRP2BP	Q9P2M1	unadjusted	0.0604235	0.0698861	0.8646	0.388274	0.783573	206
6MW	OID42705	LRRC38	Q5VT99	unadjusted	0.0150302	0.0700061	0.214699	0.830217	0.970933	206
6MW	OID42706	LRRC45	Q96CN5	unadjusted	0.0341934	0.0699731	0.488665	0.625604	0.913697	206
6MW	OID42707	LRRFIP1	Q32MZ4	unadjusted	0.030571	0.0699813	0.436846	0.662685	0.925045	206
6MW	OID42708	LRRN1	Q6UXK5	unadjusted	0.206018	0.0685121	3.00704	0.00296965	0.0884786	206
6MW	OID42709	LRTM1	Q9HBL6	unadjusted	-0.0853609	0.0697585	-1.22366	0.22249	0.637164	206
6MW	OID42710	LSG1	Q9H089	unadjusted	-0.0712506	0.0698361	-1.02025	0.308816	0.720433	206
6MW	OID42711	LSM1	O15116	unadjusted	-0.00933525	0.070011	-0.13334	0.894056	0.978935	206
6MW	OID42712	LSM8	O95777	unadjusted	-0.0840855	0.0697661	-1.20525	0.229503	0.646533	206
6MW	OID42713	LTBP3	Q9NS15	unadjusted	-0.117999	0.0695249	-1.69721	0.0911814	0.446404	206
6MW	OID42714	LTO1	Q8WV07	unadjusted	0.0112816	0.0700095	0.161144	0.872139	0.975779	206
6MW	OID42715	LUC7L	Q9NQ29	unadjusted	-0.132748	0.0693944	-1.91295	0.0571548	0.364755	206
6MW	OID42716	LUC7L3	O95232	unadjusted	-0.188725	0.0687558	-2.74486	0.0065938	0.135355	206
6MW	OID42717	LYAR	Q9NX58	unadjusted	-0.120211	0.0695063	-1.72949	0.0852333	0.432384	206
6MW	OID42718	LYPD1	Q8N2G4	unadjusted	-0.0209893	0.0699986	-0.299853	0.764595	0.951909	206
6MW	OID42719	LYPD8	Q6UX82	unadjusted	0.0247549	0.0699925	0.353678	0.723945	0.940413	206
6MW	OID42720	LYPLA2	O95372	unadjusted	-0.0707537	0.0698385	-1.0131	0.312211	0.724731	206
6MW	OID42721	LYSMD3	Q7Z3D4	unadjusted	0.00371436	0.0700135	0.053052	0.957742	0.990838	206
6MW	OID42722	LYZL2	Q7Z4W2	unadjusted	0.0529587	0.0699158	0.757465	0.449645	0.820316	206
6MW	OID42723	MACF1	Q9UPN3	unadjusted	-0.0733386	0.0698255	-1.05031	0.294817	0.705649	206
6MW	OID42724	MAEA	Q7L5Y9	unadjusted	-0.127316	0.0694442	-1.83335	0.0682075	0.395588	206
6MW	OID42725	MAGEA3_MAGEA6	P43357_P43360	unadjusted	0.019881	0.0700002	0.284013	0.776688	0.957818	206
6MW	OID42726	MAGEB2	O15479	unadjusted	-0.11525	0.0695475	-1.65714	0.0990287	0.464331	206
6MW	OID42727	MAGEC2	Q9UBF1	unadjusted	-0.0834259	0.0697699	-1.19573	0.233191	0.648579	206
6MW	OID42728	MAGED1	Q9Y5V3	unadjusted	0.040877	0.0699555	0.584329	0.559645	0.885726	206
6MW	OID42729	MAMDC4	Q6UXC1	unadjusted	0.107871	0.0696055	1.54975	0.122752	0.503539	206
6MW	OID42730	MANEAL	Q5VSG8	unadjusted	0.0418525	0.0699527	0.598298	0.550305	0.879587	206
6MW	OID42731	MANSC4	A6NHS7	unadjusted	0.0805414	0.0697865	1.15411	0.249805	0.666574	206
6MW	OID42732	MAP1LC3A	Q9H492	unadjusted	-0.0690012	0.0698471	-0.987888	0.324378	0.731906	206
6MW	OID42733	MAP1LC3B2	A6NCE7	unadjusted	0.0330273	0.0699758	0.471982	0.637444	0.917877	206
6MW	OID42735	MAP3K19	Q56UN5	unadjusted	0.00462672	0.0700133	0.0660835	0.947376	0.990493	206
6MW	OID42736	MAP3K5	Q99683	unadjusted	0.0440779	0.069946	0.630171	0.529288	0.869103	206
6MW	OID42737	MAP9	Q49MG5	unadjusted	-0.0850576	0.0697603	-1.21928	0.224144	0.640589	206
6MW	OID42738	MAPK13	O15264	unadjusted	-0.109566	0.0695925	-1.5744	0.116944	0.497071	206
6MW	OID42739	MAPKAPK2	P49137	unadjusted	0.0132891	0.0700078	0.189823	0.849637	0.972911	206
6MW	OID42740	MAPRE3	Q9UPY8	unadjusted	-0.0853535	0.0697585	-1.22356	0.222531	0.637164	206
6MW	OID42741	MAPT	P10636	unadjusted	0.00268082	0.0700138	0.0382898	0.969494	0.994359	206
6MW	OID42742	MARVELD3	Q96A59	unadjusted	-0.0716956	0.0698338	-1.02666	0.305797	0.716588	206
6MW	OID42743	MAVS	Q7Z434	unadjusted	0.0357371	0.0699693	0.510754	0.610075	0.906935	206
6MW	OID42744	MAX	P61244	unadjusted	0.00955356	0.0700108	0.136458	0.891594	0.978894	206
6MW	OID42745	MCM10	Q7L590	unadjusted	0.0937916	0.0697054	1.34554	0.179943	0.590816	206
6MW	OID42746	MDM1	Q8TC05	unadjusted	0.0195302	0.0700007	0.279	0.780527	0.958265	206
6MW	OID42748	MED21	Q13503	unadjusted	0.0279175	0.0699867	0.398897	0.690387	0.932029	206
6MW	OID42749	MED30	Q96HR3	unadjusted	-0.0439088	0.0699465	-0.627749	0.530871	0.869103	206
6MW	OID42750	MEGF11	A6BM72	unadjusted	-0.0268822	0.0699887	-0.384094	0.701309	0.935033	206
6MW	OID42751	MEIS3	Q99687	unadjusted	0.116908	0.0695339	1.68131	0.0942331	0.454095	206
6MW	OID42752	MEOX1	P50221	unadjusted	-0.0889836	0.0697363	-1.276	0.203406	0.614105	206
6MW	OID42753	METAP1	P53582	unadjusted	-0.0850216	0.0697605	-1.21876	0.224341	0.640589	206
6MW	OID42754	MEX3C	Q5U5Q3	unadjusted	-0.0113595	0.0700095	-0.162256	0.871265	0.975779	206
6MW	OID42755	MFAP3L	O75121	unadjusted	-0.0823162	0.0697764	-1.17971	0.239488	0.654852	206
6MW	OID42756	MIB2	Q96AX9	unadjusted	0.0164686	0.0700045	0.235251	0.81425	0.969201	206
6MW	OID42757	MICALL2	Q8IY33	unadjusted	-0.0340538	0.0699734	-0.486668	0.627016	0.914299	206
6MW	OID42758	MILR1	Q7Z6M3	unadjusted	-0.144706	0.0692771	-2.0888	0.0379663	0.301763	206
6MW	OID42759	MINDY2	Q8NBR6	unadjusted	0.0579232	0.0698965	0.8287	0.408243	0.793357	206
6MW	OID42760	MKI67	P46013	unadjusted	-0.214378	0.0683862	-3.13481	0.00197322	0.0663766	206
6MW	OID42761	MLLT1	Q03111	unadjusted	0.0200504	0.0699999	0.286434	0.774836	0.956212	206
6MW	OID42762	MMAB	Q96EY8	unadjusted	-0.00423989	0.0700134	-0.0605582	0.95177	0.990838	206
6MW	OID42763	MMP13	P45452	unadjusted	-0.164211	0.0690636	-2.37768	0.0183457	0.219067	206
6MW	OID42764	MMUT	P22033	unadjusted	-0.00989343	0.0700106	-0.141313	0.887762	0.978807	206
6MW	OID42765	MN1	Q10571	unadjusted	-0.0027318	0.0700137	-0.0390181	0.968914	0.994276	206
6MW	OID42766	MNAT1	P51948	unadjusted	-0.0985737	0.069673	-1.4148	0.158651	0.560257	206
6MW	OID42767	MOK	Q9UQ07	unadjusted	0.0848325	0.0697616	1.21603	0.225377	0.642842	206
6MW	OID42768	MORF4L1	Q9UBU8	unadjusted	-0.016299	0.0700047	-0.232827	0.81613	0.969201	206
6MW	OID42769	MORN4	Q8NDC4	unadjusted	-0.0869401	0.0697489	-1.24647	0.21402	0.625857	206
6MW	OID42770	MPHOSPH9	Q99550	unadjusted	-0.0342519	0.0699729	-0.489502	0.625012	0.913402	206
6MW	OID42771	MPST	P25325	unadjusted	-0.0590213	0.069892	-0.844465	0.399399	0.792113	206
6MW	OID42772	MRAP	Q8TCY5	unadjusted	0.0232831	0.069995	0.332639	0.739748	0.944886	206
6MW	OID42773	MRI1	Q9BV20	unadjusted	-0.0105688	0.0700101	-0.150961	0.880155	0.975995	206
6MW	OID42774	MRPL46	Q9H2W6	unadjusted	0.0529426	0.0699158	0.757233	0.449784	0.820316	206
6MW	OID42775	MRPL52	Q86TS9	unadjusted	-0.112557	0.0695691	-1.61792	0.107226	0.481838	206
6MW	OID42776	MRPS16	Q9Y3D3	unadjusted	0.115604	0.0695446	1.6623	0.0979875	0.462778	206
6MW	OID42777	MRPS18B	Q9Y676	unadjusted	-0.0294229	0.0699837	-0.420426	0.674617	0.927437	206
6MW	OID42778	MRRF	Q96E11	unadjusted	-0.0957902	0.069692	-1.37448	0.170801	0.576355	206
6MW	OID42779	MRTFA	Q969V6	unadjusted	0.0267372	0.069989	0.382021	0.702844	0.935033	206
6MW	OID42780	MSLNL	Q96KJ4	unadjusted	-0.109677	0.0695916	-1.57601	0.116573	0.496845	206
6MW	OID42781	MTHFD1	P11586	unadjusted	0.0116441	0.0700093	0.166322	0.868069	0.974614	206
6MW	OID42782	MTHFSD	Q2M296	unadjusted	0.00236378	0.0700138	0.0337616	0.9731	0.996165	206
6MW	OID42783	MTR	Q99707	unadjusted	0.00521639	0.0700131	0.074506	0.940681	0.989253	206
6MW	OID42784	MTUS1	Q9ULD2	unadjusted	0.0390025	0.0699607	0.557491	0.577803	0.895158	206
6MW	OID42785	MTUS2	Q5JR59	unadjusted	-0.00562798	0.0700129	-0.0803849	0.93601	0.988727	206
6MW	OID42786	MUC13	Q9H3R2	unadjusted	-0.146501	0.0692586	-2.11527	0.0356201	0.293387	206
6MW	OID42787	MUC20	Q8N307	unadjusted	0.131396	0.069407	1.89312	0.0597578	0.373289	206
6MW	OID42788	MUCL3	Q3MIW9	unadjusted	-0.0244733	0.069993	-0.349654	0.726959	0.941238	206
6MW	OID42789	MVK	Q03426	unadjusted	0.129595	0.0694236	1.86672	0.0633752	0.384678	206
6MW	OID42790	MYH4	Q9Y623	unadjusted	0.00528242	0.070013	0.0754492	0.939931	0.98911	206
6MW	OID42791	MYH7B	A7E2Y1	unadjusted	0.00968226	0.0700107	0.138297	0.890142	0.978853	206
6MW	OID42792	MYL1	P05976	unadjusted	-0.225071	0.0682176	-3.2993	0.00114376	0.0506281	206
6MW	OID42793	MYL11	Q96A32	unadjusted	-0.190736	0.0687286	-2.7752	0.00602953	0.129374	206
6MW	OID42794	MYL3	P08590	unadjusted	-0.295547	0.0668863	-4.41865	1.61182e-05	0.00548601	206
6MW	OID42795	MYL6B	P14649	unadjusted	-0.0673116	0.0698552	-0.963588	0.336393	0.740537	206
6MW	OID42796	MYO6	Q9UM54	unadjusted	-0.135157	0.0693716	-1.94831	0.0527496	0.349475	206
6MW	OID42797	MYO9B	Q13459	unadjusted	-0.0335506	0.0699746	-0.479468	0.632119	0.914299	206
6MW	OID42798	MYOM1	P52179	unadjusted	0.00218383	0.0700138	0.0311914	0.975147	0.996554	206
6MW	OID42799	MYOM2	P54296	unadjusted	-0.0828695	0.0697732	-1.1877	0.236333	0.65033	206
6MW	OID42800	MZT1	Q08AG7	unadjusted	0.0485889	0.0699313	0.694809	0.487965	0.844144	206
6MW	OID42801	MZT2B	Q6NZ67	unadjusted	0.0280531	0.0699864	0.400836	0.68896	0.931824	206
6MW	OID42802	N4BP3	O15049	unadjusted	-0.0125492	0.0700085	-0.179253	0.857917	0.972911	206
6MW	OID42803	NAA40	Q86UY6	unadjusted	0.00243716	0.0700138	0.0348097	0.972265	0.995756	206
6MW	OID42804	NAA80	Q93015	unadjusted	0.0839705	0.0697667	1.20359	0.230143	0.646533	206
6MW	OID42805	NACAD	O15069	unadjusted	0.0220712	0.0699969	0.315317	0.752843	0.94908	206
6MW	OID42806	NAF1	Q96HR8	unadjusted	0.0272002	0.0699881	0.38864	0.697948	0.934646	206
6MW	OID42807	NAMPT	P43490	unadjusted	-0.13331	0.0693891	-1.9212	0.0561002	0.360674	206
6MW	OID42808	NBN	O60934	unadjusted	-0.172564	0.0689637	-2.50225	0.0131262	0.186485	206
6MW	OID42809	NCAPG	Q9BPX3	unadjusted	-0.0654879	0.0698637	-0.937366	0.349678	0.751845	206
6MW	OID42810	NCCRP1	Q6ZVX7	unadjusted	-0.131385	0.0694071	-1.89296	0.0597793	0.373289	206
6MW	OID42812	NCKIPSD	Q9NZQ3	unadjusted	-0.0158539	0.0700052	-0.226467	0.821065	0.969201	206
6MW	OID42813	NCLN	Q969V3	unadjusted	-0.0500054	0.0699264	-0.715115	0.475356	0.834742	206
6MW	OID42814	NDUFAF2	Q8N183	unadjusted	-0.10908	0.0695962	-1.56732	0.118589	0.500936	206
6MW	OID42815	NDUFB10	O96000	unadjusted	-0.130001	0.0694199	-1.87267	0.0625443	0.381049	206
6MW	OID42816	NDUFS6	O75380	unadjusted	-0.30323	0.0667176	-4.54499	9.4035e-06	0.00445726	206
6MW	OID42817	NEB	P20929	unadjusted	-0.149481	0.0692274	-2.15928	0.0319955	0.278729	206
6MW	OID42818	NECAB1	Q8N987	unadjusted	-0.217097	0.0683442	-3.17653	0.00172182	0.0623442	206
6MW	OID42819	NECAB2	Q7Z6G3	unadjusted	-0.173685	0.0689499	-2.51901	0.0125359	0.181209	206
6MW	OID42820	NECAP2	Q9NVZ3	unadjusted	-0.0701635	0.0698415	-1.00461	0.316274	0.72661	206
6MW	OID42821	NEDD1	Q8NHV4	unadjusted	-0.0805949	0.0697862	-1.15488	0.24949	0.666574	206
6MW	OID42822	NEFL	P07196	unadjusted	-0.320766	0.0663143	-4.83706	2.59326e-06	0.00151868	206
6MW	OID42823	NEK3	P51956	unadjusted	0.0375915	0.0699645	0.537294	0.59165	0.898728	206
6MW	OID42824	NEK7	Q8TDX7	unadjusted	0.0834719	0.0697697	1.19639	0.232932	0.648579	206
6MW	OID42825	NENF	Q9UMX5	unadjusted	-0.12364	0.0694768	-1.77958	0.0766331	0.41691	206
6MW	OID42826	NFATC3	Q12968	unadjusted	-0.042517	0.0699507	-0.607814	0.543987	0.876422	206
6MW	OID42827	NFIC	P08651	unadjusted	-0.00807452	0.0700117	-0.115331	0.908296	0.980539	206
6MW	OID42828	NFKB1	P19838	unadjusted	0.0957883	0.0696921	1.37445	0.17081	0.576355	206
6MW	OID42829	NFKB2	Q00653	unadjusted	0.0430748	0.069949	0.615803	0.538711	0.873939	206
6MW	OID42830	NFKBIE	O00221	unadjusted	0.0465994	0.0699379	0.666297	0.505974	0.855276	206
6MW	OID42831	NFX1	Q12986	unadjusted	0.0987316	0.0696719	1.41709	0.157981	0.558698	206
6MW	OID42832	NFYA	P23511	unadjusted	-0.101902	0.0696495	-1.46307	0.144988	0.539592	206
6MW	OID42833	NHP2	Q9NX24	unadjusted	-0.125951	0.0694564	-1.81337	0.0712438	0.404479	206
6MW	OID42834	NINJ1	Q92982	unadjusted	-0.12082	0.0695011	-1.73839	0.0836507	0.428864	206
6MW	OID42835	NKIRAS1	Q9NYS0	unadjusted	-0.0526223	0.069917	-0.75264	0.452534	0.822129	206
6MW	OID42836	NLGN1	Q8N2Q7	unadjusted	0.00230116	0.0700138	0.0328672	0.973813	0.996165	206
6MW	OID42837	NLGN2	Q8NFZ4	unadjusted	-0.00538189	0.070013	-0.0768698	0.938802	0.988872	206
6MW	OID42838	NLRP9	Q7RTR0	unadjusted	-0.0810315	0.0697838	-1.16118	0.246926	0.664673	206
6MW	OID42839	NME1	P15531	unadjusted	-0.0615212	0.0698814	-0.880366	0.379697	0.77705	206
6MW	OID42840	NOG	Q13253	unadjusted	0.0342994	0.0699728	0.490182	0.624532	0.913402	206
6MW	OID42841	NOP56	O00567	unadjusted	-0.0675221	0.0698542	-0.966614	0.334882	0.739235	206
6MW	OID42842	NOS1	P29475	unadjusted	-0.286952	0.0670696	-4.27843	2.89261e-05	0.00548601	206
6MW	OID42843	NOS2	P35228	unadjusted	0.0702586	0.069841	1.00598	0.315617	0.72661	206
6MW	OID42844	NOS3	P29474	unadjusted	-0.0345098	0.0699723	-0.493193	0.622407	0.912864	206
6MW	OID42845	NPHS2	Q9NP85	unadjusted	-0.0214735	0.0699979	-0.306773	0.759329	0.950929	206
6MW	OID42846	NPPB	P16860	unadjusted	-0.181137	0.0688558	-2.63068	0.0091719	0.157083	206
6MW	OID42847	NPR1	P16066	unadjusted	0.0559371	0.0699044	0.800195	0.424529	0.806372	206
6MW	OID42848	NPTN	Q9Y639	unadjusted	0.0338784	0.0699738	0.484158	0.628793	0.914299	206
6MW	OID42849	NQO1	P15559	unadjusted	-0.0977658	0.0696786	-1.4031	0.162108	0.565119	206
6MW	OID42850	NRN1	Q9NPD7	unadjusted	-0.138553	0.0693387	-1.99821	0.0470217	0.33176	206
6MW	OID42851	NRTN	Q99748	unadjusted	-0.0547788	0.0699089	-0.783574	0.434199	0.814179	206
6MW	OID42852	NRXN1	P58400	unadjusted	-0.0643041	0.0698691	-0.920351	0.358476	0.758792	206
6MW	OID42853	NRXN3	Q9Y4C0	unadjusted	-0.00294471	0.0700137	-0.042059	0.966493	0.993747	206
6MW	OID42854	NSDHL	Q15738	unadjusted	-0.0633625	0.0698733	-0.90682	0.365572	0.765038	206
6MW	OID42855	NSMCE2	Q96MF7	unadjusted	-0.074237	0.0698208	-1.06325	0.288926	0.700342	206
6MW	OID42856	NTF4	P34130	unadjusted	-0.0130691	0.070008	-0.18668	0.852097	0.972911	206
6MW	OID42857	NTNG2	Q96CW9	unadjusted	0.0304971	0.0699814	0.435788	0.663451	0.925045	206
6MW	OID42858	NUDT15	Q9NV35	unadjusted	-0.0945275	0.0697005	-1.35619	0.176536	0.587403	206
6MW	OID42859	NUP50	Q9UKX7	unadjusted	-0.0655175	0.0698636	-0.937792	0.34946	0.751686	206
6MW	OID42860	NUTM1	Q86Y26	unadjusted	-0.0586946	0.0698933	-0.839775	0.402018	0.793328	206
6MW	OID42861	NXPE4	Q6UWF7	unadjusted	0.0194565	0.0700008	0.277946	0.781335	0.958265	206
6MW	OID42862	NXPH1	P58417	unadjusted	-0.147099	0.0692524	-2.1241	0.0348664	0.292239	206
6MW	OID42863	OBI1	Q5W0B1	unadjusted	-0.0592023	0.0698912	-0.847063	0.397952	0.79147	206
6MW	OID42864	ODAM	A1E959	unadjusted	0.0259298	0.0699905	0.370476	0.711413	0.936806	206
6MW	OID42865	OFD1	O75665	unadjusted	-0.0499183	0.0699267	-0.713866	0.476126	0.834742	206
6MW	OID42866	OGT	O15294	unadjusted	-0.0672563	0.0698555	-0.962792	0.336792	0.740537	206
6MW	OID42868	OSTN	P61366	unadjusted	-0.0863484	0.0697525	-1.23793	0.217167	0.629409	206
6MW	OID42869	OTOA	Q7RTW8	unadjusted	-0.0421829	0.0699517	-0.603029	0.547159	0.87742	206
6MW	OID42870	OTUD1	Q5VV17	unadjusted	-0.183513	0.068825	-2.66637	0.00828227	0.149944	206
6MW	OID42871	OVCA2	Q8WZ82	unadjusted	0.0667731	0.0698577	0.955844	0.340282	0.74392	206
6MW	OID42872	P3H3	Q8IVL6	unadjusted	-0.0628525	0.0698756	-0.899492	0.369451	0.766541	206
6MW	OID42873	PADI2	Q9Y2J8	unadjusted	-0.115951	0.0695418	-1.66736	0.0969776	0.460846	206
6MW	OID42874	PADI4	Q9UM07	unadjusted	-0.228114	0.068168	-3.34635	0.000974742	0.0446787	206
6MW	OID42875	PAFAH2	Q99487	unadjusted	0.0623344	0.0698778	0.892048	0.373418	0.770789	206
6MW	OID42876	PAIP1	Q9H074	unadjusted	-0.0146469	0.0700065	-0.209221	0.834484	0.971205	206
6MW	OID42877	PAIP2B	Q9ULR5	unadjusted	-0.0319849	0.0699782	-0.45707	0.648107	0.921508	206
6MW	OID42878	PAK4	O96013	unadjusted	0.1222	0.0694893	1.75855	0.0801535	0.423667	206
6MW	OID42879	PALLD	Q8WX93	unadjusted	-0.133601	0.0693863	-1.92546	0.0555623	0.359878	206
6MW	OID42880	PAPPA	Q13219	unadjusted	-0.04506	0.0699429	-0.64424	0.520143	0.865431	206
6MW	OID42881	PARD3	Q8TEW0	unadjusted	0.0981153	0.0696762	1.40816	0.160605	0.562547	206
6MW	OID42882	PARP1	P09874	unadjusted	-0.132385	0.0693978	-1.90763	0.0578437	0.367353	206
6MW	OID42883	PBLD	P30039	unadjusted	0.0482601	0.0699324	0.690096	0.490918	0.844764	206
6MW	OID42884	PCARE	A6NGG8	unadjusted	0.041213	0.0699545	0.589139	0.55642	0.883965	206
6MW	OID42885	PCDHGB3	Q9Y5G1	unadjusted	0.0282462	0.0699861	0.403598	0.686931	0.931573	206
6MW	OID42886	PCNT	O95613	unadjusted	-0.0206518	0.0699991	-0.295029	0.768272	0.951941	206
6MW	OID42887	PDCL2	Q8N4E4	unadjusted	0.00297763	0.0700137	0.0425292	0.966118	0.993747	206
6MW	OID42888	PDE10A	Q9Y233	unadjusted	-0.129994	0.0694199	-1.87257	0.0625582	0.381049	206
6MW	OID42889	PDE1C	Q14123	unadjusted	-0.0352012	0.0699706	-0.503086	0.615446	0.909272	206
6MW	OID42890	PDE4D	Q08499	unadjusted	-4.45558e-06	0.070014	-6.36384e-05	0.999949	0.999949	206
6MW	OID42891	PDGFC	Q9NRA1	unadjusted	0.0160662	0.070005	0.2295	0.81871	0.969201	206
6MW	OID42892	PDIA2	Q13087	unadjusted	0.165391	0.0690498	2.39524	0.0175134	0.214354	206
6MW	OID42893	PDIA5	Q14554	unadjusted	-0.0159718	0.0700051	-0.228151	0.819757	0.969201	206
6MW	OID42894	PDP1	Q9P0J1	unadjusted	-0.100232	0.0696614	-1.43885	0.151726	0.54923	206
6MW	OID42895	PDRG1	Q9NUG6	unadjusted	-0.0166277	0.0700043	-0.237524	0.812489	0.969201	206
6MW	OID42896	PDXDC1	Q6P996	unadjusted	0.0459475	0.0699401	0.656956	0.51195	0.85885	206
6MW	OID42897	PDZD2	O15018	unadjusted	-0.149759	0.0692244	-2.16338	0.0316746	0.277566	206
6MW	OID42898	PEBP4	Q96S96	unadjusted	0.00718542	0.0700122	0.102631	0.918357	0.983606	206
6MW	OID42899	PELO	Q9BRX2	unadjusted	0.067243	0.0698555	0.962601	0.336887	0.740537	206
6MW	OID42900	PFDN4	Q9NQP4	unadjusted	0.00314538	0.0700137	0.0449252	0.964211	0.992939	206
6MW	OID42901	PFDN6	O15212	unadjusted	-0.145516	0.0692688	-2.10074	0.0368922	0.298689	206
6MW	OID42902	PGLYRP4	Q96LB8	unadjusted	0.0512318	0.0699221	0.732699	0.464583	0.830052	206
6MW	OID42903	PGM2	Q96G03	unadjusted	-0.0778683	0.0698014	-1.11557	0.265919	0.68267	206
6MW	OID42904	PGR	P06401	unadjusted	-0.121341	0.0694967	-1.74599	0.0823177	0.428242	206
6MW	OID42905	PHF20	Q9BVI0	unadjusted	-0.0146799	0.0700065	-0.209694	0.834116	0.971205	206
6MW	OID42906	PHLDB2	Q86SQ0	unadjusted	-0.100206	0.0696616	-1.43846	0.151836	0.54923	206
6MW	OID42907	PIKFYVE	Q9Y2I7	unadjusted	-0.0284696	0.0699856	-0.406791	0.684588	0.931239	206
6MW	OID42908	PIN4	Q9Y237	unadjusted	0.0506407	0.0699242	0.724222	0.469759	0.832254	206
6MW	OID42909	PITHD1	Q9GZP4	unadjusted	-0.0044216	0.0700133	-0.0631537	0.949706	0.990838	206
6MW	OID42910	PJA2	O43164	unadjusted	-0.146219	0.0692615	-2.11111	0.0359807	0.294974	206
6MW	OID42911	PKN3	Q6P5Z2	unadjusted	0.00527843	0.070013	0.0753921	0.939977	0.98911	206
6MW	OID42912	PLA2G2D	Q9UNK4	unadjusted	-0.103019	0.0696415	-1.47928	0.140609	0.531596	206
6MW	OID42913	PLAAT5	Q96KN8	unadjusted	-0.089261	0.0697345	-1.28001	0.201995	0.612588	206
6MW	OID42914	PLCB1	Q9NQ66	unadjusted	-0.133382	0.0693884	-1.92225	0.0559678	0.360547	206
6MW	OID42915	PLEKHG1	Q9ULL1	unadjusted	-0.0754219	0.0698146	-1.08032	0.281277	0.696124	206
6MW	OID42916	PLIN1	O60240	unadjusted	-0.289835	0.0670088	-4.32532	2.38247e-05	0.00548601	206
6MW	OID42917	PLXDC1	Q8IUK5	unadjusted	0.0997989	0.0696645	1.43257	0.153513	0.55113	206
6MW	OID42918	PMM2	O15305	unadjusted	0.129311	0.0694262	1.86257	0.0639601	0.386224	206
6MW	OID42919	PMS1	P54277	unadjusted	-0.0455363	0.0699414	-0.651064	0.515738	0.861405	206
6MW	OID42920	PMVK	Q15126	unadjusted	0.0804184	0.0697872	1.15234	0.250531	0.667827	206
6MW	OID42921	PNKP	Q96T60	unadjusted	0.0120926	0.0700089	0.17273	0.863035	0.9742	206
6MW	OID42922	PNMA1	Q8ND90	unadjusted	-0.0783689	0.0697987	-1.12278	0.262849	0.680006	206
6MW	OID42923	PNMA2	Q9UL42	unadjusted	0.0554952	0.0699061	0.793853	0.428204	0.8104	206
6MW	OID42924	PNPT1	Q8TCS8	unadjusted	0.00268675	0.0700138	0.0383746	0.969427	0.994359	206
6MW	OID42926	POLR3F	Q9H1D9	unadjusted	-0.0398459	0.0699584	-0.569565	0.569599	0.890789	206
6MW	OID42927	PPFIA2	O75334	unadjusted	-0.0932155	0.0697092	-1.33721	0.182645	0.591558	206
6MW	OID42928	PPIE	Q9UNP9	unadjusted	0.0338554	0.0699739	0.483829	0.629026	0.914299	206
6MW	OID42929	PPM1A	P35813	unadjusted	-0.0195406	0.0700006	-0.279149	0.780413	0.958265	206
6MW	OID42930	PPP1R12B	O60237	unadjusted	-0.140293	0.0693216	-2.0238	0.0442949	0.321662	206
6MW	OID42931	PPP1R1B	Q9UD71	unadjusted	-0.0693515	0.0698454	-0.992928	0.321921	0.731236	206
6MW	OID42932	PPP1R27	Q86WC6	unadjusted	0.074932	0.0698172	1.07326	0.284422	0.696124	206
6MW	OID42933	PPP1R2B	Q6NXS1	unadjusted	-0.0702848	0.0698409	-1.00636	0.315436	0.72661	206
6MW	OID42934	PPT1	P50897	unadjusted	-0.0867839	0.0697499	-1.24422	0.214848	0.627572	206
6MW	OID42935	PQBP1	O60828	unadjusted	-0.0358618	0.069969	-0.512539	0.608828	0.906935	206
6MW	OID42936	PRAME	P78395	unadjusted	-0.00705205	0.0700123	-0.100726	0.919867	0.983836	206
6MW	OID42937	PRC1	O43663	unadjusted	-0.0463209	0.0699389	-0.662305	0.508523	0.85588	206
6MW	OID42938	PRDX3	P30048	unadjusted	0.0163344	0.0700047	0.233333	0.815737	0.969201	206
6MW	OID42939	PREB	Q9HCU5	unadjusted	-0.233746	0.0680745	-3.43368	0.00072108	0.0368599	206
6MW	OID42940	PRKAB1	Q9Y478	unadjusted	-0.0747707	0.069818	-1.07094	0.285463	0.697145	206
6MW	OID42941	PRKAG3	Q9UGI9	unadjusted	-0.0662753	0.0698601	-0.948687	0.343902	0.747604	206
6MW	OID42942	PRKAR1B	P31321	unadjusted	-0.157977	0.0691348	-2.28505	0.023338	0.241917	206
6MW	OID42943	PRKCQ	Q04759	unadjusted	-0.116689	0.0695357	-1.67811	0.0948568	0.455837	206
6MW	OID42944	PRKD2	Q9BZL6	unadjusted	-0.0599026	0.0698883	-0.857119	0.392385	0.78658	206
6MW	OID42945	PRKRA	O75569	unadjusted	-0.012522	0.0700085	-0.178864	0.858222	0.972911	206
6MW	OID42946	PROCR	Q9UNN8	unadjusted	-0.106653	0.0696147	-1.53205	0.12706	0.512368	206
6MW	OID42947	PROM1	O43490	unadjusted	-0.18072	0.0688612	-2.6244	0.00933681	0.157204	206
6MW	OID42948	PRPH	P41219	unadjusted	-0.213732	0.0683961	-3.12491	0.00203765	0.0678725	206
6MW	OID42949	PRR15	Q8IV56	unadjusted	-0.10374	0.0696362	-1.48975	0.137835	0.528298	206
6MW	OID42950	PRR20A	P86496	unadjusted	0.103059	0.0696412	1.47986	0.140455	0.531596	206
6MW	OID42951	PRR20B	P86481	unadjusted	-0.0170441	0.0700038	-0.243473	0.807883	0.968922	206
6MW	OID42952	PRR23A	A6NEV1	unadjusted	-0.0699199	0.0698427	-1.00111	0.317962	0.727977	206
6MW	OID42953	PRR5	P85299	unadjusted	-0.0399872	0.069958	-0.571588	0.56823	0.890789	206
6MW	OID42954	PRRC1	Q96M27	unadjusted	-0.0102584	0.0700103	-0.146527	0.88365	0.977169	206
6MW	OID42955	PRSS22	Q9GZN4	unadjusted	-0.12021	0.0695063	-1.72949	0.0852341	0.432384	206
6MW	OID42956	PRTFDC1	Q9NRG1	unadjusted	0.10366	0.0696368	1.48857	0.138144	0.528842	206
6MW	OID42957	PRUNE2	Q8WUY3	unadjusted	0.0164831	0.0700045	0.235458	0.814089	0.969201	206
6MW	OID42958	PSMA1	P25786	unadjusted	-0.0351688	0.0699707	-0.502621	0.615773	0.909272	206
6MW	OID42959	PSMC3	P17980	unadjusted	-0.0530466	0.0699154	-0.758726	0.448892	0.820316	206
6MW	OID42960	PSMD5	Q16401	unadjusted	-0.137501	0.069349	-1.98274	0.048738	0.33471	206
6MW	OID42961	PSMG1	O95456	unadjusted	0.00017207	0.070014	0.00245765	0.998041	0.99913	206
6MW	OID42962	PSRC1	Q6PGN9	unadjusted	0.0838995	0.0697672	1.20256	0.230539	0.647143	206
6MW	OID42963	PTEN	P60484	unadjusted	-0.0087874	0.0700113	-0.125514	0.90024	0.97933	206
6MW	OID42964	PTGES3L	E9PB15	unadjusted	0.0390132	0.0699607	0.557645	0.577698	0.895158	206
6MW	OID42965	PTP4A3	O75365	unadjusted	0.0237653	0.0699942	0.339533	0.734558	0.942634	206
6MW	OID42966	PTPMT1	Q8WUK0	unadjusted	-0.0133612	0.0700078	-0.190853	0.84883	0.972911	206
6MW	OID42967	PTPN9	P43378	unadjusted	-0.0418364	0.0699527	-0.598067	0.550459	0.879587	206
6MW	OID42968	PTS	Q03393	unadjusted	-0.0387765	0.0699613	-0.554257	0.58001	0.895564	206
6MW	OID42969	PTTG1	O95997	unadjusted	-0.0728162	0.0698281	-1.04279	0.298279	0.708208	206
6MW	OID42970	PXN	P49023	unadjusted	-0.195365	0.0686649	-2.84519	0.00489117	0.116594	206
6MW	OID42971	PYY	P10082	unadjusted	-0.100305	0.0696609	-1.43991	0.151425	0.549049	206
6MW	OID42972	RAB33A	Q14088	unadjusted	0.0297859	0.0699829	0.425616	0.670836	0.92628	206
6MW	OID42973	RAB36	O95755	unadjusted	0.0667646	0.0698578	0.955722	0.340344	0.74392	206
6MW	OID42974	RAB37	Q96AX2	unadjusted	0.123772	0.0694756	1.78152	0.0763157	0.416224	206
6MW	OID42975	RAB39B	Q96DA2	unadjusted	-0.0061827	0.0700127	-0.0883083	0.929718	0.985675	206
6MW	OID42976	RAB3GAP1	Q15042	unadjusted	-0.0882346	0.0697409	-1.26518	0.207251	0.616862	206
6MW	OID42977	RAB44	Q7Z6P3	unadjusted	-0.218746	0.0683184	-3.20185	0.00158404	0.0608594	206
6MW	OID42978	RAB6B	Q9NRW1	unadjusted	-0.0307656	0.0699809	-0.439628	0.660672	0.924145	206
6MW	OID42979	RABEPK	Q7Z6M1	unadjusted	-0.0931843	0.0697094	-1.33675	0.182792	0.591558	206
6MW	OID42980	RABGAP1L	Q5R372	unadjusted	0.00728301	0.0700121	0.104025	0.917252	0.983517	206
6MW	OID42981	RAC3	P60763	unadjusted	0.00193188	0.0700139	0.0275928	0.978014	0.997407	206
6MW	OID42982	RAD23B	P54727	unadjusted	0.0247296	0.0699926	0.353317	0.724215	0.940413	206
6MW	OID42983	RAD51	Q06609	unadjusted	-0.0337873	0.069974	-0.482855	0.629716	0.914299	206
6MW	OID42984	RALGPS1	Q5JS13	unadjusted	-0.0205165	0.0699993	-0.293096	0.769747	0.952927	206
6MW	OID42985	RAMP2	O60895	unadjusted	-0.217166	0.0683431	-3.17759	0.00171586	0.0623442	206
6MW	OID42986	RANBP2	P49792	unadjusted	-0.0784199	0.0697984	-1.12352	0.262537	0.680006	206
6MW	OID42987	RANGAP1	P46060	unadjusted	0.0632398	0.0698739	0.905057	0.366503	0.765802	206
6MW	OID42988	RAP1A	P62834	unadjusted	0.0286933	0.0699852	0.409991	0.682242	0.930477	206
6MW	OID42989	RAP1GAP	P47736	unadjusted	-0.138915	0.0693352	-2.00353	0.0464437	0.328572	206
6MW	OID42990	RAP1GDS1	P52306	unadjusted	-0.0356652	0.0699695	-0.509725	0.610795	0.906935	206
6MW	OID42991	RARRES1	P49788	unadjusted	-0.144285	0.0692814	-2.0826	0.0385349	0.302272	206
6MW	OID42992	RASA1	P20936	unadjusted	-0.121925	0.0694917	-1.75453	0.0808416	0.425336	206
6MW	OID42993	RASGRF1	Q13972	unadjusted	0.079324	0.0697934	1.13655	0.257058	0.673518	206
6MW	OID42994	RASSF2	P50749	unadjusted	-0.0725521	0.0698295	-1.03899	0.30004	0.711094	206
6MW	OID42995	RBFOX3	A6NFN3	unadjusted	-0.322532	0.0662724	-4.86676	2.26748e-06	0.00151868	206
6MW	OID42996	RBM19	Q9Y4C8	unadjusted	-0.0951197	0.0696965	-1.36477	0.173829	0.581594	206
6MW	OID42997	RBM25	P49756	unadjusted	-0.053868	0.0699123	-0.770508	0.44189	0.818213	206
6MW	OID42998	RBM3	P98179	unadjusted	-0.0191873	0.0700011	-0.2741	0.784285	0.95876	206
6MW	OID42999	RBP1	P09455	unadjusted	-0.103727	0.0696363	-1.48955	0.137887	0.528298	206
6MW	OID43000	RC3H1	Q5TC82	unadjusted	-0.0592786	0.0698909	-0.84816	0.397343	0.790996	206
6MW	OID43001	RCC1	P18754	unadjusted	-0.169659	0.068999	-2.45886	0.0147709	0.19811	206
6MW	OID43002	RCOR1	Q9UKL0	unadjusted	-0.0948595	0.0696983	-1.361	0.175015	0.584578	206
6MW	OID43003	RELB	Q01201	unadjusted	0.0446716	0.0699441	0.638675	0.52375	0.86575	206
6MW	OID43004	RENBP	P51606	unadjusted	0.117757	0.0695269	1.69369	0.09185	0.448583	206
6MW	OID43005	REPS1	Q96D71	unadjusted	-0.0375268	0.0699647	-0.536368	0.592289	0.898728	206
6MW	OID43006	REST	Q13127	unadjusted	-0.0427059	0.0699501	-0.610519	0.542198	0.876026	206
6MW	OID43007	REXO2	Q9Y3B8	unadjusted	-0.0443493	0.0699451	-0.634058	0.526753	0.866948	206
6MW	OID43008	RFFL	Q8WZ73	unadjusted	-0.0245952	0.0699928	-0.351396	0.725654	0.940576	206
6MW	OID43009	RFX2	P48378	unadjusted	0.0364525	0.0699675	0.520992	0.602937	0.904197	206
6MW	OID43010	RGL2	O15211	unadjusted	0.0155368	0.0700056	0.221937	0.824585	0.969201	206
6MW	OID43011	RGS8	P57771	unadjusted	0.0162479	0.0700048	0.232097	0.816695	0.969201	206
6MW	OID43012	RICTOR	Q6R327	unadjusted	-0.0789187	0.0697956	-1.13071	0.259505	0.676867	206
6MW	OID42364	RIGI	O95786	unadjusted	-0.0618777	0.0698798	-0.885487	0.376936	0.775285	206
6MW	OID43013	RILPL1	Q5EBL4	unadjusted	-0.0464294	0.0699385	-0.66386	0.507529	0.855633	206
6MW	OID43014	RIMOC1	A6NDU8	unadjusted	0.0553162	0.0699068	0.791286	0.429696	0.811459	206
6MW	OID43015	RIPK4	P57078	unadjusted	0.000278651	0.070014	0.00397993	0.996828	0.998839	206
6MW	OID43016	RNF169	Q8NCN4	unadjusted	-0.12362	0.069477	-1.77929	0.0766813	0.41691	206
6MW	OID43017	RNF25	Q96BH1	unadjusted	0.00534596	0.070013	0.0763567	0.93921	0.989086	206
6MW	OID43018	RNF31	Q96EP0	unadjusted	0.0173276	0.0700035	0.247525	0.804751	0.967259	206
6MW	OID43019	RNF4	P78317	unadjusted	-0.0165957	0.0700044	-0.237067	0.812843	0.969201	206
6MW	OID43020	RNF40	O75150	unadjusted	0.0434115	0.069948	0.620626	0.535539	0.872563	206
6MW	OID43021	RNF41	Q9H4P4	unadjusted	0.0111998	0.0700096	0.159975	0.873059	0.975779	206
6MW	OID43022	RNF43	Q68DV7	unadjusted	0.0565134	0.0699021	0.808465	0.419765	0.802799	206
6MW	OID43023	RORB	Q92753	unadjusted	0.0109048	0.0700098	0.155762	0.876375	0.975779	206
6MW	OID43024	RPA2	P15927	unadjusted	-0.0284792	0.0699856	-0.406929	0.684487	0.931239	206
6MW	OID43025	RPA4	Q13156	unadjusted	-0.0499481	0.0699266	-0.714293	0.475863	0.834742	206
6MW	OID43026	RPAP3	Q9H6T3	unadjusted	0.0184789	0.070002	0.263976	0.792065	0.962888	206
6MW	OID43027	RPE	Q96AT9	unadjusted	0.015938	0.0700051	0.227668	0.820132	0.969201	206
6MW	OID43028	RPGR	Q92834	unadjusted	-0.00791448	0.0700118	-0.113045	0.910106	0.981635	206
6MW	OID43029	RPH3A	Q9Y2J0	unadjusted	-0.0934306	0.0697077	-1.34032	0.181632	0.591558	206
6MW	OID43030	RPRD1B	Q9NQG5	unadjusted	-0.00943009	0.0700109	-0.134695	0.892986	0.978935	206
6MW	OID43031	RPS10	P46783	unadjusted	-0.00381055	0.0700135	-0.054426	0.956649	0.990838	206
6MW	OID43032	RRAS	P10301	unadjusted	0.129085	0.0694282	1.85926	0.06443	0.387025	206
6MW	OID43033	RRM2	P31350	unadjusted	0.0124086	0.0700086	0.177244	0.859493	0.972911	206
6MW	OID43034	RRM2B	Q7LG56	unadjusted	-0.0010372	0.070014	-0.0148142	0.988195	0.998636	206
6MW	OID43035	RRP1	P56182	unadjusted	-0.0818343	0.0697792	-1.17276	0.242259	0.656652	206
6MW	OID43036	RRP15	Q9Y3B9	unadjusted	-0.0584997	0.0698941	-0.836976	0.403585	0.793328	206
6MW	OID43037	RTKN2	Q8IZC4	unadjusted	-0.0125861	0.0700085	-0.17978	0.857504	0.972911	206
6MW	OID43038	RUVBL1	Q9Y265	unadjusted	-0.0763603	0.0698096	-1.09384	0.275316	0.692808	206
6MW	OID43039	RYBP	Q8N488	unadjusted	0.0323307	0.0699774	0.462017	0.644562	0.920757	206
6MW	OID43040	RYR1	P21817	unadjusted	-0.0675255	0.0698542	-0.966663	0.334857	0.739235	206
6MW	OID43041	S100A14	Q9HCY8	unadjusted	0.0344884	0.0699724	0.492887	0.622623	0.912923	206
6MW	OID43042	S100A3	P33764	unadjusted	-0.120128	0.069507	-1.72829	0.0854496	0.432978	206
6MW	OID43043	SAG	P10523	unadjusted	-0.125743	0.0694583	-1.81033	0.0717155	0.404725	206
6MW	OID43044	SAMD14	Q8IZD0	unadjusted	0.143899	0.0692853	2.07691	0.0390624	0.302792	206
6MW	OID43045	SAP18	O00422	unadjusted	-0.0580626	0.0698959	-0.830701	0.407114	0.793328	206
6MW	OID43046	SART1	O43290	unadjusted	-0.167068	0.06903	-2.42023	0.0163869	0.207886	206
6MW	OID43047	SASS6	Q6UVJ0	unadjusted	-0.0491407	0.0699294	-0.702719	0.483032	0.840037	206
6MW	OID43048	SAT1	P21673	unadjusted	-0.1339	0.0693835	-1.92986	0.0550113	0.356752	206
6MW	OID43049	SAT2	Q96F10	unadjusted	0.0349677	0.0699712	0.499745	0.617793	0.909679	206
6MW	OID43050	SAV1	Q9H4B6	unadjusted	0.0839909	0.0697666	1.20388	0.230029	0.646533	206
6MW	OID43051	SBSPON	Q8IVN8	unadjusted	-0.0648625	0.0698666	-0.928376	0.35431	0.757126	206
6MW	OID43052	SCARB1	Q8WTV0	unadjusted	0.00259814	0.0700138	0.037109	0.970434	0.994662	206
6MW	OID43053	SCGB2A2	Q13296	unadjusted	0.035994	0.0699686	0.51443	0.607508	0.906935	206
6MW	OID43054	SCGN	O76038	unadjusted	0.0379689	0.0699635	0.542695	0.587932	0.898568	206
6MW	OID43055	SCIN	Q9Y6U3	unadjusted	-0.112557	0.0695691	-1.61792	0.107224	0.481838	206
6MW	OID43056	SCN2B	O60939	unadjusted	-0.0638418	0.0698712	-0.913707	0.361949	0.761463	206
6MW	OID43057	SCN3A	Q9NY46	unadjusted	-0.104061	0.0696339	-1.4944	0.136616	0.526808	206
6MW	OID43058	SCN3B	Q9NY72	unadjusted	-0.038719	0.0699615	-0.553433	0.580573	0.895564	206
6MW	OID43059	SCP2	P22307	unadjusted	-0.0319883	0.0699782	-0.457119	0.648072	0.921508	206
6MW	OID43060	SCT	P09683	unadjusted	0.0239851	0.0699939	0.342674	0.732196	0.942634	206
6MW	OID43061	SELENOH	Q8IZQ5	unadjusted	-0.0697078	0.0698437	-0.998055	0.319435	0.729538	206
6MW	OID43062	SELENOO	Q9BVL4	unadjusted	-0.115668	0.0695441	-1.66323	0.0978012	0.462736	206
6MW	OID43063	SEPTIN7	Q16181	unadjusted	-0.0595675	0.0698897	-0.852308	0.395043	0.78948	206
6MW	OID43064	SERPINB5	P36952	unadjusted	-0.030873	0.0699806	-0.441164	0.659561	0.923836	206
6MW	OID43065	SERPINH1	P50454	unadjusted	0.0581309	0.0698956	0.831682	0.406561	0.793328	206
6MW	OID43066	SFTPA2	Q8IWL1	unadjusted	-0.103723	0.0696364	-1.4895	0.137901	0.528298	206
6MW	OID43067	SGF29	Q96ES7	unadjusted	0.0106686	0.07001	0.152387	0.879032	0.975787	206
6MW	OID43068	SH2B3	Q9UQQ2	unadjusted	0.0575986	0.0698978	0.82404	0.410879	0.795811	206
6MW	OID43069	SH3BGRL2	Q9UJC5	unadjusted	0.0223385	0.0699965	0.319137	0.749949	0.948166	206
6MW	OID43070	SH3BP5	O60239	unadjusted	0.10234	0.0696464	1.46943	0.143257	0.537367	206
6MW	OID43071	SH3BP5L	Q7L8J4	unadjusted	-0.0270909	0.0699883	-0.387078	0.699102	0.934886	206
6MW	OID43072	SH3D19	Q5HYK7	unadjusted	-0.149282	0.0692295	-2.15634	0.0322274	0.278729	206
6MW	OID43073	SH3GL3	Q99963	unadjusted	-0.0780192	0.0698006	-1.11774	0.264991	0.68267	206
6MW	OID43074	SHC1	P29353	unadjusted	-0.0597421	0.0698889	-0.854815	0.393656	0.788523	206
6MW	OID43075	SHC3	Q92529	unadjusted	-0.156162	0.069155	-2.25814	0.0249951	0.250734	206
6MW	OID43076	SHD	Q96IW2	unadjusted	0.0940397	0.0697037	1.34913	0.17879	0.588511	206
6MW	OID43077	SHPK	Q9UHJ6	unadjusted	-0.107784	0.0696061	-1.54848	0.123057	0.504022	206
6MW	OID43078	SHPRH	Q149N8	unadjusted	-0.051508	0.0699211	-0.736659	0.462176	0.829531	206
6MW	OID43079	SIGLEC15	Q6ZMC9	unadjusted	0.050838	0.0699235	0.727052	0.468027	0.830681	206
6MW	OID43080	SIPA1	Q96FS4	unadjusted	-0.124076	0.069473	-1.78596	0.075591	0.415412	206
6MW	OID43081	SIRT1	Q96EB6	unadjusted	-0.114342	0.0695548	-1.64392	0.101733	0.47192	206
6MW	OID43082	SIRT5	Q9NXA8	unadjusted	-0.035245	0.0699705	-0.503713	0.615007	0.909272	206
6MW	OID43083	SIT1	Q9Y3P8	unadjusted	0.0190235	0.0700013	0.271759	0.786082	0.958968	206
6MW	OID43084	SKIC2	Q15477	unadjusted	-0.0549386	0.0699083	-0.785867	0.432857	0.814179	206
6MW	OID43085	SLAMF1	Q13291	unadjusted	-0.183168	0.0688295	-2.66118	0.00840656	0.150625	206
6MW	OID43086	SLAMF6	Q96DU3	unadjusted	-0.0968476	0.0696849	-1.38979	0.166106	0.569083	206
6MW	OID43087	SLAMF8	Q9P0V8	unadjusted	-0.127177	0.0694455	-1.83132	0.0685115	0.395825	206
6MW	OID43088	SLC12A2	P55011	unadjusted	-0.0846358	0.0697628	-1.21319	0.226459	0.643463	206
6MW	OID43089	SLC16A1	P53985	unadjusted	-0.198287	0.0686238	-2.88947	0.00427592	0.10801	206
6MW	OID43090	SLC1A4	P43007	unadjusted	0.078627	0.0697972	1.12651	0.261275	0.678542	206
6MW	OID43091	SLC27A4	Q6P1M0	unadjusted	-0.0582301	0.0698952	-0.833106	0.405759	0.793328	206
6MW	OID43092	SLC28A1	O00337	unadjusted	0.0148393	0.0700063	0.211971	0.832341	0.970933	206
6MW	OID43093	SLC34A3	Q8N130	unadjusted	0.0322691	0.0699775	0.461134	0.645193	0.921402	206
6MW	OID43094	SLC39A14	Q15043	unadjusted	-0.147297	0.0692503	-2.12702	0.0346196	0.29161	206
6MW	OID43095	SLC40A1	Q9NP59	unadjusted	0.0401381	0.0699576	0.573748	0.56677	0.890102	206
6MW	OID43096	SLC44A4	Q53GD3	unadjusted	0.113582	0.0695609	1.63285	0.104044	0.476701	206
6MW	OID43097	SLC51B	Q86UW2	unadjusted	-0.0616553	0.0698808	-0.882292	0.378657	0.776729	206
6MW	OID43098	SLIRP	Q9GZT3	unadjusted	-0.0927627	0.0697121	-1.33065	0.184788	0.592821	206
6MW	OID43099	SLIT2	O94813	unadjusted	-0.0880555	0.069742	-1.26259	0.208179	0.618134	206
6MW	OID43100	SLK	Q9H2G2	unadjusted	-0.0793816	0.0697931	-1.13739	0.256711	0.673518	206
6MW	OID43101	SMAD1	Q15797	unadjusted	0.0976732	0.0696792	1.40175	0.162508	0.565119	206
6MW	OID43102	SMAD2	Q15796	unadjusted	-0.000607614	0.070014	-0.00867847	0.993084	0.9988	206
6MW	OID43103	SMARCA2	P51531	unadjusted	-0.0978868	0.0696778	-1.40485	0.161587	0.564777	206
6MW	OID43104	SMC3	Q9UQE7	unadjusted	-0.050785	0.0699237	-0.726292	0.468492	0.830856	206
6MW	OID43105	SMCP	P49901	unadjusted	-0.0281125	0.0699863	-0.401685	0.688336	0.931573	206
6MW	OID43106	SMPD3	Q9NY59	unadjusted	-0.11204	0.0695732	-1.61039	0.108859	0.484205	206
6MW	OID43107	SMS	P52788	unadjusted	0.0181873	0.0700024	0.25981	0.795273	0.963257	206
6MW	OID43108	SNAP25	P60880	unadjusted	-0.0721126	0.0698317	-1.03266	0.302984	0.715331	206
6MW	OID43109	SNU13	P55769	unadjusted	-0.0296619	0.0699832	-0.423843	0.672127	0.92628	206
6MW	OID43110	SORBS1	Q9BX66	unadjusted	-0.242137	0.0679305	-3.56448	0.00045404	0.0299666	206
6MW	OID43111	SORCS2	Q96PQ0	unadjusted	-0.221477	0.0682752	-3.24389	0.00137771	0.0565621	206
6MW	OID43112	SOSTDC1	Q6X4U4	unadjusted	-0.0397346	0.0699587	-0.567972	0.570679	0.890972	206
6MW	OID43113	SOWAHA	Q2M3V2	unadjusted	-0.0661811	0.0698605	-0.947332	0.344591	0.748221	206
6MW	OID43114	SOX14	O95416	unadjusted	-0.191642	0.0687163	-2.78888	0.00578967	0.127912	206
6MW	OID43115	SOX2	P48431	unadjusted	-0.0107516	0.07001	-0.153573	0.878098	0.975779	206
6MW	OID43116	SOX9	P48436	unadjusted	-0.0857235	0.0697563	-1.2289	0.220525	0.634985	206
6MW	OID43117	SPA17	Q15506	unadjusted	-0.0241811	0.0699935	-0.345476	0.730093	0.942619	206
6MW	OID43118	SPACA5	Q96QH8	unadjusted	-0.0196111	0.0700005	-0.280157	0.779641	0.958265	206
6MW	OID43119	SPAG1	Q07617	unadjusted	-0.0777461	0.0698021	-1.11381	0.266672	0.682857	206
6MW	OID43120	SPAST	Q9UBP0	unadjusted	0.0922702	0.0697153	1.32353	0.187141	0.594357	206
6MW	OID43121	SPATA18	Q8TC71	unadjusted	-0.0440269	0.0699461	-0.629441	0.529765	0.869103	206
6MW	OID43122	SPATA2L	Q8IUW3	unadjusted	0.0438992	0.0699465	0.627611	0.530961	0.869103	206
6MW	OID43123	SPINK8	P0C7L1	unadjusted	0.0277527	0.069987	0.396541	0.692121	0.932892	206
6MW	OID43124	SPIRE2	Q8WWL2	unadjusted	-0.0479051	0.0699336	-0.685009	0.494116	0.846213	206
6MW	OID43125	SPRED2	Q7Z698	unadjusted	-0.0641747	0.0698697	-0.918491	0.359447	0.759284	206
6MW	OID43126	SPRING1	Q9H741	unadjusted	-0.0292319	0.0699841	-0.417694	0.67661	0.928778	206
6MW	OID43127	SPRR1B	P22528	unadjusted	0.0607351	0.0698848	0.869075	0.385827	0.781488	206
6MW	OID43128	SPRY2	O43597	unadjusted	0.0557029	0.0699053	0.796834	0.426474	0.808889	206
6MW	OID43129	SPTBN2	O15020	unadjusted	-0.0152948	0.0700058	-0.21848	0.827274	0.970177	206
6MW	OID43130	SRCIN1	Q9C0H9	unadjusted	-0.121219	0.0694977	-1.74421	0.0826278	0.428242	206
6MW	OID43131	SRGAP2	O75044	unadjusted	0.054509	0.0699099	0.779704	0.436469	0.815388	206
6MW	OID43132	SSB	P05455	unadjusted	-0.0634023	0.0698731	-0.907391	0.365271	0.765038	206
6MW	OID43133	SSBP1	Q04837	unadjusted	0.0417276	0.069953	0.596509	0.551497	0.880842	206
6MW	OID43134	SSH3	Q8TE77	unadjusted	-0.0960179	0.0696905	-1.37778	0.169782	0.574834	206
6MW	OID43135	ST8SIA1	Q92185	unadjusted	0.0921452	0.0697161	1.32172	0.187742	0.59543	206
6MW	OID43136	STAU1	O95793	unadjusted	0.00612964	0.0700127	0.0875504	0.93032	0.985912	206
6MW	OID43137	STEAP4	Q687X5	unadjusted	-0.0148316	0.0700063	-0.211861	0.832427	0.970933	206
6MW	OID43138	STK24	Q9Y6E0	unadjusted	0.0859871	0.0697547	1.23271	0.219104	0.632213	206
6MW	OID43139	STOML2	Q9UJZ1	unadjusted	0.00672212	0.0700124	0.0960132	0.923604	0.983836	206
6MW	OID43140	STX16	O14662	unadjusted	-0.0247013	0.0699926	-0.352913	0.724518	0.940413	206
6MW	OID43141	STX1B	P61266	unadjusted	-0.0794582	0.0697926	-1.13849	0.256251	0.673518	206
6MW	OID43142	STX5	Q13190	unadjusted	0.0132388	0.0700079	0.189104	0.850199	0.972911	206
6MW	OID43143	STX6	O43752	unadjusted	-0.142424	0.0693003	-2.05517	0.041137	0.311756	206
6MW	OID43144	STXBP3	O00186	unadjusted	-0.0823382	0.0697763	-1.18003	0.239362	0.654852	206
6MW	OID43145	STXBP5L	Q9Y2K9	unadjusted	0.0131181	0.070008	0.18738	0.851549	0.972911	206
6MW	OID43146	SUGT1	Q9Y2Z0	unadjusted	0.0918375	0.0697181	1.31727	0.189226	0.596768	206
6MW	OID43147	SUMF1	Q8NBK3	unadjusted	-0.110427	0.0695858	-1.58691	0.114081	0.492327	206
6MW	OID43148	SURF2	Q15527	unadjusted	-0.103977	0.0696345	-1.49319	0.136933	0.526914	206
6MW	OID43149	SUSD1	Q6UWL2	unadjusted	0.175638	0.0689256	2.54823	0.0115632	0.173886	206
6MW	OID43150	SYCE1L	A8MT33	unadjusted	-0.0381628	0.069963	-0.545471	0.586026	0.897129	206
6MW	OID43151	SYF2	O95926	unadjusted	0.00734765	0.0700121	0.104948	0.91652	0.983517	206
6MW	OID43152	SYNGAP1	Q96PV0	unadjusted	0.114127	0.0695565	1.64078	0.102383	0.473207	206
6MW	OID43153	SYNM	O15061	unadjusted	-0.267644	0.0674598	-3.96746	0.000100564	0.0127246	206
6MW	OID43154	TAB2	Q9NYJ8	unadjusted	-0.0303286	0.0699818	-0.433379	0.665197	0.925631	206
6MW	OID43155	TAF5L	O75529	unadjusted	0.0127376	0.0700083	0.181944	0.855807	0.972911	206
6MW	OID43156	TAGLN3	Q9UI15	unadjusted	-0.047909	0.0699336	-0.685064	0.494081	0.846213	206
6MW	OID43157	TANK	Q92844	unadjusted	0.0895305	0.0697328	1.28391	0.200631	0.611033	206
6MW	OID43158	TAP1	Q03518	unadjusted	0.00728195	0.0700121	0.10401	0.917264	0.983517	206
6MW	OID43159	TARBP2	Q15633	unadjusted	-0.0429871	0.0699493	-0.614547	0.539539	0.874461	206
6MW	OID43160	TARM1	B6A8C7	unadjusted	-0.00387483	0.0700135	-0.055344	0.955919	0.990838	206
6MW	OID43162	TBC1D17	Q9HA65	unadjusted	-0.0425043	0.0699507	-0.607632	0.544108	0.876422	206
6MW	OID43163	TBC1D2	Q9BYX2	unadjusted	-0.0962114	0.0696892	-1.38058	0.16892	0.574088	206
6MW	OID43164	TBL1X	O60907	unadjusted	0.0532485	0.0699147	0.761622	0.447165	0.820091	206
6MW	OID43165	TBR1	Q16650	unadjusted	-0.0378089	0.0699639	-0.540405	0.589507	0.898568	206
6MW	OID43166	TCEANC2	Q96MN5	unadjusted	-0.0351309	0.0699708	-0.50208	0.616153	0.909318	206
6MW	OID43167	TCP11	Q8WWU5	unadjusted	0.0225322	0.0699962	0.321906	0.747854	0.947584	206
6MW	OID43168	TDGF1	P13385	unadjusted	-0.114347	0.0695548	-1.64398	0.101721	0.47192	206
6MW	OID43169	TDO2	P48775	unadjusted	0.0185705	0.0700019	0.265285	0.791057	0.962336	206
6MW	OID43170	TDRKH	Q9Y2W6	unadjusted	-0.0488247	0.0699305	-0.698189	0.485854	0.842169	206
6MW	OID43171	TECTA	O75443	unadjusted	-0.00781592	0.0700119	-0.111637	0.911221	0.981836	206
6MW	OID43172	TEF	Q10587	unadjusted	-0.0542174	0.069911	-0.77552	0.438931	0.817117	206
6MW	OID43173	TENT4B	Q8NDF8	unadjusted	-0.0345427	0.0699722	-0.493663	0.622075	0.912808	206
6MW	OID43174	TERF1	P54274	unadjusted	-0.011964	0.070009	-0.170892	0.864478	0.974312	206
6MW	OID43175	TERF2IP	Q9NYB0	unadjusted	-0.073326	0.0698255	-1.05013	0.2949	0.705649	206
6MW	OID43176	TES	Q9UGI8	unadjusted	-0.109068	0.0695963	-1.56715	0.118629	0.500936	206
6MW	OID43177	TET2	Q6N021	unadjusted	-0.0397826	0.0699586	-0.568659	0.570213	0.890972	206
6MW	OID43178	TEX33	O43247	unadjusted	0.039465	0.0699595	0.564113	0.573297	0.893089	206
6MW	OID43179	TEX35	Q5T0J7	unadjusted	0.00346212	0.0700136	0.0494493	0.96061	0.991413	206
6MW	OID43180	TFAM	Q00059	unadjusted	-0.0563539	0.0699027	-0.806176	0.42108	0.803628	206
6MW	OID43181	TFAP2A	P05549	unadjusted	-0.0279496	0.0699867	-0.399357	0.690048	0.932029	206
6MW	OID43182	TGM5	O43548	unadjusted	-0.00789696	0.0700118	-0.112795	0.910304	0.981635	206
6MW	OID43183	THAP10	Q9P2Z0	unadjusted	-0.0261338	0.0699901	-0.373392	0.709244	0.935616	206
6MW	OID43184	THAP12	O43422	unadjusted	-0.00716523	0.0700122	-0.102343	0.918585	0.983606	206
6MW	OID43185	THAP3	Q8WTV1	unadjusted	-0.0712933	0.0698358	-1.02087	0.308525	0.720399	206
6MW	OID43186	THEGL	P0DJG4	unadjusted	-0.0168936	0.070004	-0.241323	0.809547	0.969201	206
6MW	OID43188	THSD1	Q9NS62	unadjusted	-0.0277437	0.0699871	-0.396412	0.692215	0.932892	206
6MW	OID43189	THYN1	Q9P016	unadjusted	0.110493	0.0695853	1.58788	0.113861	0.492327	206
6MW	OID43190	TIA1	P31483	unadjusted	-0.033696	0.0699742	-0.481549	0.630642	0.914299	206
6MW	OID43191	TIGIT	Q495A1	unadjusted	-0.00378863	0.0700135	-0.0541129	0.956898	0.990838	206
6MW	OID43192	TJP3	O95049	unadjusted	-0.00912976	0.0700111	-0.130404	0.896375	0.978939	206
6MW	OID43193	TK1	P04183	unadjusted	-0.0796674	0.0697915	-1.14151	0.254997	0.671903	206
6MW	OID43194	TLR2	O60603	unadjusted	-0.124598	0.0694684	-1.79359	0.0743594	0.412896	206
6MW	OID43195	TLR4	O00206	unadjusted	0.0601363	0.0698873	0.860475	0.390537	0.785163	206
6MW	OID43196	TMA16	Q96EY4	unadjusted	0.00147828	0.0700139	0.021114	0.983175	0.997554	206
6MW	OID43197	TMCO5A	Q8N6Q1	unadjusted	0.0908067	0.0697247	1.30236	0.194262	0.602132	206
6MW	OID43198	TMED1	Q13445	unadjusted	-0.0961554	0.0696896	-1.37977	0.169169	0.574248	206
6MW	OID43199	TMED10	P49755	unadjusted	-0.073983	0.0698221	-1.05959	0.290583	0.702085	206
6MW	OID43200	TMED4	Q7Z7H5	unadjusted	0.0615269	0.0698814	0.880448	0.379653	0.77705	206
6MW	OID43201	TMEM108	Q6UXF1	unadjusted	-0.0838771	0.0697673	-1.20224	0.230664	0.647143	206
6MW	OID43202	TMOD4	Q9NZQ9	unadjusted	-0.110482	0.0695854	-1.58772	0.113899	0.492327	206
6MW	OID43203	TMPRSS11B	Q86T26	unadjusted	0.0158378	0.0700052	0.226237	0.821243	0.969201	206
6MW	OID43204	TNF	P01375	unadjusted	-0.0776281	0.0698027	-1.11211	0.267401	0.683331	206
6MW	OID43205	TNFAIP8	O95379	unadjusted	-0.0131813	0.0700079	-0.188283	0.850842	0.972911	206
6MW	OID43206	TNFRSF13C	Q96RJ3	unadjusted	-0.0535635	0.0699135	-0.76614	0.444479	0.819696	206
6MW	OID43207	TNFSF15	O95150	unadjusted	0.010896	0.0700098	0.155636	0.876474	0.975779	206
6MW	OID43208	TNFSF9	P41273	unadjusted	-0.0835127	0.0697694	-1.19698	0.232703	0.648579	206
6MW	OID43209	TNNI3	P19429	unadjusted	0.0298799	0.0699827	0.426961	0.669858	0.92628	206
6MW	OID43211	TNRC18	O15417	unadjusted	-0.110954	0.0695817	-1.59459	0.112352	0.490052	206
6MW	OID43212	TOGARAM2	Q6ZUX3	unadjusted	-0.125705	0.0694586	-1.80978	0.0718011	0.404725	206
6MW	OID43213	TOM1L1	O75674	unadjusted	0.0106247	0.0700101	0.15176	0.879527	0.975995	206
6MW	OID43214	TOP1MT	Q969P6	unadjusted	-0.0145019	0.0700066	-0.207151	0.836099	0.971768	206
6MW	OID43215	TOX	O94900	unadjusted	-0.0631414	0.0698743	-0.903643	0.367251	0.765802	206
6MW	OID43216	TOX3	O15405	unadjusted	-0.0924345	0.0697143	-1.3259	0.186354	0.594357	206
6MW	OID43217	TP53	P04637	unadjusted	-0.000428111	0.070014	-0.00611465	0.995127	0.9988	206
6MW	OID43218	TP53BP1	Q12888	unadjusted	-0.0614788	0.0698816	-0.879758	0.380026	0.777129	206
6MW	OID43219	TP53INP2	Q8IXH6	unadjusted	-0.045395	0.0699418	-0.64904	0.517042	0.862675	206
6MW	OID43220	TP73	O15350	unadjusted	0.0109931	0.0700098	0.157023	0.875382	0.975779	206
6MW	OID43221	TPBGL	P0DKB5	unadjusted	-0.0942085	0.0697026	-1.35158	0.178007	0.588463	206
6MW	OID43222	TPM3	P06753	unadjusted	-0.0976371	0.0696795	-1.40123	0.162664	0.565119	206
6MW	OID43223	TPMT	P51580	unadjusted	0.02937	0.0699838	0.419668	0.67517	0.927437	206
6MW	OID43224	TPPP2	P59282	unadjusted	0.0447856	0.0699438	0.640308	0.522691	0.86575	206
6MW	OID43225	TPPP3	Q9BW30	unadjusted	-0.0360864	0.0699684	-0.515752	0.606586	0.906748	206
6MW	OID43226	TPR	P12270	unadjusted	-0.0399357	0.0699582	-0.570851	0.568729	0.890789	206
6MW	OID43227	TPRKB	Q9Y3C4	unadjusted	-0.0335003	0.0699747	-0.478749	0.63263	0.914299	206
6MW	OID43228	TPRN	Q4KMQ1	unadjusted	-0.0905733	0.0697262	-1.29898	0.195416	0.60397	206
6MW	OID43229	TPSD1	Q9BZJ3	unadjusted	-0.133358	0.0693886	-1.9219	0.0560114	0.360547	206
6MW	OID43231	TPT1	P13693	unadjusted	-0.0241917	0.0699935	-0.345628	0.729978	0.942619	206
6MW	OID43232	TRAF3	Q13114	unadjusted	0.00488377	0.0700132	0.069755	0.944457	0.990285	206
6MW	OID43233	TRAF3IP2	O43734	unadjusted	-0.0624747	0.0698772	-0.894063	0.372342	0.770658	206
6MW	OID43234	TRAK1	Q9UPV9	unadjusted	-0.115274	0.0695473	-1.65749	0.0989575	0.464331	206
6MW	OID43235	TRAPPC4	Q9Y296	unadjusted	0.0384723	0.0699622	0.549902	0.582988	0.896138	206
6MW	OID43236	TRDMT1	O14717	unadjusted	0.0548331	0.0699087	0.784353	0.433743	0.814179	206
6MW	OID43237	TRIM24	O15164	unadjusted	-0.150114	0.0692207	-2.16862	0.0312681	0.27664	206
6MW	OID43238	TRIM26	Q12899	unadjusted	-0.108822	0.0695982	-1.56358	0.119466	0.501282	206
6MW	OID43239	TRIM39	Q9HCM9	unadjusted	-0.0753756	0.0698148	-1.07965	0.281573	0.696124	206
6MW	OID43240	TRIM40	Q6P9F5	unadjusted	0.0666016	0.0698585	0.953378	0.341527	0.744448	206
6MW	OID43241	TRIM69	Q86WT6	unadjusted	-0.187016	0.0687787	-2.7191	0.00711008	0.1384	206
6MW	OID43242	TRPV3	Q8NET8	unadjusted	-0.00479793	0.0700132	-0.0685289	0.945432	0.990421	206
6MW	OID43243	TSC1	Q92574	unadjusted	-0.0148016	0.0700063	-0.211432	0.832762	0.970933	206
6MW	OID43244	TSLP	Q969D9	unadjusted	-0.0109576	0.0700098	-0.156515	0.875781	0.975779	206
6MW	OID43245	TSPAN15	O95858	unadjusted	-0.0229832	0.0699955	-0.328352	0.742982	0.945613	206
6MW	OID43246	TSPAN7	P41732	unadjusted	0.0850433	0.0697604	1.21908	0.224223	0.640589	206
6MW	OID43248	TST	Q16762	unadjusted	-0.0401435	0.0699576	-0.573826	0.566717	0.890102	206
6MW	OID43249	TTBK1	Q5TCY1	unadjusted	-0.0108762	0.0700099	-0.155353	0.876697	0.975779	206
6MW	OID43250	TTC1	Q99614	unadjusted	-0.0376594	0.0699643	-0.538266	0.59098	0.898568	206
6MW	OID43251	TTC32	Q5I0X7	unadjusted	-0.138101	0.0693431	-1.99156	0.0477531	0.332425	206
6MW	OID43252	TTF2	Q9UNY4	unadjusted	-0.00605484	0.0700127	-0.086482	0.931168	0.986434	206
6MW	OID43253	TTN	Q8WZ42	unadjusted	-0.227931	0.0681711	-3.34351	0.000984238	0.0446787	206
6MW	OID43254	TUBB3	Q13509	unadjusted	-0.0382225	0.0699628	-0.546326	0.585439	0.896996	206
6MW	OID43255	TUBB8	Q3ZCM7	unadjusted	-0.0829321	0.0697728	-1.1886	0.235978	0.65033	206
6MW	OID43256	TXK	P42681	unadjusted	-0.127895	0.069439	-1.84183	0.0669516	0.394153	206
6MW	OID43257	TXLNB	Q8N3L3	unadjusted	-0.201126	0.0685833	-2.93257	0.00374581	0.100679	206
6MW	OID43258	TXNL1	O43396	unadjusted	-0.0358345	0.069969	-0.512148	0.609101	0.906935	206
6MW	OID43259	TYMS	P04818	unadjusted	-0.0538664	0.0699124	-0.770484	0.441904	0.818213	206
6MW	OID43260	UBE2Z	Q9H832	unadjusted	-0.0874637	0.0697457	-1.25404	0.211263	0.622548	206
6MW	OID43261	UBL4B	Q8N7F7	unadjusted	-0.0742236	0.0698209	-1.06306	0.289012	0.700342	206
6MW	OID43262	UBQLN3	Q9H347	unadjusted	-0.157655	0.0691384	-2.28028	0.0236247	0.243122	206
6MW	OID43263	UBTD2	Q8WUN7	unadjusted	-0.000160575	0.070014	-0.00229347	0.998172	0.99913	206
6MW	OID43264	UBTF	P17480	unadjusted	-0.0706941	0.0698388	-1.01225	0.312619	0.724765	206
6MW	OID43265	UBTFL1	P0CB47	unadjusted	-0.0120026	0.070009	-0.171444	0.864045	0.974312	206
6MW	OID43266	UGDH	O60701	unadjusted	-0.0424302	0.069951	-0.606571	0.54481	0.876741	206
6MW	OID43267	UGGT1	Q9NYU2	unadjusted	-0.0207729	0.0699989	-0.29676	0.766951	0.951941	206
6MW	OID43269	UMAD1	C9J7I0	unadjusted	-0.0203839	0.0699995	-0.291201	0.771193	0.953967	206
6MW	OID43270	UNC5D	Q6UXZ4	unadjusted	-0.0735288	0.0698245	-1.05305	0.293563	0.705038	206
6MW	OID43271	UNC79	Q9P2D8	unadjusted	0.0121026	0.0700089	0.172872	0.862923	0.9742	206
6MW	OID43272	UPF3A	Q9H1J1	unadjusted	-0.088402	0.0697399	-1.2676	0.206387	0.616131	206
6MW	OID43273	UPK3BL1	B0FP48	unadjusted	-0.0437554	0.0699469	-0.625551	0.532308	0.870322	206
6MW	OID43274	USP47	Q96K76	unadjusted	0.0648624	0.0698666	0.928375	0.35431	0.757126	206
6MW	OID43275	VAMP5	O95183	unadjusted	-0.187229	0.0687759	-2.72231	0.00704379	0.1384	206
6MW	OID43276	VCPKMT	Q9H867	unadjusted	-0.027724	0.0699871	-0.39613	0.692423	0.932892	206
6MW	OID43277	VIPR1	P32241	unadjusted	-0.0452033	0.0699424	-0.646294	0.518816	0.864251	206
6MW	OID43278	VPS28	Q9UK41	unadjusted	0.0121825	0.0700088	0.174014	0.862027	0.974124	206
6MW	OID43279	VSTM1	Q6UX27	unadjusted	-0.0785038	0.0697979	-1.12473	0.262025	0.679025	206
6MW	OID43280	VSTM2B	A6NLU5	unadjusted	0.0443999	0.069945	0.634783	0.526281	0.866948	206
6MW	OID43281	VSTM2L	Q96N03	unadjusted	-0.0196621	0.0700005	-0.280886	0.779083	0.958265	206
6MW	OID43282	VTCN1	Q7Z7D3	unadjusted	-0.138485	0.0693394	-1.9972	0.0471318	0.332088	206
6MW	OID43283	VWA5A	O00534	unadjusted	-0.0770231	0.069806	-1.10339	0.271159	0.686631	206
6MW	OID43284	WAS	P42768	unadjusted	0.0980871	0.0696764	1.40775	0.160726	0.562547	206
6MW	OID43285	WASL	O00401	unadjusted	0.0298288	0.0699828	0.42623	0.67039	0.92628	206
6MW	OID43286	WHAMM	Q8TF30	unadjusted	0.0560357	0.069904	0.801609	0.423712	0.805701	206
6MW	OID43287	WNT9A	O14904	unadjusted	-0.169527	0.0690006	-2.45689	0.0148499	0.19811	206
6MW	OID43288	WSCD2	Q2TBF2	unadjusted	-0.0691715	0.0698463	-0.990339	0.323181	0.731684	206
6MW	OID43289	XIAP	P98170	unadjusted	-0.00659878	0.0700125	-0.0942514	0.925002	0.983836	206
6MW	OID43290	XRCC4	Q13426	unadjusted	-0.129413	0.0694252	-1.86406	0.0637497	0.386052	206
6MW	OID42470	YH007	Q8N7P7	unadjusted	-0.0214119	0.069998	-0.305893	0.759998	0.951001	206
6MW	OID43291	YTHDF3	Q7Z739	unadjusted	0.0920348	0.0697169	1.32012	0.188274	0.59597	206
6MW	OID43292	YY1	P25490	unadjusted	-0.0857048	0.0697564	-1.22863	0.220626	0.634985	206
6MW	OID43293	ZBED6	P86452	unadjusted	-0.163243	0.0690748	-2.36328	0.019054	0.221437	206
6MW	OID43294	ZBTB16	Q05516	unadjusted	0.00330787	0.0700136	0.0472461	0.962363	0.992045	206
6MW	OID43295	ZC2HC1A	Q96GY0	unadjusted	-0.137993	0.0693442	-1.98998	0.0479291	0.332425	206
6MW	OID43296	ZC3H12A	Q5D1E8	unadjusted	0.00851906	0.0700115	0.121681	0.903271	0.97933	206
6MW	OID43297	ZCCHC8	Q6NZY4	unadjusted	-0.0970782	0.0696833	-1.39313	0.165095	0.568648	206
6MW	OID43298	ZFAND6	Q6FIF0	unadjusted	-0.130125	0.0694187	-1.8745	0.0622907	0.380609	206
6MW	OID43299	ZKSCAN3	Q9BRR0	unadjusted	0.0273661	0.0699878	0.391013	0.696196	0.934031	206
6MW	OID43300	ZMYND15	Q9H091	unadjusted	0.0216509	0.0699976	0.309309	0.757402	0.94972	206
6MW	OID43301	ZNF207	O43670	unadjusted	-0.0580473	0.0698959	-0.830481	0.407238	0.793328	206
6MW	OID43302	ZNF274	Q96GC6	unadjusted	0.000351666	0.070014	0.0050228	0.995997	0.9988	206
6MW	OID43303	ZNF423	Q2M1K9	unadjusted	-0.0151376	0.070006	-0.216233	0.829022	0.970577	206
6MW	OID43304	ZNF572	Q7Z3I7	unadjusted	0.0534984	0.0699137	0.765206	0.445033	0.819696	206
6MW	OID43305	ZNF649	Q9BS31	unadjusted	-0.0679038	0.0698524	-0.972104	0.33215	0.738057	206
6MW	OID43306	ZNF75D	P51815	unadjusted	-0.102207	0.0696474	-1.46749	0.143782	0.537588	206
6MW	OID43307	ZNF830	Q96NB3	unadjusted	-0.124935	0.0694654	-1.79853	0.0735718	0.41071	206
6MW	OID43308	ZNRF4	Q8WWF5	unadjusted	0.0263861	0.0699896	0.377	0.706565	0.935033	206
6MW	OID43309	ZP4	Q12836	unadjusted	-0.0781681	0.0697998	-1.11989	0.264077	0.681971	206
6MW	OID43310	ZPR1	O75312	unadjusted	-0.0585134	0.069894	-0.837173	0.403475	0.793328	206
6MW	OID43311	AAMDC	Q9H7C9	unadjusted	-0.0418828	0.0699526	-0.598732	0.550016	0.879587	206
6MW	OID43312	AARSD1	Q9BTE6	unadjusted	-0.0405852	0.0699563	-0.58015	0.562453	0.888011	206
6MW	OID43313	ABHD14B	Q96IU4	unadjusted	-0.0898064	0.0697311	-1.2879	0.199241	0.61038	206
6MW	OID43314	ABI3BP	Q7Z7G0	unadjusted	-0.00854239	0.0700114	-0.122014	0.903008	0.97933	206
6MW	OID43315	ABL1	P00519	unadjusted	-0.10093	0.0696565	-1.44897	0.14888	0.545982	206
6MW	OID43316	ABLIM1	O14639	unadjusted	-0.0230399	0.0699954	-0.329163	0.74237	0.945461	206
6MW	OID43317	ACE2	Q9BYF1	unadjusted	-0.199063	0.0686128	-2.90126	0.00412455	0.10801	206
6MW	OID43318	ACOT13	Q9NPJ3	unadjusted	0.106429	0.0696163	1.5288	0.127864	0.514019	206
6MW	OID43319	ACP1	P24666	unadjusted	-0.0727513	0.0698285	-1.04186	0.298711	0.708911	206
6MW	OID43320	ACP6	Q9NPH0	unadjusted	-0.0502793	0.0699255	-0.719042	0.472938	0.83437	206
6MW	OID43321	ACRBP	Q8NEB7	unadjusted	-0.0531418	0.0699151	-0.76009	0.448078	0.820316	206
6MW	OID43322	ACRV1	P26436	unadjusted	-0.00541991	0.070013	-0.0774129	0.938371	0.988729	206
6MW	OID43323	ACTA2	P62736	unadjusted	-0.301586	0.0667541	-4.51787	1.05666e-05	0.00459117	206
6MW	OID43324	ACTN2	P35609	unadjusted	-0.278997	0.0672339	-4.14965	4.8879e-05	0.00822113	206
6MW	OID43325	ACVRL1	P37023	unadjusted	-0.289107	0.0670242	-4.31347	2.50264e-05	0.00548601	206
6MW	OID43326	ADA	P00813	unadjusted	0.0820375	0.069778	1.17569	0.241088	0.655101	206
6MW	OID43327	ADAM15	Q13444	unadjusted	-0.0718738	0.0698329	-1.02923	0.304592	0.715607	206
6MW	OID43328	ADAM22	Q9P0K1	unadjusted	-0.0967968	0.0696852	-1.38906	0.16633	0.569389	206
6MW	OID43329	ADAM23	O75077	unadjusted	-0.0369375	0.0699662	-0.527934	0.598119	0.901657	206
6MW	OID43330	ADAM9	Q13443	unadjusted	-0.182133	0.0688429	-2.64562	0.00878939	0.153785	206
6MW	OID43331	ADAMTS1	Q9UHI8	unadjusted	-0.125463	0.0694608	-1.80625	0.0723538	0.406961	206
6MW	OID43332	ADAMTS15	Q8TE58	unadjusted	-0.0928212	0.0697117	-1.3315	0.18451	0.592821	206
6MW	OID43333	ADAMTSL4	Q6UY14	unadjusted	-0.11538	0.0695464	-1.65903	0.0986465	0.46379	206
6MW	OID43334	ADGRB1	O14514	unadjusted	-0.0615166	0.0698814	-0.880301	0.379732	0.77705	206
6MW	OID43335	ADGRB3	O60242	unadjusted	-0.153677	0.0691823	-2.22134	0.0274273	0.264826	206
6MW	OID43336	ADGRE1	Q14246	unadjusted	-0.0594183	0.0698903	-0.850165	0.39623	0.79038	206
6MW	OID43337	ADGRE3	Q9BY15	unadjusted	-0.0490507	0.0699297	-0.701429	0.483835	0.840084	206
6MW	OID43338	ADGRG1	Q9Y653	unadjusted	-0.0694046	0.0698452	-0.993692	0.32155	0.731236	206
6MW	OID43339	ADM	P35318	unadjusted	-0.192803	0.0687004	-2.80643	0.00549476	0.125787	206
6MW	OID43340	ADSL	P30566	unadjusted	-0.022245	0.0699967	-0.317801	0.750961	0.948525	206
6MW	OID43341	AFAP1L1	Q8TED9	unadjusted	-0.216308	0.0683564	-3.16441	0.0017916	0.0635469	206
6MW	OID43342	AGBL2	Q5U5Z8	unadjusted	0.0458231	0.0699405	0.655173	0.513094	0.859664	206
6MW	OID43343	AGR2	O95994	unadjusted	0.0179747	0.0700027	0.256772	0.797614	0.964175	206
6MW	OID43344	AGRP	O00253	unadjusted	-0.187396	0.0687737	-2.72482	0.00699245	0.138101	206
6MW	OID43345	AHNAK	Q09666	unadjusted	-0.141289	0.0693117	-2.03845	0.042795	0.316501	206
6MW	OID43346	AHNAK2	Q8IVF2	unadjusted	-0.102423	0.0696458	-1.47063	0.142933	0.536925	206
6MW	OID43347	AHSA1	O95433	unadjusted	-0.0885649	0.0697389	-1.26995	0.205549	0.616131	206
6MW	OID43348	AIF1L	Q9BQI0	unadjusted	-0.130606	0.0694143	-1.88154	0.0613224	0.376959	206
6MW	OID43349	AIFM1	O95831	unadjusted	0.0824373	0.0697757	1.18146	0.238795	0.654271	206
6MW	OID43350	AK2	P54819	unadjusted	0.0475721	0.0699347	0.680236	0.497127	0.847065	206
6MW	OID43351	AKAP2	Q9Y2D5	unadjusted	-0.293486	0.0669308	-4.38491	1.85768e-05	0.00548601	206
6MW	OID43352	AKT1S1	Q96B36	unadjusted	0.0198152	0.0700003	0.283073	0.777408	0.958081	206
6MW	OID43353	AKT2	P31751	unadjusted	0.0893143	0.0697342	1.28078	0.201724	0.612588	206
6MW	OID43354	ALDH2	P05091	unadjusted	-0.0458024	0.0699405	-0.654876	0.513285	0.859707	206
6MW	OID43355	ALDH3A1	P30838	unadjusted	0.0181148	0.0700025	0.258773	0.796071	0.963257	206
6MW	OID43356	ALDH5A1	P51649	unadjusted	-0.0108421	0.0700099	-0.154865	0.877081	0.975779	206
6MW	OID43357	ALPP	P05187	unadjusted	0.025564	0.0699911	0.365246	0.715306	0.938265	206
6MW	OID43358	AMBP	P02760	unadjusted	-0.109932	0.0695897	-1.57972	0.11572	0.493752	206
6MW	OID43359	AMDHD1	Q96NU7	unadjusted	0.0486972	0.0699309	0.696361	0.486995	0.843093	206
6MW	OID43360	AMIGO2	Q86SJ2	unadjusted	0.0425311	0.0699507	0.608015	0.543854	0.876422	206
6MW	OID43361	AMPD3	Q01432	unadjusted	-0.0553815	0.0699066	-0.792222	0.429152	0.811311	206
6MW	OID43362	ANGPT2	O15123	unadjusted	-0.251924	0.0677558	-3.71811	0.000259319	0.0221654	206
6MW	OID43363	ANGPTL7	O43827	unadjusted	0.0641354	0.0698699	0.917927	0.359741	0.759284	206
6MW	OID43364	ANKMY2	Q8IV38	unadjusted	0.108192	0.069603	1.55441	0.121636	0.502859	206
6MW	OID43365	ANKZF1	Q9H8Y5	unadjusted	-0.0503055	0.0699254	-0.719417	0.472707	0.83437	206
6MW	OID43366	ANP32C	O43423	unadjusted	0.0373919	0.069965	0.534437	0.593621	0.899409	206
6MW	OID43367	ANXA10	Q9UJ72	unadjusted	0.00284418	0.0700137	0.0406232	0.967636	0.993968	206
6MW	OID43368	ANXA11	P50995	unadjusted	0.115053	0.0695491	1.65428	0.0996092	0.465796	206
6MW	OID43369	ANXA2	P07355	unadjusted	-0.0744016	0.06982	-1.06562	0.287854	0.699382	206
6MW	OID43370	AP3B1	O00203	unadjusted	-0.0960291	0.0696904	-1.37794	0.169732	0.574834	206
6MW	OID43371	AP3S2	P59780	unadjusted	-0.0260777	0.0699902	-0.372591	0.70984	0.935804	206
6MW	OID43372	APBB1IP	Q7Z5R6	unadjusted	-0.0537746	0.0699127	-0.769167	0.442684	0.818559	206
6MW	OID43373	APEX1	P27695	unadjusted	-0.184206	0.0688159	-2.67679	0.00803776	0.146535	206
6MW	OID43374	APIP	Q96GX9	unadjusted	-0.043997	0.0699462	-0.629012	0.530045	0.869103	206
6MW	OID43375	APRT	P07741	unadjusted	-0.0569793	0.0699003	-0.815151	0.415936	0.800551	206
6MW	OID43376	AREG	P15514	unadjusted	-0.128293	0.0694354	-1.84766	0.0660988	0.393423	206
6MW	OID43377	ARF6	P62330	unadjusted	0.0579537	0.0698963	0.829138	0.407995	0.793328	206
6MW	OID43378	ARFIP1	P53367	unadjusted	0.0464759	0.0699383	0.664527	0.507103	0.855398	206
6MW	OID43379	ARG1	P05089	unadjusted	-0.0580077	0.0698961	-0.829914	0.407558	0.793328	206
6MW	OID43380	ARHGAP27	Q6ZUM4	unadjusted	-0.137915	0.069345	-1.98883	0.0480565	0.332425	206
6MW	OID43381	ARHGAP30	Q7Z6I6	unadjusted	-0.10455	0.0696303	-1.5015	0.134772	0.52408	206
6MW	OID43382	ARHGEF1	Q92888	unadjusted	0.0835631	0.0697691	1.19771	0.23242	0.648579	206
6MW	OID43383	ARHGEF10	O15013	unadjusted	0.00987605	0.0700106	0.141065	0.887958	0.978807	206
6MW	OID43384	ARHGEF12	Q9NZN5	unadjusted	0.049575	0.0699279	0.708944	0.479169	0.83728	206
6MW	OID43386	ARSB	P15848	unadjusted	-0.00879462	0.0700113	-0.125617	0.900159	0.97933	206
6MW	OID43387	ASAH2	Q9NR71	unadjusted	0.273311	0.0673483	4.05817	7.04319e-05	0.009664	206
6MW	OID43388	ASCC1	Q8N9N2	unadjusted	0.0882383	0.0697409	1.26523	0.207232	0.616862	206
6MW	OID43389	ASGR1	P07306	unadjusted	-0.198654	0.0686186	-2.89505	0.00420367	0.10801	206
6MW	OID43390	ASPSCR1	Q9BZE9	unadjusted	-0.0566603	0.0699015	-0.810574	0.418555	0.802038	206
6MW	OID43391	ASRGL1	Q7L266	unadjusted	0.0117751	0.0700092	0.168193	0.866598	0.974312	206
6MW	OID43392	ASS1	P00966	unadjusted	0.17455	0.0689392	2.53194	0.0120968	0.178713	206
6MW	OID43393	ATG16L1	Q676U5	unadjusted	0.0215693	0.0699977	0.308143	0.758288	0.950139	206
6MW	OID43394	ATP6V1D	Q9Y5K8	unadjusted	-0.0933526	0.0697083	-1.33919	0.181999	0.591558	206
6MW	OID43395	ATP6V1G1	O75348	unadjusted	-0.0490853	0.0699296	-0.701924	0.483526	0.840084	206
6MW	OID43396	ATP6V1G2	O95670	unadjusted	0.0139752	0.0700072	0.199625	0.841973	0.972911	206
6MW	OID43397	ATRAID	Q6UW56	unadjusted	-0.262703	0.0675549	-3.88874	0.000136306	0.0154319	206
6MW	OID43398	ATXN3	P54252	unadjusted	-0.00974115	0.0700107	-0.139138	0.889478	0.978807	206
6MW	OID43399	AXIN1	O15169	unadjusted	0.053475	0.0699138	0.76487	0.445233	0.819696	206
6MW	OID43400	AZI2	Q9H6S1	unadjusted	-0.0421732	0.0699517	-0.60289	0.547251	0.87742	206
6MW	OID43401	B3GNT7	Q8NFL0	unadjusted	0.0231612	0.0699952	0.330897	0.741062	0.94518	206
6MW	OID43402	BACH1	O14867	unadjusted	0.0421335	0.0699518	0.602321	0.547629	0.877756	206
6MW	OID43403	BAG3	O95817	unadjusted	-0.0248312	0.0699924	-0.35477	0.723128	0.940413	206
6MW	OID43404	BAG5	Q9UL15	unadjusted	0.0151303	0.070006	0.216128	0.829104	0.970577	206
6MW	OID43405	BAG6	P46379	unadjusted	0.0192029	0.0700011	0.274323	0.784114	0.95876	206
6MW	OID43406	BANK1	Q8NDB2	unadjusted	0.111516	0.0695773	1.60276	0.110534	0.486716	206
6MW	OID43407	BAP18	Q8IXM2	unadjusted	-0.158956	0.0691238	-2.29958	0.0224839	0.239736	206
6MW	OID43408	BCAN	Q96GW7	unadjusted	0.00127324	0.0700139	0.0181855	0.985509	0.997616	206
6MW	OID43409	BCL2	P10415	unadjusted	-0.094543	0.0697004	-1.35642	0.176465	0.587403	206
6MW	OID43410	BCL2L1	Q07817	unadjusted	0.10168	0.0696511	1.45985	0.145869	0.540121	206
6MW	OID43411	BCL7B	Q9BQE9	unadjusted	-0.0644914	0.0698683	-0.923043	0.357075	0.758686	206
6MW	OID43412	BCR	P11274	unadjusted	0.0356282	0.0699696	0.509196	0.611165	0.906935	206
6MW	OID43413	BECN1	Q14457	unadjusted	0.0170958	0.0700038	0.244212	0.807312	0.968774	206
6MW	OID43414	BLNK	Q8WV28	unadjusted	-0.0928976	0.0697112	-1.33261	0.184148	0.592709	206
6MW	OID43415	BLOC1S3	Q6QNY0	unadjusted	-0.0282486	0.0699861	-0.403632	0.686906	0.931573	206
6MW	OID43385	BMAL1	O00327	unadjusted	0.0157419	0.0700053	0.224868	0.822307	0.969201	206
6MW	OID43416	BMP4	P12644	unadjusted	-0.0813255	0.0697821	-1.16542	0.24521	0.661419	206
6MW	OID43417	BMP6	P22004	unadjusted	-0.0367996	0.0699666	-0.52596	0.599487	0.902014	206
6MW	OID43418	BMP7	P18075	unadjusted	-0.00362012	0.0700135	-0.051706	0.958814	0.990902	206
6MW	OID43419	BNIP3L	O60238	unadjusted	-0.206711	0.0685018	-3.0176	0.00287235	0.0869437	206
6MW	OID43420	BOC	Q9BWV1	unadjusted	0.0238473	0.0699941	0.340704	0.733677	0.942634	206
6MW	OID43421	BOLA2	Q9H3K6	unadjusted	-0.0163335	0.0700047	-0.233321	0.815746	0.969201	206
6MW	OID43422	BPIFA2	Q96DR5	unadjusted	-0.00358924	0.0700136	-0.051265	0.959165	0.990902	206
6MW	OID43423	BRAP	Q7Z569	unadjusted	0.0633528	0.0698734	0.90668	0.365646	0.765038	206
6MW	OID43424	BRDT	Q58F21	unadjusted	0.0997815	0.0696646	1.43231	0.153585	0.55113	206
6MW	OID43425	BRK1	Q8WUW1	unadjusted	-0.153759	0.0691814	-2.22255	0.0273445	0.264516	206
6MW	OID43426	BRSK2	Q8IWQ3	unadjusted	0.0172342	0.0700036	0.24619	0.805782	0.967384	206
6MW	OID43427	BSG	P35613	unadjusted	-0.182157	0.0688426	-2.64599	0.00878033	0.153785	206
6MW	OID43428	BTN1A1	Q13410	unadjusted	-0.083982	0.0697667	-1.20375	0.230079	0.646533	206
6MW	OID43429	BTN3A2	P78410	unadjusted	-0.164647	0.0690585	-2.38417	0.0180342	0.219067	206
6MW	OID43430	C16orf89	Q6UX73	unadjusted	-0.13828	0.0693414	-1.9942	0.0474622	0.332425	206
6MW	OID43431	C1GALT1C1	Q96EU7	unadjusted	0.153403	0.0691853	2.21727	0.0277082	0.265719	206
6MW	OID43432	C1QA	P02745	unadjusted	-0.210616	0.0684435	-3.07722	0.00237628	0.0746382	206
6MW	OID43433	C1QBP	Q07021	unadjusted	-0.0968677	0.0696847	-1.39008	0.166018	0.569083	206
6MW	OID43434	C1QL2	Q7Z5L3	unadjusted	0.218703	0.0683191	3.20121	0.00158743	0.0608594	206
6MW	OID43435	C1QTNF6	Q9BXI9	unadjusted	-0.0162071	0.0700048	-0.231514	0.817148	0.969201	206
6MW	OID43436	C7orf50	Q9BRJ6	unadjusted	-0.130577	0.0694146	-1.88112	0.0613806	0.376959	206
6MW	OID43437	C9orf40	Q8IXQ3	unadjusted	-0.112975	0.0695658	-1.624	0.10592	0.479898	206
6MW	OID43438	CA12	O43570	unadjusted	-0.231377	0.0681141	-3.39691	0.000819259	0.0410732	206
6MW	OID43439	CA14	Q9ULX7	unadjusted	-0.0403624	0.069957	-0.57696	0.564602	0.889646	206
6MW	OID43440	CA9	Q16790	unadjusted	-0.171261	0.0689796	-2.48278	0.0138428	0.18944	206
6MW	OID43441	CACNB3	P54284	unadjusted	0.115904	0.0695421	1.66668	0.097113	0.460846	206
6MW	OID43442	CALB1	P05937	unadjusted	-0.0917978	0.0697184	-1.31669	0.189418	0.596768	206
6MW	OID43443	CALCA	P01258	unadjusted	-0.125116	0.0694638	-1.80116	0.0731544	0.409256	206
6MW	OID43444	CALCB	P10092	unadjusted	-0.184925	0.0688064	-2.68761	0.00779052	0.144454	206
6MW	OID43445	CALCOCO1	Q9P1Z2	unadjusted	0.0355818	0.0699697	0.508531	0.61163	0.906935	206
6MW	OID43446	CALCOCO2	Q13137	unadjusted	-0.0217265	0.0699975	-0.310389	0.756582	0.949374	206
6MW	OID43447	CALML4	Q96GE6	unadjusted	-0.141945	0.0693051	-2.04812	0.041829	0.314714	206
6MW	OID43448	CAMSAP1	Q5T5Y3	unadjusted	0.04398	0.0699463	0.628769	0.530204	0.869103	206
6MW	OID43449	CAPG	P40121	unadjusted	-0.192299	0.0687073	-2.79881	0.0056211	0.125787	206
6MW	OID43450	CAPN3	P20807	unadjusted	-0.0354793	0.0699699	-0.507066	0.612656	0.907707	206
6MW	OID43451	CAPS	Q13938	unadjusted	-0.0608225	0.0698844	-0.87033	0.385143	0.781075	206
6MW	OID43452	CASP10	Q92851	unadjusted	0.000471606	0.070014	0.00673588	0.994632	0.9988	206
6MW	OID43453	CASP2	P42575	unadjusted	0.00985817	0.0700106	0.14081	0.888159	0.978807	206
6MW	OID43454	CASP7	P55210	unadjusted	0.0410509	0.069955	0.586818	0.557975	0.884502	206
6MW	OID43455	CASP8	Q14790	unadjusted	-0.113159	0.0695643	-1.62669	0.105347	0.478745	206
6MW	OID43456	CASP9	P55211	unadjusted	-0.0255725	0.0699911	-0.365367	0.715216	0.938265	206
6MW	OID43457	CBLN4	Q9NTU7	unadjusted	0.146868	0.0692548	2.12069	0.035156	0.29235	206
6MW	OID43458	CBS	P35520	unadjusted	-0.00450661	0.0700133	-0.064368	0.94874	0.990838	206
6MW	OID43460	CC2D1A	Q6P1N0	unadjusted	-0.0464249	0.0699385	-0.663795	0.507571	0.855633	206
6MW	OID43461	CCAR1	Q8IX12	unadjusted	-0.116505	0.0695372	-1.67543	0.0953817	0.457408	206
6MW	OID43462	CCAR2	Q8N163	unadjusted	-0.0290592	0.0699844	-0.415224	0.678415	0.929314	206
6MW	OID43463	CCDC134	Q9H6E4	unadjusted	0.038528	0.069962	0.550699	0.582443	0.895564	206
6MW	OID43464	CCDC28A	Q8IWP9	unadjusted	0.10853	0.0696004	1.55933	0.120467	0.501282	206
6MW	OID43465	CCDC50	Q8IVM0	unadjusted	-0.0562209	0.0699033	-0.804268	0.422179	0.804253	206
6MW	OID43466	CCER2	I3L3R5	unadjusted	-0.117502	0.069529	-1.68997	0.0925617	0.448583	206
6MW	OID43467	CCK	P06307	unadjusted	-0.0770704	0.0698058	-1.10407	0.270864	0.686574	206
6MW	OID43468	CCL11	P51671	unadjusted	-0.00133061	0.0700139	-0.0190049	0.984856	0.997554	206
6MW	OID43469	CCL20	P78556	unadjusted	-0.0908866	0.0697242	-1.30352	0.193868	0.602132	206
6MW	OID43470	CCL25	O15444	unadjusted	-0.0551182	0.0699076	-0.788443	0.431353	0.813408	206
6MW	OID43471	CCL26	Q9Y258	unadjusted	-0.0358458	0.069969	-0.51231	0.608988	0.906935	206
6MW	OID43472	CCL28	Q9NRJ3	unadjusted	-0.133398	0.0693883	-1.92249	0.0559367	0.360547	206
6MW	OID43473	CCL3	P10147	unadjusted	0.00702654	0.0700123	0.100362	0.920156	0.983836	206
6MW	OID43474	CCL7	P80098	unadjusted	-0.131375	0.0694072	-1.89282	0.0597974	0.373289	206
6MW	OID43475	CCL8	P80075	unadjusted	-0.075064	0.0698165	-1.07516	0.283572	0.696124	206
6MW	OID43476	CCN1	O00622	unadjusted	0.0745249	0.0698193	1.0674	0.287054	0.698899	206
6MW	OID43477	CCN4	O95388	unadjusted	-0.289196	0.0670223	-4.31492	2.48761e-05	0.00548601	206
6MW	OID43478	CCS	O14618	unadjusted	-0.0109142	0.0700098	-0.155895	0.87627	0.975779	206
6MW	OID43479	CD101	Q93033	unadjusted	0.0915028	0.0697203	1.31243	0.190851	0.597297	206
6MW	OID43480	CD160	O95971	unadjusted	-0.113661	0.0695603	-1.63399	0.103803	0.476433	206
6MW	OID43481	CD200	P41217	unadjusted	-0.0659436	0.0698616	-0.943918	0.346328	0.749276	206
6MW	OID43482	CD200R1	Q8TD46	unadjusted	0.0918143	0.0697183	1.31693	0.189338	0.596768	206
6MW	OID43483	CD207	Q9UJ71	unadjusted	-0.0376694	0.0699643	-0.538408	0.590882	0.898568	206
6MW	OID43484	CD22	P20273	unadjusted	0.130959	0.069411	1.88671	0.0606195	0.37623	206
6MW	OID43485	CD226	Q15762	unadjusted	-0.039873	0.0699583	-0.569954	0.569336	0.890789	206
6MW	OID43486	CD244	Q9BZW8	unadjusted	-0.0151676	0.070006	-0.216662	0.828688	0.970526	206
6MW	OID43487	CD274	Q9NZQ7	unadjusted	-0.0941599	0.0697029	-1.35087	0.178232	0.588463	206
6MW	OID43488	CD300E	Q496F6	unadjusted	-0.346536	0.0656757	-5.27647	3.35282e-07	0.000820196	206
6MW	OID43489	CD300LF	Q8TDQ1	unadjusted	-0.181017	0.0688574	-2.62887	0.00921922	0.157088	206
6MW	OID43490	CD302	Q8IX05	unadjusted	-0.331344	0.0660589	-5.01588	1.14531e-06	0.00145387	206
6MW	OID43491	CD38	P28907	unadjusted	-0.0270534	0.0699884	-0.386541	0.699499	0.935033	206
6MW	OID43492	CD4	P01730	unadjusted	-0.287625	0.0670554	-4.28935	2.76514e-05	0.00548601	206
6MW	OID43493	CD40LG	P29965	unadjusted	0.0180987	0.0700025	0.258544	0.796248	0.963257	206
6MW	OID43494	CD5	P06127	unadjusted	-0.038231	0.0699628	-0.546448	0.585356	0.896996	206
6MW	OID43495	CD6	P30203	unadjusted	0.0609695	0.0698838	0.872442	0.383993	0.780257	206
6MW	OID43496	CD63	P08962	unadjusted	-0.0517066	0.0699203	-0.739507	0.46045	0.829466	206
6MW	OID43497	CD7	P09564	unadjusted	-0.171404	0.0689778	-2.48492	0.0137624	0.189006	206
6MW	OID43498	CD70	P32970	unadjusted	-0.0666546	0.0698583	-0.954141	0.341142	0.74392	206
6MW	OID43499	CD79B	P40259	unadjusted	-0.236947	0.0680202	-3.48348	0.000605599	0.0347733	206
6MW	OID43500	CD83	Q01151	unadjusted	-0.0652799	0.0698647	-0.934377	0.351214	0.753283	206
6MW	OID43501	CD84	Q9UIB8	unadjusted	0.0607197	0.0698848	0.868854	0.385948	0.781488	206
6MW	OID43502	CD86	P42081	unadjusted	0.154311	0.0691754	2.23073	0.0267883	0.262053	206
6MW	OID43503	CDAN1	Q8IWY9	unadjusted	-0.121647	0.069494	-1.75046	0.0815418	0.427393	206
6MW	OID43504	CDC26	Q8NHZ8	unadjusted	-0.0797134	0.0697912	-1.14217	0.254722	0.671903	206
6MW	OID43505	CDC42BPB	Q9Y5S2	unadjusted	0.0762614	0.0698101	1.09241	0.275941	0.693371	206
6MW	OID43506	CDCP1	Q9H5V8	unadjusted	-0.108559	0.0696002	-1.55976	0.120367	0.501282	206
6MW	OID43507	CDHR2	Q9BYE9	unadjusted	-0.0355968	0.0699696	-0.508746	0.61148	0.906935	206
6MW	OID43508	CDKN1A	P38936	unadjusted	0.0318204	0.0699785	0.454717	0.649796	0.921508	206
6MW	OID43509	CDKN2D	P55273	unadjusted	0.106993	0.0696121	1.53699	0.125845	0.511423	206
6MW	OID43510	CDNF	Q49AH0	unadjusted	-0.135292	0.0693703	-1.95029	0.0525116	0.349384	206
6MW	OID43511	CDSN	Q15517	unadjusted	-0.166729	0.069034	-2.41517	0.0166096	0.209184	206
6MW	OID43512	CEACAM16	Q2WEN9	unadjusted	0.0967068	0.0696858	1.38775	0.166726	0.569409	206
6MW	OID43513	CEACAM19	Q7Z692	unadjusted	-0.167181	0.0690286	-2.4219	0.0163138	0.207463	206
6MW	OID43514	CEACAM21	Q3KPI0	unadjusted	-0.192141	0.0687095	-2.79643	0.00566118	0.126143	206
6MW	OID43515	CEACAM8	P31997	unadjusted	-0.236908	0.0680209	-3.48287	0.000606899	0.0347733	206
6MW	OID43516	CEP135	Q66GS9	unadjusted	0.0214641	0.0699979	0.30664	0.75943	0.950929	206
6MW	OID43517	CEP170	Q5SW79	unadjusted	-0.034531	0.0699722	-0.493495	0.622194	0.912808	206
6MW	OID43518	CEP250	Q9BV73	unadjusted	0.0361858	0.0699682	0.517176	0.605594	0.906064	206
6MW	OID43519	CEP43	O95684	unadjusted	-0.0211541	0.0699983	-0.302209	0.762801	0.951581	206
6MW	OID43520	CES2	O00748	unadjusted	0.169326	0.069003	2.4539	0.0149703	0.19811	206
6MW	OID43521	CES3	Q6UWW8	unadjusted	0.0899338	0.0697303	1.28974	0.198602	0.61038	206
6MW	OID43522	CETN3	O15182	unadjusted	0.0445538	0.0699445	0.636988	0.524847	0.866234	206
6MW	OID43523	CFAP36	Q96G28	unadjusted	0.0585546	0.0698939	0.837764	0.403144	0.793328	206
6MW	OID43524	CHCHD10	Q8WYQ3	unadjusted	-0.253883	0.06772	-3.74901	0.000231181	0.021916	206
6MW	OID43525	CHCHD6	Q9BRQ6	unadjusted	-0.255031	0.0676988	-3.76714	0.00021605	0.0212544	206
6MW	OID43526	CHM	P24386	unadjusted	0.0465129	0.0699382	0.665057	0.506765	0.855276	206
6MW	OID43527	CHMP1A	Q9HD42	unadjusted	0.0884862	0.0697394	1.26881	0.205954	0.616131	206
6MW	OID43528	CIRBP	Q14011	unadjusted	0.0630534	0.0698747	0.902379	0.36792	0.765802	206
6MW	OID43529	CIT	O14578	unadjusted	-0.106195	0.0696181	-1.52539	0.12871	0.514656	206
6MW	OID43530	CKAP4	Q07065	unadjusted	-0.275996	0.0672946	-4.1013	5.93329e-05	0.00904294	206
6MW	OID43531	CLEC10A	Q8IUN9	unadjusted	0.0164591	0.0700045	0.235115	0.814356	0.969201	206
6MW	OID43532	CLEC12A	Q5QGZ9	unadjusted	-0.160457	0.0691068	-2.32188	0.0212264	0.235478	206
6MW	OID43533	CLEC1A	Q8NC01	unadjusted	-0.190753	0.0687284	-2.77546	0.00602491	0.129374	206
6MW	OID43534	CLEC4A	Q9UMR7	unadjusted	0.110109	0.0695883	1.58229	0.115131	0.493664	206
6MW	OID43535	CLEC4C	Q8WTT0	unadjusted	0.12068	0.0695023	1.73634	0.0840137	0.430302	206
6MW	OID43536	CLEC4D	Q8WXI8	unadjusted	-0.217247	0.0683418	-3.17883	0.00170884	0.0623442	206
6MW	OID43537	CLEC4G	Q6UXB4	unadjusted	-0.204341	0.0685367	-2.98149	0.00321751	0.0936046	206
6MW	OID43538	CLEC7A	Q9BXN2	unadjusted	-0.175996	0.0689211	-2.55359	0.0113922	0.173174	206
6MW	OID43539	CLIP2	Q9UDT6	unadjusted	0.0682881	0.0698506	0.977631	0.329415	0.736206	206
6MW	OID43540	CLMP	Q9H6B4	unadjusted	-0.107489	0.0696084	-1.54419	0.124092	0.507462	206
6MW	OID43541	CLPP	Q16740	unadjusted	0.0193035	0.070001	0.275761	0.783011	0.95876	206
6MW	OID43542	CLSTN2	Q9H4D0	unadjusted	-0.23923	0.067981	-3.51907	0.000533936	0.0331041	206
6MW	OID43543	CLSTN3	Q9BQT9	unadjusted	-0.00946968	0.0700109	-0.13526	0.89254	0.978935	206
6MW	OID43544	CMIP	Q8IY22	unadjusted	0.128	0.0694381	1.84338	0.0667249	0.394153	206
6MW	OID43545	CMYA5	Q8N3K9	unadjusted	-0.176178	0.0689189	-2.55631	0.0113061	0.172369	206
6MW	OID43546	CNP	P09543	unadjusted	0.0609785	0.0698837	0.872571	0.383923	0.780257	206
6MW	OID43547	CNPY4	Q8N129	unadjusted	-0.0578658	0.0698967	-0.827876	0.408708	0.79367	206
6MW	OID43548	CNTN2	Q02246	unadjusted	-0.0124345	0.0700086	-0.177613	0.859203	0.972911	206
6MW	OID43549	CNTNAP2	Q9UHC6	unadjusted	-0.0521857	0.0699186	-0.746378	0.456298	0.826097	206
6MW	OID43550	COL24A1	Q17RW2	unadjusted	-0.11262	0.0695686	-1.61883	0.107029	0.481838	206
6MW	OID43551	COL28A1	Q2UY09	unadjusted	0.0927449	0.0697122	1.3304	0.184873	0.592821	206
6MW	OID43552	COL2A1	P02458	unadjusted	-0.00137986	0.0700139	-0.0197084	0.984295	0.997554	206
6MW	OID43553	COL9A1	P20849	unadjusted	-0.0156534	0.0700054	-0.223603	0.82329	0.969201	206
6MW	OID43554	COMMD1	Q8N668	unadjusted	-0.072834	0.0698281	-1.04305	0.29816	0.708208	206
6MW	OID43555	COMMD9	Q9P000	unadjusted	-0.0637173	0.0698717	-0.911918	0.362888	0.762636	206
6MW	OID43556	COMT	P21964	unadjusted	0.0648287	0.0698667	0.927891	0.35456	0.757126	206
6MW	OID43557	COPB2	P35606	unadjusted	-0.0254929	0.0699912	-0.36423	0.716063	0.938824	206
6MW	OID43558	COQ7	Q99807	unadjusted	-0.10753	0.0696081	-1.54479	0.123948	0.507272	206
6MW	OID43559	COX5B	P10606	unadjusted	-0.0940156	0.0697039	-1.34879	0.178901	0.588511	206
6MW	OID43560	CPE	P16870	unadjusted	-0.0819033	0.0697788	-1.17376	0.241861	0.656121	206
6MW	OID43561	CPVL	Q9H3G5	unadjusted	-0.021902	0.0699972	-0.312898	0.754678	0.94908	206
6MW	OID43562	CRADD	P78560	unadjusted	0.0463887	0.0699386	0.663277	0.507902	0.855638	206
6MW	OID43563	CRIP2	P52943	unadjusted	-0.0457012	0.0699409	-0.653427	0.514217	0.860439	206
6MW	OID43564	CRISP2	P16562	unadjusted	0.0686254	0.0698489	0.982483	0.327026	0.733022	206
6MW	OID43565	CRNN	Q9UBG3	unadjusted	-0.100373	0.0696604	-1.44089	0.151148	0.548423	206
6MW	OID43566	CRTAM	O95727	unadjusted	-0.0482951	0.0699323	-0.690597	0.490604	0.844764	206
6MW	OID43567	CRYBB2	P43320	unadjusted	-0.0584132	0.0698945	-0.835735	0.404282	0.793328	206
6MW	OID43568	CRYGD	P07320	unadjusted	-0.0412856	0.0699543	-0.590179	0.555724	0.883666	206
6MW	OID43569	CRYZL1	O95825	unadjusted	0.0892208	0.0697348	1.27943	0.202199	0.612588	206
6MW	OID43570	CSDE1	O75534	unadjusted	0.054012	0.0699118	0.772574	0.440669	0.817117	206
6MW	OID43571	CSF2RA	P15509	unadjusted	-0.10009	0.0696624	-1.43678	0.152312	0.549666	206
6MW	OID43572	CSF2RB	P32927	unadjusted	-0.0592627	0.0698909	-0.847931	0.39747	0.790996	206
6MW	OID43573	CSF3R	Q99062	unadjusted	-0.0832141	0.0697712	-1.19267	0.234384	0.64866	206
6MW	OID43574	CSNK2A1	P68400	unadjusted	-0.0840571	0.0697662	-1.20484	0.229661	0.646533	206
6MW	OID43575	CSRP3	P50461	unadjusted	-0.217667	0.0683353	-3.18529	0.00167298	0.0623442	206
6MW	OID43576	CST5	P28325	unadjusted	-0.0309542	0.0699805	-0.442326	0.658722	0.923836	206
6MW	OID43577	CTH	P32929	unadjusted	0.0178092	0.0700029	0.254407	0.799437	0.964765	206
6MW	OID43578	CTRL	P40313	unadjusted	0.0928959	0.0697113	1.33258	0.184156	0.592709	206
6MW	OID43579	CTSH	P09668	unadjusted	0.0326435	0.0699767	0.466491	0.641362	0.919138	206
6MW	OID43580	CTSO	P43234	unadjusted	-0.025604	0.0699911	-0.365819	0.714879	0.938178	206
6MW	OID43581	CTSV	O60911	unadjusted	0.224149	0.0682325	3.28508	0.00119999	0.0517086	206
6MW	OID43582	CWC15	Q9P013	unadjusted	-0.200669	0.0685899	-2.92564	0.00382678	0.1018	206
6MW	OID43583	CX3CL1	P78423	unadjusted	-0.158175	0.0691326	-2.288	0.0231627	0.24154	206
6MW	OID43584	CXADR	P78310	unadjusted	-0.285721	0.0670953	-4.25844	3.14051e-05	0.00548601	206
6MW	OID43585	CXCL17	Q6UXB2	unadjusted	-0.0841359	0.0697658	-1.20598	0.229223	0.646533	206
6MW	OID43586	CXCL8	P10145	unadjusted	-0.131458	0.0694064	-1.89403	0.0596365	0.373289	206
6MW	OID43587	CYB5R2	Q6BCY4	unadjusted	-0.0452477	0.0699423	-0.646929	0.518405	0.863843	206
6MW	OID43588	DAB2	P98082	unadjusted	0.0410903	0.0699549	0.587383	0.557596	0.884502	206
6MW	OID43589	DAPK2	Q9UIK4	unadjusted	-0.119452	0.0695127	-1.71842	0.0872378	0.436848	206
6MW	OID43590	DAPP1	Q9UN19	unadjusted	0.128691	0.0694318	1.85349	0.0652563	0.389298	206
6MW	OID43591	DARS1	P14868	unadjusted	0.0189447	0.0700014	0.270633	0.786947	0.959574	206
6MW	OID43592	DBN1	Q16643	unadjusted	-0.0923604	0.0697147	-1.32483	0.186708	0.594357	206
6MW	OID43593	DCN	P07585	unadjusted	-0.203824	0.0685442	-2.97361	0.00329768	0.0939569	206
6MW	OID43594	DCPS	Q96C86	unadjusted	-0.0115473	0.0700093	-0.16494	0.869155	0.975414	206
6MW	OID43595	DCTN1	Q14203	unadjusted	-0.0167261	0.0700042	-0.23893	0.8114	0.969201	206
6MW	OID43596	DCTN2	Q13561	unadjusted	-0.0647201	0.0698672	-0.926331	0.355369	0.757726	206
6MW	OID43597	DCTN6	O00399	unadjusted	0.0109225	0.0700098	0.156014	0.876176	0.975779	206
6MW	OID43598	DDAH1	O94760	unadjusted	0.0241428	0.0699936	0.344929	0.730503	0.942619	206
6MW	OID43599	DDHD2	O94830	unadjusted	0.0853807	0.0697583	1.22395	0.222383	0.637164	206
6MW	OID43600	DDX1	Q92499	unadjusted	-0.0937924	0.0697054	-1.34555	0.17994	0.590816	206
6MW	OID43601	DECR1	Q16698	unadjusted	0.0807368	0.0697854	1.15693	0.248654	0.666188	206
6MW	OID43602	DEFB103A_DEFB103B	P81534	unadjusted	0.0758549	0.0698123	1.08656	0.278515	0.694803	206
6MW	OID43603	DEFB4A_DEFB4B	O15263	unadjusted	-0.0260106	0.0699903	-0.371631	0.710553	0.936271	206
6MW	OID43604	DFFA	O00273	unadjusted	-0.0062527	0.0700126	-0.0893082	0.928925	0.985426	206
6MW	OID43605	DGKA	P23743	unadjusted	0.0238089	0.0699942	0.340156	0.734089	0.942634	206
6MW	OID43606	DGKI	O75912	unadjusted	0.0537282	0.0699129	0.768502	0.443078	0.818559	206
6MW	OID43607	DHPS	P49366	unadjusted	-0.017689	0.070003	-0.25269	0.800763	0.964965	206
6MW	OID43608	DHRS4L2	Q6PKH6	unadjusted	-0.0410186	0.0699551	-0.586356	0.558285	0.884502	206
6MW	OID43609	DKK4	Q9UBT3	unadjusted	-0.0806743	0.0697858	-1.15603	0.249022	0.666188	206
6MW	OID43610	DKKL1	Q9UK85	unadjusted	-0.0191676	0.0700011	-0.273819	0.784501	0.95876	206
6MW	OID43611	DLG4	P78352	unadjusted	0.0313412	0.0699796	0.447861	0.654729	0.923506	206
6MW	OID43612	DLL4	Q9NR61	unadjusted	0.0453516	0.069942	0.648418	0.517444	0.863068	206
6MW	OID43613	DMD	P11532	unadjusted	-0.203871	0.0685436	-2.97432	0.00329038	0.0939569	206
6MW	OID43614	DMP1	Q13316	unadjusted	-0.0503563	0.0699252	-0.720146	0.472259	0.834281	206
6MW	OID43615	DNAJA2	O60884	unadjusted	-0.0135417	0.0700076	-0.193432	0.846813	0.972911	206
6MW	OID43616	DNAJA4	Q8WW22	unadjusted	-0.097279	0.0696819	-1.39604	0.164219	0.567045	206
6MW	OID43617	DNAJB1	P25685	unadjusted	0.0380044	0.0699634	0.543204	0.587582	0.898568	206
6MW	OID43618	DNAJB14	Q8TBM8	unadjusted	-0.011518	0.0700094	-0.164521	0.869484	0.975573	206
6MW	OID43619	DNAJB4	Q9UDY4	unadjusted	-0.17696	0.068909	-2.56803	0.0109429	0.169307	206
6MW	OID43620	DNAJB8	Q8NHS0	unadjusted	-0.046509	0.0699382	-0.665001	0.506801	0.855276	206
6MW	OID43621	DNAJC17	Q9NVM6	unadjusted	-0.0469592	0.0699368	-0.671452	0.502692	0.853122	206
6MW	OID43622	DNAJC21	Q5F1R6	unadjusted	-0.00361825	0.0700135	-0.0516793	0.958835	0.990902	206
6MW	OID43623	DNAJC6	O75061	unadjusted	0.00541059	0.070013	0.0772798	0.938477	0.988729	206
6MW	OID43624	DNAJC9	Q8WXX5	unadjusted	-0.0492453	0.0699291	-0.704218	0.4821	0.839289	206
6MW	OID43625	DNM1	Q05193	unadjusted	0.114604	0.0695527	1.64773	0.100946	0.469942	206
6MW	OID43626	DNM3	Q9UQ16	unadjusted	-0.131783	0.0694034	-1.8988	0.0590023	0.371095	206
6MW	OID43627	DNMBP	Q6XZF7	unadjusted	-0.112518	0.0695694	-1.61735	0.107348	0.481838	206
6MW	OID43628	DNPEP	Q9ULA0	unadjusted	-0.0127534	0.0700083	-0.18217	0.85563	0.972911	206
6MW	OID43629	DOK1	Q99704	unadjusted	0.11161	0.0695766	1.60413	0.110232	0.486716	206
6MW	OID43630	DPEP1	P16444	unadjusted	-0.0108957	0.0700098	-0.15563	0.876478	0.975779	206
6MW	OID43631	DPEP2	Q9H4A9	unadjusted	-0.01649	0.0700045	-0.235557	0.814013	0.969201	206
6MW	OID43632	DPP10	Q8N608	unadjusted	-0.0459508	0.06994	-0.657003	0.51192	0.85885	206
6MW	OID43633	DPP6	P42658	unadjusted	0.0439251	0.0699464	0.627983	0.530718	0.869103	206
6MW	OID43634	DPY30	Q9C005	unadjusted	-0.18023	0.0688675	-2.61705	0.00953344	0.157993	206
6MW	OID43635	DRAXIN	Q8NBI3	unadjusted	-0.11037	0.0695863	-1.58609	0.114267	0.492327	206
6MW	OID43636	DRG2	P55039	unadjusted	0.0281076	0.0699863	0.401615	0.688388	0.931573	206
6MW	OID43637	DSG3	P32926	unadjusted	-0.0728553	0.0698279	-1.04335	0.298019	0.708208	206
6MW	OID43638	DSG4	Q86SJ6	unadjusted	0.098743	0.0696718	1.41726	0.157933	0.558698	206
6MW	OID43639	DTNB	O60941	unadjusted	-0.256534	0.067671	-3.7909	0.000197627	0.0198159	206
6MW	OID43640	DTX3	Q8N9I9	unadjusted	-0.146554	0.069258	-2.11605	0.0355528	0.293387	206
6MW	OID43642	DUT	P33316	unadjusted	-0.0406862	0.069956	-0.581597	0.56148	0.887546	206
6MW	OID43643	DXO	O77932	unadjusted	0.0245884	0.0699928	0.351299	0.725727	0.940576	206
6MW	OID43644	DYNLT3	P51808	unadjusted	0.0363433	0.0699678	0.51943	0.604024	0.904995	206
6MW	OID43645	EBAG9	O00559	unadjusted	0.0882266	0.069741	1.26506	0.207292	0.616862	206
6MW	OID43646	EBI3_IL27	Q14213_Q8NEV9	unadjusted	-0.121639	0.0694941	-1.75036	0.0815604	0.427393	206
6MW	OID43647	ECE1	P42892	unadjusted	0.000492166	0.070014	0.00702953	0.994398	0.9988	206
6MW	OID43648	ECHS1	P30084	unadjusted	-0.00291554	0.0700137	-0.0416424	0.966824	0.993893	206
6MW	OID43649	EDA2R	Q9HAV5	unadjusted	-0.311182	0.0665378	-4.67676	5.29706e-06	0.00276189	206
6MW	OID43650	EDAR	Q9UNE0	unadjusted	-0.0507274	0.0699239	-0.725466	0.468998	0.83147	206
6MW	OID43651	EDDM3B	P56851	unadjusted	0.134002	0.0693826	1.93135	0.0548255	0.356752	206
6MW	OID43652	EDF1	O60869	unadjusted	-0.0268441	0.0699888	-0.383549	0.701712	0.935033	206
6MW	OID43653	EDIL3	O43854	unadjusted	-0.0693032	0.0698457	-0.992233	0.322259	0.731502	206
6MW	OID43654	EDN1	P05305	unadjusted	-0.388509	0.064514	-6.02209	7.90274e-09	4.12049e-05	206
6MW	OID43656	EFHD1	Q9BUP0	unadjusted	-0.200393	0.0685938	-2.92145	0.00387654	0.1026	206
6MW	OID43657	EFHD2	Q96C19	unadjusted	-0.203612	0.0685473	-2.97039	0.00333099	0.0943215	206
6MW	OID43658	EFNA4	P52798	unadjusted	-0.206502	0.0685049	-3.01441	0.00290146	0.0869437	206
6MW	OID43659	EGFLAM	Q63HQ2	unadjusted	-0.098838	0.0696712	-1.41864	0.157531	0.558374	206
6MW	OID43660	EGLN1	Q9GZT9	unadjusted	-0.136044	0.0693631	-1.96133	0.0512016	0.344013	206
6MW	OID43661	EHD3	Q9NZN3	unadjusted	0.118657	0.0695194	1.70682	0.0893779	0.441304	206
6MW	OID43662	EIF1AX	P47813	unadjusted	-0.0248561	0.0699924	-0.355127	0.722862	0.940413	206
6MW	OID43663	EIF2AK2	P19525	unadjusted	0.0835938	0.0697689	1.19815	0.232248	0.648579	206
6MW	OID43664	EIF2B4	Q9UI10	unadjusted	0.017505	0.0700033	0.250059	0.802793	0.96602	206
6MW	OID43665	EIF2S2	P20042	unadjusted	-0.000862049	0.070014	-0.0123125	0.990188	0.9988	206
6MW	OID43666	EIF4B	P23588	unadjusted	0.0901602	0.0697289	1.29301	0.19747	0.608327	206
6MW	OID43667	EIF4E	P06730	unadjusted	0.0747073	0.0698184	1.07002	0.285873	0.697819	206
6MW	OID43668	EIF4G1	Q04637	unadjusted	0.0386772	0.0699616	0.552835	0.580982	0.895564	206
6MW	OID43669	EIF4G3	O43432	unadjusted	0.039157	0.0699603	0.559703	0.576296	0.894625	206
6MW	OID43670	EIF4H	Q15056	unadjusted	0.105859	0.0696206	1.52051	0.129931	0.515156	206
6MW	OID43671	ELAC1	Q9H777	unadjusted	0.114099	0.0695568	1.64038	0.102468	0.473207	206
6MW	OID43672	ELOA	Q14241	unadjusted	-0.144293	0.0692813	-2.08271	0.0385248	0.302272	206
6MW	OID43673	EML4	Q9HC35	unadjusted	0.0469923	0.0699367	0.671927	0.502391	0.853122	206
6MW	OID43674	ENDOU	P21128	unadjusted	-0.0502503	0.0699256	-0.718626	0.473194	0.83437	206
6MW	OID43675	ENO3	P13929	unadjusted	0.0687355	0.0698484	0.984066	0.326249	0.732945	206
6MW	OID43676	ENPP6	Q6UWR7	unadjusted	0.168162	0.069017	2.43653	0.0156869	0.203461	206
6MW	OID43677	ENTPD5	O75356	unadjusted	0.0159815	0.0700051	0.228291	0.819649	0.969201	206
6MW	OID43678	ENTPD6	O75354	unadjusted	-0.0917731	0.0697185	-1.31634	0.189538	0.596768	206
6MW	OID43679	ENTR1	Q96C92	unadjusted	0.0387669	0.0699614	0.554119	0.580104	0.895564	206
6MW	OID43680	EPB41L2	O43491	unadjusted	-0.254571	0.0677073	-3.75988	0.000221996	0.021435	206
6MW	OID43681	EPGN	Q6UW88	unadjusted	-0.1371	0.0693529	-1.97685	0.0494059	0.337618	206
6MW	OID43682	EPHA2	P29317	unadjusted	-0.191327	0.0687206	-2.78414	0.00587188	0.128639	206
6MW	OID43683	EPHB6	O15197	unadjusted	-0.158781	0.0691258	-2.29699	0.0226345	0.239999	206
6MW	OID43684	EPO	P01588	unadjusted	-0.120407	0.0695046	-1.73237	0.08472	0.432384	206
6MW	OID43685	EPPK1	P58107	unadjusted	0.00907711	0.0700111	0.129652	0.896969	0.978965	206
6MW	OID43686	EPS8L2	Q9H6S3	unadjusted	-0.092263	0.0697154	-1.32342	0.187176	0.594357	206
6MW	OID43687	ERBIN	Q96RT1	unadjusted	0.0656224	0.0698631	0.9393	0.348688	0.751054	206
6MW	OID43688	EREG	O14944	unadjusted	-0.12282	0.0694839	-1.76761	0.0786214	0.421153	206
6MW	OID43689	ERN1	O75460	unadjusted	0.16266	0.0690816	2.3546	0.0194924	0.222881	206
6MW	OID43690	ERP44	Q9BS26	unadjusted	0.000592394	0.070014	0.00846108	0.993257	0.9988	206
6MW	OID43691	ESYT2	A0FGR8	unadjusted	-0.100738	0.0696578	-1.44618	0.149662	0.547411	206
6MW	OID43692	EVA1C	P58658	unadjusted	-0.120432	0.0695044	-1.73272	0.0846563	0.432384	206
6MW	OID43693	EVI5	O60447	unadjusted	0.0397403	0.0699587	0.568054	0.570623	0.890972	206
6MW	OID43694	F3	P13726	unadjusted	-0.236472	0.0680283	-3.47609	0.000621562	0.0348399	206
6MW	OID43695	FABP6	P51161	unadjusted	-0.112222	0.0695717	-1.61304	0.108282	0.484205	206
6MW	OID43696	FAM114A2	Q9NRY5	unadjusted	-0.038284	0.0699627	-0.547206	0.584835	0.896996	206
6MW	OID43697	FAM13A	O94988	unadjusted	-0.0390506	0.0699606	-0.55818	0.577333	0.895158	206
6MW	OID43698	FAM171A2	A8MVW0	unadjusted	0.180927	0.0688585	2.62752	0.00925457	0.157177	206
6MW	OID43699	FAM172A	Q8WUF8	unadjusted	0.005453	0.070013	0.0778856	0.937995	0.988729	206
6MW	OID43700	FAM3B	P58499	unadjusted	-0.0345565	0.0699722	-0.49386	0.621936	0.912808	206
6MW	OID43701	FAM3D	Q96BQ1	unadjusted	-0.0256661	0.0699909	-0.366706	0.714218	0.938178	206
6MW	OID43702	FASLG	P48023	unadjusted	0.0612285	0.0698826	0.876162	0.381973	0.779188	206
6MW	OID43703	FBN2	P35556	unadjusted	-0.0421923	0.0699517	-0.603163	0.54707	0.87742	206
6MW	OID43704	FCAR	P24071	unadjusted	-0.0589026	0.0698924	-0.842761	0.400349	0.792792	206
6MW	OID43705	FCRL2	Q96LA5	unadjusted	0.0495243	0.0699281	0.708218	0.479618	0.837616	206
6MW	OID43706	FCRL6	Q6DN72	unadjusted	-0.152601	0.069194	-2.2054	0.0285429	0.267186	206
6MW	OID43707	FGD3	Q5JSP0	unadjusted	0.0604032	0.0698862	0.864308	0.388434	0.783573	206
6MW	OID43708	FGF16	O43320	unadjusted	0.0873136	0.0697466	1.25187	0.212051	0.623248	206
6MW	OID43709	FGF2	P09038	unadjusted	-0.0965032	0.0696872	-1.3848	0.167625	0.571239	206
6MW	OID43710	FGF21	Q9NSA1	unadjusted	-0.0502191	0.0699257	-0.718179	0.473469	0.834573	206
6MW	OID43711	FGF23	Q9GZV9	unadjusted	-0.228021	0.0681696	-3.34491	0.000979551	0.0446787	206
6MW	OID43712	FGF3	P11487	unadjusted	-0.0103792	0.0700102	-0.148253	0.882289	0.97666	206
6MW	OID43713	FGFBP3	Q8TAT2	unadjusted	-0.146915	0.0692543	-2.12139	0.0350964	0.29232	206
6MW	OID43714	FHIP2A	Q5W0V3	unadjusted	-0.0531483	0.069915	-0.760184	0.448022	0.820316	206
6MW	OID43715	FKBP14	Q9NWM8	unadjusted	0.0700074	0.0698422	1.00236	0.317355	0.727777	206
6MW	OID43716	FKBP1B	P68106	unadjusted	0.0389447	0.0699609	0.556664	0.578367	0.89537	206
6MW	OID43717	FKBP4	Q02790	unadjusted	0.0241196	0.0699936	0.344598	0.730752	0.942619	206
6MW	OID43718	FKBP5	Q13451	unadjusted	0.0377844	0.069964	0.540055	0.589748	0.898568	206
6MW	OID43719	FKBPL	Q9UIM3	unadjusted	-0.0189631	0.0700014	-0.270895	0.786745	0.959553	206
6MW	OID43720	FLRT2	O43155	unadjusted	-0.141485	0.0693097	-2.04134	0.0425043	0.315703	206
6MW	OID43721	FLT1	P17948	unadjusted	-0.164591	0.0690592	-2.38333	0.0180744	0.219067	206
6MW	OID43722	FLT3LG	P49771	unadjusted	0.193795	0.0686867	2.82143	0.00525359	0.122287	206
6MW	OID43723	FMNL1	O95466	unadjusted	-0.108518	0.0696005	-1.55916	0.120509	0.501282	206
6MW	OID43724	FNBP4	Q8N3X1	unadjusted	-0.152842	0.0691914	-2.20897	0.0282895	0.266729	206
6MW	OID43725	FNDC1	Q4ZHG4	unadjusted	0.0657978	0.0698623	0.941822	0.347398	0.750755	206
6MW	OID43726	FNTA	P49354	unadjusted	0.0377819	0.069964	0.540019	0.589773	0.898568	206
6MW	OID43727	FOXO1	Q12778	unadjusted	0.0611286	0.0698831	0.874727	0.382751	0.779358	206
6MW	OID43728	FRZB	Q92765	unadjusted	-0.00444619	0.0700133	-0.0635049	0.949427	0.990838	206
6MW	OID43729	FSHB	P01225	unadjusted	-0.0895335	0.0697328	-1.28395	0.200616	0.611033	206
6MW	OID43730	FSTL1	Q12841	unadjusted	-0.0929828	0.0697107	-1.33384	0.183744	0.592481	206
6MW	OID43731	FTCD	O95954	unadjusted	0.161357	0.0690965	2.33524	0.0205028	0.229895	206
6MW	OID43732	FUT8	Q9BYC5	unadjusted	0.063546	0.0698725	0.909457	0.364182	0.764015	206
6MW	OID43733	FXN	Q16595	unadjusted	0.0294575	0.0699836	0.42092	0.674257	0.927437	206
6MW	OID43734	GABARAP	O95166	unadjusted	-0.119538	0.069512	-1.71968	0.0870072	0.436627	206
6MW	OID43735	GADD45GIP1	Q8TAE8	unadjusted	-0.0258276	0.0699906	-0.369016	0.712499	0.937177	206
6MW	OID43736	GALNT10	Q86SR1	unadjusted	-0.108896	0.0695976	-1.56466	0.119213	0.501282	206
6MW	OID43737	GALNT2	Q10471	unadjusted	-0.0294661	0.0699836	-0.421043	0.674167	0.927437	206
6MW	OID43738	GALNT7	Q86SF2	unadjusted	0.174011	0.0689459	2.52388	0.0123688	0.180367	206
6MW	OID43739	GART	P22102	unadjusted	0.0935226	0.0697071	1.34165	0.181201	0.591558	206
6MW	OID43740	GAST	P01350	unadjusted	-0.0450552	0.0699429	-0.644171	0.520188	0.865431	206
6MW	OID43741	GATD3	P0DPI2	unadjusted	-0.0256788	0.0699909	-0.366888	0.714083	0.938178	206
6MW	OID43742	GBA1	P04062	unadjusted	-0.11999	0.0695082	-1.72628	0.0858117	0.433098	206
6MW	OID43744	GCC1	Q96CN9	unadjusted	0.0441652	0.0699457	0.631422	0.528472	0.868495	206
6MW	OID43745	GCNT1	Q02742	unadjusted	-0.0702961	0.0698408	-1.00652	0.315358	0.72661	206
6MW	OID43746	GFRA1	P56159	unadjusted	-0.239877	0.0679698	-3.52917	0.000515101	0.0330005	206
6MW	OID43747	GFRA2	O00451	unadjusted	-0.213672	0.0683971	-3.124	0.00204372	0.0678725	206
6MW	OID43748	GFRA3	O60609	unadjusted	-0.0884384	0.0697397	-1.26812	0.2062	0.616131	206
6MW	OID43749	GFRAL	Q6UXV0	unadjusted	0.111929	0.069574	1.60878	0.109211	0.484205	206
6MW	OID43750	GGT5	P36269	unadjusted	-0.203041	0.0685556	-2.9617	0.00342241	0.0949173	206
6MW	OID43751	GID8	Q9NWU2	unadjusted	-0.0532757	0.0699146	-0.762011	0.446933	0.820084	206
6MW	OID43752	GIGYF2	Q6Y7W6	unadjusted	-0.104657	0.0696295	-1.50306	0.134371	0.52408	206
6MW	OID43754	GIPC2	Q8TF65	unadjusted	-0.145779	0.0692661	-2.10462	0.0365486	0.297757	206
6MW	OID43755	GIPC3	Q8TF64	unadjusted	0.103471	0.0696382	1.48583	0.138867	0.52986	206
6MW	OID43756	GIPR	P48546	unadjusted	-0.205366	0.0685217	-2.99709	0.00306396	0.0902569	206
6MW	OID43757	GIT1	Q9Y2X7	unadjusted	0.0732464	0.0698259	1.04898	0.295426	0.705936	206
6MW	OID43758	GKN1	Q9NS71	unadjusted	0.0521896	0.0699186	0.746433	0.456265	0.826097	206
6MW	OID43759	GLB1	P16278	unadjusted	0.029896	0.0699827	0.427191	0.669691	0.92628	206
6MW	OID43760	GLIPR1	P48060	unadjusted	0.0194268	0.0700008	0.277522	0.78166	0.958265	206
6MW	OID43761	GLO1	Q04760	unadjusted	0.00465165	0.0700132	0.0664395	0.947093	0.990421	206
6MW	OID43762	GLRX2	Q9NS18	unadjusted	-0.0399193	0.0699582	-0.570617	0.568887	0.890789	206
6MW	OID43763	GLYR1	Q49A26	unadjusted	-0.195608	0.0686615	-2.84887	0.00483709	0.116224	206
6MW	OID43764	GMPR	P36959	unadjusted	0.0478068	0.069934	0.683599	0.495004	0.846213	206
6MW	OID43765	GNAS	O95467	unadjusted	-0.0411913	0.0699546	-0.58883	0.556627	0.884025	206
6MW	OID43766	GNPDA1	P46926	unadjusted	0.0488589	0.0699304	0.698679	0.485548	0.841918	206
6MW	OID43767	GOLGA3	Q08378	unadjusted	0.0167312	0.0700042	0.239003	0.811343	0.969201	206
6MW	OID43768	GOPC	Q9HD26	unadjusted	0.0847507	0.0697621	1.21485	0.225826	0.643159	206
6MW	OID43769	GORASP2	Q9H8Y8	unadjusted	0.028855	0.0699849	0.412303	0.68055	0.929665	206
6MW	OID43770	GP1BB	P13224	unadjusted	0.0705502	0.0698395	1.01018	0.313608	0.725976	206
6MW	OID43771	GP2	P55259	unadjusted	0.0116847	0.0700092	0.166903	0.867612	0.974312	206
6MW	OID43772	GPA33	Q99795	unadjusted	0.0135677	0.0700076	0.193803	0.846523	0.972911	206
6MW	OID43773	GPC1	P35052	unadjusted	-0.0821154	0.0697776	-1.17682	0.24064	0.654852	206
6MW	OID43774	GPC5	P78333	unadjusted	0.0559665	0.0699043	0.800616	0.424285	0.806204	206
6MW	OID43775	GPD1	P21695	unadjusted	0.0234184	0.0699948	0.334574	0.73829	0.944498	206
6MW	OID43776	GPHA2	Q96T91	unadjusted	-0.0807401	0.0697854	-1.15698	0.248635	0.666188	206
6MW	OID43777	GPIHBP1	Q8IV16	unadjusted	-0.17791	0.0688971	-2.58225	0.0105159	0.164655	206
6MW	OID43778	GPKOW	Q92917	unadjusted	-0.190242	0.0687354	-2.76775	0.00616392	0.130589	206
6MW	OID43779	GPR158	Q5T848	unadjusted	-0.192754	0.068701	-2.80569	0.00550691	0.125787	206
6MW	OID43780	GPR15LG	Q6UWK7	unadjusted	-0.0502622	0.0699255	-0.718796	0.473089	0.83437	206
6MW	OID43781	GPR37	O15354	unadjusted	-0.206549	0.0685042	-3.01513	0.00289489	0.0869437	206
6MW	OID43782	GRP	P07492	unadjusted	-0.212308	0.0684179	-3.10311	0.00218648	0.0703723	206
6MW	OID43783	GRPEL1	Q9HAV7	unadjusted	-0.106102	0.0696188	-1.52405	0.129045	0.514793	206
6MW	OID43784	GSTT2B	P0CG30	unadjusted	0.136816	0.0693556	1.97267	0.0498841	0.33913	206
6MW	OID43785	GYS1	P13807	unadjusted	0.0449627	0.0699432	0.642846	0.521046	0.86558	206
6MW	OID43786	GZMA	P12544	unadjusted	-0.00890942	0.0700112	-0.127257	0.898862	0.979245	206
6MW	OID43787	GZMB	P10144	unadjusted	-0.0117149	0.0700092	-0.167334	0.867273	0.974312	206
6MW	OID43788	GZMH	P20718	unadjusted	-0.114522	0.0695534	-1.64654	0.101192	0.470666	206
6MW	OID43789	HAGH	Q16775	unadjusted	-0.082519	0.0697752	-1.18264	0.238328	0.653949	206
6MW	OID43790	HAO1	Q9UJM8	unadjusted	0.138213	0.069342	1.9932	0.0475715	0.332425	206
6MW	OID43791	HAVCR1	Q96D42	unadjusted	-0.234161	0.0680675	-3.44013	0.000705028	0.0368599	206
6MW	OID43792	HBEGF	Q99075	unadjusted	-0.0125502	0.0700085	-0.179266	0.857907	0.972911	206
6MW	OID43793	HBQ1	P09105	unadjusted	-0.0677176	0.0698533	-0.969426	0.333481	0.738057	206
6MW	OID43794	HCLS1	P14317	unadjusted	-0.0664664	0.0698592	-0.951434	0.34251	0.745441	206
6MW	OID43795	HDDC2	Q7Z4H3	unadjusted	-0.0766854	0.0698078	-1.09852	0.273272	0.688994	206
6MW	OID43796	HDGF	P51858	unadjusted	-0.139298	0.0693314	-2.00916	0.0458379	0.326501	206
6MW	OID43797	HDGFL2	Q7Z4V5	unadjusted	-0.091627	0.0697195	-1.31422	0.190247	0.597297	206
6MW	OID43798	HEPACAM2	A8MVW5	unadjusted	-0.133021	0.0693918	-1.91695	0.0566411	0.362111	206
6MW	OID43799	HEXIM1	O94992	unadjusted	-0.0108548	0.0700099	-0.155047	0.876938	0.975779	206
6MW	OID43800	HGF	P14210	unadjusted	-0.179559	0.0688761	-2.60698	0.00980888	0.160079	206
6MW	OID43801	HHEX	Q03014	unadjusted	-0.0318308	0.0699785	-0.454865	0.64969	0.921508	206
6MW	OID43802	HIP1R	O75146	unadjusted	-0.133509	0.0693872	-1.92411	0.0557318	0.360528	206
6MW	OID43803	HJV	Q6ZVN8	unadjusted	0.00874688	0.0700113	0.124935	0.900698	0.97933	206
6MW	OID43804	HLA-A	P04439	unadjusted	-0.123994	0.0694737	-1.78476	0.075787	0.415514	206
6MW	OID43805	HLA-DRA	P01903	unadjusted	-0.0246487	0.0699927	-0.35216	0.725082	0.940576	206
6MW	OID43806	HLA-E	P13747	unadjusted	-0.155526	0.0691621	-2.24872	0.0255992	0.254237	206
6MW	OID43807	HMBS	P08397	unadjusted	-0.0719275	0.0698327	-1.03	0.304231	0.715607	206
6MW	OID43808	HMGCL	P35914	unadjusted	-0.0312509	0.0699798	-0.44657	0.655659	0.923506	206
6MW	OID43809	HMOX2	P30519	unadjusted	-0.121686	0.0694937	-1.75104	0.0814417	0.427393	206
6MW	OID43810	HNMT	P50135	unadjusted	-0.127887	0.0694391	-1.84172	0.0669683	0.394153	206
6MW	OID43811	HNRNPUL1	Q9BUJ2	unadjusted	-0.191065	0.0687242	-2.78017	0.00594129	0.129075	206
6MW	OID43812	HOMER3	Q9NSC5	unadjusted	-0.0848694	0.0697614	-1.21657	0.225175	0.642618	206
6MW	OID43813	HOOK2	Q96ED9	unadjusted	-0.00166578	0.0700139	-0.0237921	0.981042	0.997554	206
6MW	OID43814	HPCAL1	P37235	unadjusted	0.0631465	0.0698743	0.903716	0.367212	0.765802	206
6MW	OID43815	HRC	P23327	unadjusted	-0.260158	0.0676031	-3.84832	0.000159055	0.0171526	206
6MW	OID43816	HS1BP3	Q53T59	unadjusted	-0.0129679	0.0700081	-0.185235	0.853229	0.972911	206
6MW	OID43817	HS3ST3B1	Q9Y662	unadjusted	-0.118429	0.0695213	-1.7035	0.0899983	0.442475	206
6MW	OID43818	HS6ST1	O60243	unadjusted	0.0236105	0.0699945	0.337319	0.736223	0.943858	206
6MW	OID43819	HSBP1	O75506	unadjusted	-0.0319723	0.0699782	-0.456889	0.648237	0.921508	206
6MW	OID43820	HSD11B1	P28845	unadjusted	0.105611	0.0696225	1.51691	0.130837	0.516806	206
6MW	OID43821	HSD17B14	Q9BPX1	unadjusted	0.0794368	0.0697928	1.13818	0.25638	0.673518	206
6MW	OID43822	HSDL2	Q6YN16	unadjusted	0.0207807	0.0699989	0.296872	0.766866	0.951941	206
6MW	OID43823	HSPA13	P48723	unadjusted	-0.0130409	0.0700081	-0.186278	0.852412	0.972911	206
6MW	OID43824	HSPA2	P54652	unadjusted	-0.190603	0.0687305	-2.7732	0.00606538	0.12961	206
6MW	OID43825	HSPB6	O14558	unadjusted	-0.2752	0.0673106	-4.08851	6.24368e-05	0.00904294	206
6MW	OID43826	HTD2	P86397	unadjusted	0.0045541	0.0700133	0.0650462	0.948201	0.990567	206
6MW	OID43827	ICAM4	Q14773	unadjusted	0.0135172	0.0700076	0.193082	0.847087	0.972911	206
6MW	OID43828	ICOSLG	O75144	unadjusted	0.00185824	0.0700139	0.026541	0.978852	0.997407	206
6MW	OID43829	IDO1	P14902	unadjusted	0.0224232	0.0699964	0.320348	0.749033	0.94795	206
6MW	OID43830	IDS	P22304	unadjusted	0.0925895	0.0697132	1.32815	0.185613	0.594357	206
6MW	OID43831	IDUA	P35475	unadjusted	0.0589306	0.0698923	0.843163	0.400125	0.792792	206
6MW	OID43832	IFI30	P13284	unadjusted	-0.164226	0.0690634	-2.3779	0.0183352	0.219067	206
6MW	OID43833	IFNAR1	P17181	unadjusted	-0.0910563	0.0697231	-1.30597	0.193034	0.600882	206
6MW	OID43834	IFNGR2	P38484	unadjusted	0.0396577	0.0699589	0.566872	0.571425	0.891238	206
6MW	OID43835	IFNLR1	Q8IU57	unadjusted	0.0399589	0.0699581	0.571184	0.568504	0.890789	206
6MW	OID43836	IGBP1	P78318	unadjusted	0.00824378	0.0700116	0.117749	0.906383	0.97966	206
6MW	OID43837	IGF1R	P08069	unadjusted	-0.228214	0.0681664	-3.3479	0.000969585	0.0446787	206
6MW	OID43838	IGFL4	Q6B9Z1	unadjusted	-0.00752304	0.070012	-0.107454	0.914535	0.983517	206
6MW	OID43839	IGSF21	Q96ID5	unadjusted	0.0155945	0.0700055	0.222761	0.823944	0.969201	206
6MW	OID43840	IGSF3	O75054	unadjusted	-0.012498	0.0700085	-0.178521	0.858491	0.972911	206
6MW	OID43841	IKBKG	Q9Y6K9	unadjusted	-0.026218	0.0699899	-0.374597	0.70835	0.935616	206
6MW	OID43842	IL12A_IL12B	P29459_P29460	unadjusted	0.0467137	0.0699376	0.667935	0.50493	0.854498	206
6MW	OID43843	IL12B	P29460	unadjusted	0.0672122	0.0698557	0.962158	0.33711	0.740537	206
6MW	OID43844	IL15	P40933	unadjusted	-0.328835	0.0661203	-4.97328	1.3942e-06	0.00145387	206
6MW	OID43845	IL16	Q14005	unadjusted	-0.117436	0.0695295	-1.68901	0.0927457	0.449003	206
6MW	OID43846	IL17RB	Q9NRM6	unadjusted	-0.198453	0.0686215	-2.89199	0.00424311	0.10801	206
6MW	OID43847	IL18R1	Q13478	unadjusted	-0.107297	0.0696098	-1.54141	0.124766	0.508226	206
6MW	OID43848	IL18RAP	O95256	unadjusted	-0.0493822	0.0699286	-0.706181	0.480881	0.838287	206
6MW	OID43849	IL22	Q9GZX6	unadjusted	-0.151431	0.0692066	-2.1881	0.0297982	0.271148	206
6MW	OID43850	IL23R	Q5VWK5	unadjusted	-0.0113362	0.0700095	-0.161923	0.871526	0.975779	206
6MW	OID43851	IL2RG	P31785	unadjusted	0.0467357	0.0699375	0.66825	0.50473	0.854498	206
6MW	OID43852	IL32	P24001	unadjusted	0.0223033	0.0699966	0.318634	0.75033	0.948187	206
6MW	OID43853	IL36G	Q9NZH8	unadjusted	-0.114882	0.0695505	-1.65178	0.100118	0.467335	206
6MW	OID43854	IL4R	P24394	unadjusted	-0.178778	0.068886	-2.59527	0.0101382	0.161499	206
6MW	OID43855	IL5RA	Q01344	unadjusted	-0.177011	0.0689084	-2.56878	0.0109199	0.169307	206
6MW	OID43856	IL6	P05231	unadjusted	-0.275541	0.0673037	-4.09399	6.10897e-05	0.00904294	206
6MW	OID43857	IL7	P13232	unadjusted	0.0212741	0.0699982	0.303924	0.761496	0.95123	206
6MW	OID43858	IMMT	Q16891	unadjusted	-0.135382	0.0693694	-1.9516	0.0523541	0.349384	206
6MW	OID43859	IMPA1	P29218	unadjusted	0.0591093	0.0698916	0.845728	0.398695	0.791622	206
6MW	OID43860	IMPACT	Q9P2X3	unadjusted	0.0393207	0.0699599	0.562047	0.574701	0.893674	206
6MW	OID43861	INPP1	P49441	unadjusted	-0.151126	0.0692099	-2.18359	0.0301329	0.272293	206
6MW	OID43862	INPP5D	Q92835	unadjusted	0.0468828	0.069937	0.670357	0.503389	0.85355	206
6MW	OID43863	INPPL1	O15357	unadjusted	0.0719408	0.0698326	1.03019	0.304141	0.715607	206
6MW	OID43864	INSL3	P51460	unadjusted	0.0718186	0.0698332	1.02843	0.304966	0.715934	206
6MW	OID43865	INSL4	Q14641	unadjusted	-0.0957599	0.0696923	-1.37404	0.170937	0.576355	206
6MW	OID43866	INSL5	Q9Y5Q6	unadjusted	-0.109557	0.0695926	-1.57427	0.116975	0.497071	206
6MW	OID43867	INSR	P06213	unadjusted	-0.181463	0.0688516	-2.63556	0.00904532	0.156685	206
6MW	OID43868	IPCEF1	Q8WWN9	unadjusted	0.0469765	0.0699367	0.6717	0.502535	0.853122	206
6MW	OID43869	IQGAP2	Q13576	unadjusted	-0.00913067	0.0700111	-0.130417	0.896365	0.978939	206
6MW	OID43870	IRAG2	Q12912	unadjusted	0.0192152	0.0700011	0.274499	0.783979	0.95876	206
6MW	OID43871	IRAK4	Q9NWZ3	unadjusted	0.04969	0.0699275	0.710593	0.478148	0.837161	206
6MW	OID43872	ISLR2	Q6UXK2	unadjusted	0.0147348	0.0700064	0.210477	0.833505	0.970933	206
6MW	OID43873	ISM1	B1AKI9	unadjusted	-0.0176158	0.0700031	-0.251643	0.80157	0.965439	206
6MW	OID43874	IST1	P53990	unadjusted	0.0768058	0.0698072	1.10026	0.272517	0.688672	206
6MW	OID43875	ITGA11	Q9UKX5	unadjusted	0.180695	0.0688615	2.62403	0.0093466	0.157204	206
6MW	OID43876	ITGA6	P23229	unadjusted	-0.0355693	0.0699697	-0.508353	0.611755	0.906935	206
6MW	OID43877	ITGAL	P20701	unadjusted	-0.0425391	0.0699506	-0.60813	0.543778	0.876422	206
6MW	OID43878	ITGAV	P06756	unadjusted	0.0757723	0.0698127	1.08537	0.279041	0.694803	206
6MW	OID43879	ITGB1BP2	Q9UKP3	unadjusted	0.0609255	0.0698839	0.87181	0.384337	0.780347	206
6MW	OID43880	ITGB7	P26010	unadjusted	0.00497478	0.0700131	0.0710549	0.943424	0.990285	206
6MW	OID43881	ITIH5	Q86UX2	unadjusted	-0.141317	0.0693114	-2.03888	0.042752	0.316501	206
6MW	OID43882	ITM2A	O43736	unadjusted	-0.0756728	0.0698133	-1.08393	0.279674	0.695066	206
6MW	OID43883	ITPR1	Q14643	unadjusted	0.00951732	0.0700108	0.135941	0.892002	0.978935	206
6MW	OID43884	JPT2	Q9H910	unadjusted	0.0367187	0.0699668	0.524802	0.600291	0.902162	206
6MW	OID43885	KAZALD1	Q96I82	unadjusted	-0.0148239	0.0700063	-0.21175	0.832513	0.970933	206
6MW	OID43886	KAZN	Q674X7	unadjusted	0.0456802	0.0699409	0.653126	0.514411	0.860487	206
6MW	OID43887	KCTD5	Q9NXV2	unadjusted	-0.0692808	0.0698458	-0.991911	0.322416	0.731539	206
6MW	OID43888	KEL	P23276	unadjusted	-0.105837	0.0696208	-1.5202	0.130009	0.515156	206
6MW	OID43889	KHK	P50053	unadjusted	0.177788	0.0688986	2.58043	0.0105697	0.165002	206
6MW	OID43890	KIAA0319	Q5VV43	unadjusted	-0.0898513	0.0697308	-1.28854	0.199016	0.61038	206
6MW	OID43891	KIAA2013	Q8IYS2	unadjusted	-0.0136236	0.0700075	-0.194602	0.845898	0.972911	206
6MW	OID43892	KIF22	Q14807	unadjusted	0.0339411	0.0699737	0.485056	0.628157	0.914299	206
6MW	OID43893	KIFC3	Q9BVG8	unadjusted	0.0381641	0.069963	0.54549	0.586013	0.897129	206
6MW	OID43894	KIR2DL2_KIR2DL3	P43627_P43628	unadjusted	-0.0184091	0.0700021	-0.262979	0.792832	0.963003	206
6MW	OID43895	KLB	Q86Z14	unadjusted	0.00816495	0.0700117	0.116623	0.907274	0.98042	206
6MW	OID43896	KLK13	Q9UKR3	unadjusted	-0.0631482	0.0698743	-0.90374	0.367199	0.765802	206
6MW	OID43897	KLK14	Q9P0G3	unadjusted	-0.0830926	0.0697719	-1.19092	0.23507	0.650214	206
6MW	OID43898	KLK15	Q9H2R5	unadjusted	-0.0208723	0.0699988	-0.298182	0.765868	0.951941	206
6MW	OID43899	KLK4	Q9Y5K2	unadjusted	-0.144776	0.0692764	-2.08983	0.0378723	0.301527	206
6MW	OID43900	KLRB1	Q12918	unadjusted	-0.204141	0.0685396	-2.97843	0.00324842	0.0936046	206
6MW	OID43901	KLRD1	Q13241	unadjusted	-0.0508789	0.0699233	-0.727639	0.467669	0.830681	206
6MW	OID43902	KLRK1	P26718	unadjusted	-0.0579481	0.0698964	-0.829057	0.408041	0.793328	206
6MW	OID43903	KRT18	P05783	unadjusted	-0.0238273	0.0699941	-0.340419	0.733891	0.942634	206
6MW	OID43904	KRT19	P08727	unadjusted	-0.0871142	0.0697478	-1.24899	0.213101	0.623518	206
6MW	OID43905	KRT6C	P48668	unadjusted	-0.129219	0.069427	-1.86123	0.0641509	0.386239	206
6MW	OID43906	KYNU	Q16719	unadjusted	0.188849	0.0687542	2.74673	0.00655774	0.135146	206
6MW	OID43907	LACRT	Q9GZZ8	unadjusted	0.0472381	0.0699358	0.67545	0.500155	0.85048	206
6MW	OID43908	LAG3	P18627	unadjusted	-0.119002	0.0695165	-1.71185	0.0884437	0.438351	206
6MW	OID43909	LAIR2	Q6ISS4	unadjusted	-0.0223068	0.0699966	-0.318684	0.750292	0.948187	206
6MW	OID43910	LAMB1	P07942	unadjusted	-0.037549	0.0699646	-0.536686	0.59207	0.898728	206
6MW	OID43911	LAMP3	Q9UQV4	unadjusted	-0.0925454	0.0697135	-1.32751	0.185824	0.594357	206
6MW	OID43912	LAMTOR5	O43504	unadjusted	-0.171766	0.0689734	-2.49032	0.0135614	0.188557	206
6MW	OID43913	LARP1	Q6PKG0	unadjusted	-0.042825	0.0699498	-0.612224	0.541071	0.875767	206
6MW	OID43914	LAT	O43561	unadjusted	0.048514	0.0699316	0.693735	0.488637	0.844186	206
6MW	OID43915	LAT2	Q9GZY6	unadjusted	-0.00642046	0.0700126	-0.0917044	0.927023	0.984681	206
6MW	OID43916	LATS1	O95835	unadjusted	0.0137659	0.0700074	0.196634	0.844309	0.972911	206
6MW	OID43917	LAYN	Q6UX15	unadjusted	-0.248667	0.0678148	-3.66686	0.000313229	0.0240173	206
6MW	OID43918	LCN15	Q6UWW0	unadjusted	-0.101945	0.0696492	-1.46369	0.144819	0.539346	206
6MW	OID43919	LDLRAP1	Q5SW96	unadjusted	0.111523	0.0695772	1.60286	0.110513	0.486716	206
6MW	OID43920	LEFTY2	O00292	unadjusted	-0.0439986	0.0699462	-0.629034	0.53003	0.869103	206
6MW	OID43921	LETM1	O95202	unadjusted	-0.153908	0.0691798	-2.22475	0.0271938	0.264257	206
6MW	OID43922	LGALS7	P47929	unadjusted	-0.211703	0.0684271	-3.09385	0.00225269	0.0720584	206
6MW	OID43923	LIFR	P42702	unadjusted	-0.322919	0.0662631	-4.87328	2.20145e-06	0.00151868	206
6MW	OID43924	LIPF	P07098	unadjusted	0.0527155	0.0699167	0.753976	0.451733	0.822107	206
6MW	OID43925	LMNB1	P20700	unadjusted	-0.174704	0.0689373	-2.53424	0.0120201	0.178713	206
6MW	OID43926	LMNB2	Q03252	unadjusted	-0.259286	0.0676196	-3.83449	0.000167632	0.0171526	206
6MW	OID43927	LMOD1	P29536	unadjusted	-0.27084	0.0673972	-4.01856	8.23448e-05	0.0107336	206
6MW	OID43928	LONP1	P36776	unadjusted	-0.111463	0.0695777	-1.602	0.110704	0.486716	206
6MW	OID43929	LOXL2	Q9Y4K0	unadjusted	-0.155686	0.0691603	-2.25109	0.025446	0.253198	206
6MW	OID43930	LPCAT2	Q7L5N7	unadjusted	-0.192352	0.0687066	-2.79961	0.00560764	0.125787	206
6MW	OID43931	LPO	P22079	unadjusted	-0.0513687	0.0699216	-0.734662	0.463389	0.830052	206
6MW	OID43932	LPP	Q93052	unadjusted	0.0690338	0.069847	0.988358	0.324148	0.731906	206
6MW	OID43933	LRCH4	O75427	unadjusted	-0.0450986	0.0699428	-0.644793	0.519786	0.865319	206
6MW	OID43934	LRIG1	Q96JA1	unadjusted	-0.0629255	0.0698753	-0.900541	0.368894	0.766541	206
6MW	OID43935	LRP1	Q07954	unadjusted	0.0114861	0.0700094	0.164065	0.869842	0.975766	206
6MW	OID43936	LRRC25	Q8N386	unadjusted	-0.148666	0.069236	-2.14724	0.0329537	0.282136	206
6MW	OID43937	LRRC37A2	A6NM11	unadjusted	0.0963133	0.0696885	1.38205	0.168467	0.572985	206
6MW	OID43938	LRTM2	Q8N967	unadjusted	0.0120281	0.0700089	0.171808	0.863759	0.974312	206
6MW	OID43939	LSP1	P33241	unadjusted	-0.117857	0.069526	-1.69515	0.0915725	0.447898	206
6MW	OID43941	LTA4H	P09960	unadjusted	-0.133234	0.0693898	-1.92008	0.0562428	0.360701	206
6MW	OID43942	LTB	Q06643	unadjusted	-0.00654359	0.0700125	-0.0934631	0.925627	0.983836	206
6MW	OID43943	LUZP2	Q86TE4	unadjusted	-0.235505	0.0680447	-3.46104	0.00065531	0.0355915	206
6MW	OID43944	LXN	Q9BS40	unadjusted	-0.117309	0.0695306	-1.68716	0.0931003	0.450302	206
6MW	OID43945	LY75	O60449	unadjusted	-0.0362097	0.0699681	-0.517517	0.605356	0.906064	206
6MW	OID43946	LY9	Q9HBG7	unadjusted	-0.026306	0.0699898	-0.375854	0.707416	0.935616	206
6MW	OID43947	LY96	Q9Y6Y9	unadjusted	-0.156753	0.0691485	-2.26691	0.0244443	0.248931	206
6MW	OID43948	LYN	P07948	unadjusted	0.108429	0.0696012	1.55785	0.120818	0.501618	206
6MW	OID43949	LZTS1	Q9Y250	unadjusted	-0.287453	0.0670591	-4.28656	2.7972e-05	0.00548601	206
6MW	OID43950	M6PR	P20645	unadjusted	-0.0861899	0.0697535	-1.23564	0.218015	0.630466	206
6MW	OID43951	MAD1L1	Q9Y6D9	unadjusted	-0.210953	0.0684384	-3.08238	0.00233724	0.0738568	206
6MW	OID43952	MAG	P20916	unadjusted	0.0719642	0.0698325	1.03053	0.303983	0.715607	206
6MW	OID43954	MAN1A2	O60476	unadjusted	-0.115915	0.0695421	-1.66683	0.0970827	0.460846	206
6MW	OID43955	MAP2	P11137	unadjusted	-0.0570843	0.0698998	-0.816658	0.415076	0.799957	206
6MW	OID43957	MAP2K6	P52564	unadjusted	0.0922168	0.0697157	1.32276	0.187398	0.5947	206
6MW	OID43958	MAP4K5	Q9Y4K4	unadjusted	0.0804884	0.0697868	1.15335	0.250118	0.667066	206
6MW	OID43959	MAPK9	P45984	unadjusted	-0.107145	0.069611	-1.53919	0.125307	0.509636	206
6MW	OID43960	MASP1	P48740	unadjusted	-0.149293	0.0692294	-2.1565	0.0322145	0.278729	206
6MW	OID43961	MATN3	O15232	unadjusted	-0.144994	0.0692741	-2.09305	0.037581	0.300072	206
6MW	OID43962	MCEE	Q96PE7	unadjusted	-0.0514481	0.0699213	-0.7358	0.462698	0.829755	206
6MW	OID43963	MCEMP1	Q8IX19	unadjusted	0.018347	0.0700022	0.262091	0.793515	0.963014	206
6MW	OID43964	MCF2L	O15068	unadjusted	-0.0607732	0.0698846	-0.869622	0.385529	0.781488	206
6MW	OID43966	MDGA1	Q8NFP4	unadjusted	-0.0334145	0.0699749	-0.477521	0.633502	0.914299	206
6MW	OID43967	MECR	Q9BV79	unadjusted	-0.0182401	0.0700024	-0.260564	0.794692	0.963257	206
6MW	OID43968	MEP1A	Q16819	unadjusted	-0.0664603	0.0698592	-0.951347	0.342554	0.745441	206
6MW	OID43969	METAP1D	Q6UB28	unadjusted	0.0350763	0.0699709	0.501298	0.616702	0.909357	206
6MW	OID43970	METAP2	P50579	unadjusted	0.0825292	0.0697752	1.18279	0.23827	0.653949	206
6MW	OID43971	MGMT	P16455	unadjusted	0.0623006	0.069878	0.891562	0.373678	0.771016	206
6MW	OID43972	MICA_MICB	Q29980_Q29983	unadjusted	-0.0334096	0.0699749	-0.47745	0.633553	0.914299	206
6MW	OID43973	MIF4GD	A9UHW6	unadjusted	0.111244	0.0695794	1.59881	0.11141	0.488555	206
6MW	OID43974	MINDY1	Q8N5J2	unadjusted	-0.012219	0.0700088	-0.174535	0.861618	0.974084	206
6MW	OID43975	MINK1	Q8N4C8	unadjusted	0.0773424	0.0698043	1.10799	0.269171	0.685617	206
6MW	OID43976	MITD1	Q8WV92	unadjusted	0.109085	0.0695962	1.5674	0.11857	0.500936	206
6MW	OID43977	MKNK1	Q9BUB5	unadjusted	0.088329	0.0697403	1.26654	0.206764	0.61639	206
6MW	OID43978	MLN	P12872	unadjusted	-0.0561878	0.0699034	-0.803792	0.422453	0.804435	206
6MW	OID43979	MME	P08473	unadjusted	-0.00181958	0.0700139	-0.0259888	0.979292	0.997465	206
6MW	OID43980	MMP12	P39900	unadjusted	-0.0067605	0.0700124	-0.0965615	0.923169	0.983836	206
6MW	OID43981	MOG	Q16653	unadjusted	-0.100485	0.0696596	-1.44251	0.150693	0.547626	206
6MW	OID43982	MORC3	Q14149	unadjusted	-0.158425	0.0691298	-2.29171	0.0229433	0.24154	206
6MW	OID43983	MPHOSPH8	Q99549	unadjusted	-0.00827074	0.0700116	-0.118134	0.906078	0.979534	206
6MW	OID43984	MPI	P34949	unadjusted	-0.0762933	0.0698099	-1.09287	0.275739	0.693203	206
6MW	OID43985	MPP7	Q5T2T1	unadjusted	-0.0248542	0.0699924	-0.355098	0.722883	0.940413	206
6MW	OID43986	MPRIP	Q6WCQ1	unadjusted	0.109033	0.0695966	1.56664	0.118749	0.500936	206
6MW	OID43987	MRPL24	Q96A35	unadjusted	-0.106252	0.0696177	-1.52622	0.128504	0.514656	206
6MW	OID43988	MRPL28	Q13084	unadjusted	-0.0744942	0.0698195	-1.06695	0.287254	0.698899	206
6MW	OID43989	MRPL58	Q14197	unadjusted	-0.0402636	0.0699572	-0.575545	0.565557	0.890102	206
6MW	OID43990	MS4A1	P11836	unadjusted	-0.0124647	0.0700086	-0.178045	0.858865	0.972911	206
6MW	OID43991	MSLN	Q13421	unadjusted	-0.162396	0.0690846	-2.35069	0.019693	0.224373	206
6MW	OID43992	MSTN	O14793	unadjusted	0.25331	0.0677305	3.73996	0.000239108	0.0221654	206
6MW	OID43993	MTDH	Q86UE4	unadjusted	0.0463941	0.0699386	0.663355	0.507852	0.855638	206
6MW	OID43994	MTHFD2	P13995	unadjusted	-0.106523	0.0696156	-1.53016	0.127525	0.513054	206
6MW	OID43995	MTIF3	Q9H2K0	unadjusted	0.0356653	0.0699695	0.509726	0.610794	0.906935	206
6MW	OID43996	MTPN	P58546	unadjusted	-0.026658	0.0699891	-0.380887	0.703683	0.935033	206
6MW	OID43997	MTSS1	O43312	unadjusted	0.0501004	0.0699261	0.716477	0.474516	0.834742	206
6MW	OID43998	MTSS2	Q765P7	unadjusted	0.106194	0.0696181	1.52538	0.128713	0.514656	206
6MW	OID43999	MUC16	Q8WXI7	unadjusted	-0.117673	0.0695276	-1.69247	0.0920836	0.448583	206
6MW	OID44000	MYBPC2	Q14324	unadjusted	-0.16943	0.0690018	-2.45544	0.0149081	0.19811	206
6MW	OID44001	MYCBP2	O75592	unadjusted	-0.0344283	0.0699725	-0.492027	0.623229	0.913117	206
6MW	OID44002	MYL4	P12829	unadjusted	-0.167333	0.0690268	-2.42418	0.0162147	0.207235	206
6MW	OID44003	NAA10	P41227	unadjusted	0.0325711	0.0699769	0.465456	0.642102	0.919505	206
6MW	OID44004	NAAA	Q02083	unadjusted	0.190005	0.0687386	2.76416	0.00622954	0.130971	206
6MW	OID44005	NACC1	Q96RE7	unadjusted	-0.0793288	0.0697934	-1.13662	0.257029	0.673518	206
6MW	OID44006	NAGA	P17050	unadjusted	-0.00147825	0.0700139	-0.0211136	0.983176	0.997554	206
6MW	OID44007	NAGK	Q9UJ70	unadjusted	0.0930912	0.06971	1.33541	0.183231	0.591558	206
6MW	OID44008	NANS	Q9NR45	unadjusted	0.00811487	0.0700117	0.115907	0.90784	0.980539	206
6MW	OID44009	NAP1L4	Q99733	unadjusted	-0.0223627	0.0699965	-0.319483	0.749687	0.948065	206
6MW	OID44010	NAPRT	Q6XQN6	unadjusted	-0.0818257	0.0697792	-1.17264	0.242309	0.656652	206
6MW	OID44011	NARS1	O43776	unadjusted	-0.00807202	0.0700117	-0.115295	0.908324	0.980539	206
6MW	OID44013	NCF2	P19878	unadjusted	-0.213001	0.0684073	-3.11372	0.00211286	0.068853	206
6MW	OID44014	NCR1	O76036	unadjusted	-0.0772461	0.0698048	-1.1066	0.26977	0.685693	206
6MW	OID44015	NCR3LG1	Q68D85	unadjusted	-0.240862	0.0679527	-3.54455	0.000487613	0.0317802	206
6MW	OID44016	NCS1	P62166	unadjusted	-0.10859	0.0696	-1.5602	0.120262	0.501282	206
6MW	OID44017	NDST1	P52848	unadjusted	-0.130943	0.0694112	-1.88649	0.0606501	0.37623	206
6MW	OID44018	NDUFA5	Q16718	unadjusted	-0.170044	0.0689944	-2.46461	0.014543	0.197466	206
6MW	OID44019	NDUFB7	P17568	unadjusted	0.0416044	0.0699534	0.594745	0.552673	0.881744	206
6MW	OID44020	NECTIN1	Q15223	unadjusted	0.159086	0.0691224	2.30152	0.0223721	0.239033	206
6MW	OID44021	NEDD4L	Q96PU5	unadjusted	0.0301346	0.0699822	0.430604	0.667211	0.92628	206
6MW	OID44022	NEDD9	Q14511	unadjusted	-0.122947	0.0694828	-1.76946	0.0783113	0.421153	206
6MW	OID44023	NEO1	Q92859	unadjusted	-0.054745	0.069909	-0.783089	0.434483	0.814179	206
6MW	OID44024	NFASC	O94856	unadjusted	-0.0233682	0.0699949	-0.333856	0.738831	0.944498	206
6MW	OID44025	NFAT5	O94916	unadjusted	-0.0697778	0.0698433	-0.999061	0.318949	0.729386	206
6MW	OID44026	NFATC1	O95644	unadjusted	0.106588	0.0696152	1.53111	0.127293	0.512909	206
6MW	OID44027	NFE2	Q16621	unadjusted	-0.00234567	0.0700138	-0.033503	0.973306	0.996165	206
6MW	OID44028	NFU1	Q9UMS0	unadjusted	-0.0303804	0.0699817	-0.434119	0.664661	0.925379	206
6MW	OID44030	NGRN	Q9NPE2	unadjusted	-0.0735481	0.0698244	-1.05333	0.293436	0.705038	206
6MW	OID44031	NHEJ1	Q9H9Q4	unadjusted	0.00431331	0.0700134	0.061607	0.950936	0.990838	206
6MW	OID44032	NIT1	Q86X76	unadjusted	0.135479	0.0693685	1.95304	0.0521831	0.348824	206
6MW	OID44033	NMI	Q13287	unadjusted	-0.000177365	0.070014	-0.00253327	0.997981	0.99913	206
6MW	OID44034	NMNAT1	Q9HAN9	unadjusted	-0.187093	0.0687777	-2.72025	0.00708623	0.1384	206
6MW	OID44035	NMT1	P30419	unadjusted	0.0766632	0.069808	1.0982	0.273411	0.689011	206
6MW	OID44036	NPHS1	O60500	unadjusted	0.15128	0.0692082	2.18586	0.0299639	0.271235	206
6MW	OID44037	NPM1	P06748	unadjusted	-0.161359	0.0690965	-2.33527	0.0205008	0.229895	206
6MW	OID44038	NPPC	P23582	unadjusted	-0.0335304	0.0699746	-0.47918	0.632324	0.914299	206
6MW	OID44039	NPY	P01303	unadjusted	0.0783687	0.0697987	1.12278	0.26285	0.680006	206
6MW	OID44040	NT5C1A	Q9BXI3	unadjusted	-0.342389	0.0657822	-5.20489	4.7192e-07	0.000820196	206
6MW	OID44041	NT5C3A	Q9H0P0	unadjusted	0.0717965	0.0698333	1.02811	0.305115	0.715962	206
6MW	OID44042	NTF3	P20783	unadjusted	-0.064823	0.0698667	-0.927809	0.354603	0.757126	206
6MW	OID44043	NUB1	Q9Y5A7	unadjusted	0.017285	0.0700035	0.246916	0.805221	0.967356	206
6MW	OID44044	NUBP1	P53384	unadjusted	0.0511016	0.0699225	0.730831	0.465721	0.830461	206
6MW	OID44045	NUCB2	P80303	unadjusted	-0.159626	0.0691163	-2.30953	0.0219148	0.236571	206
6MW	OID44046	NUDC	Q9Y266	unadjusted	0.0908348	0.0697246	1.30277	0.194124	0.602132	206
6MW	OID44047	NUDCD3	Q8IVD9	unadjusted	-0.0585504	0.0698939	-0.837704	0.403177	0.793328	206
6MW	OID44048	NUDT10	Q8NFP7	unadjusted	-0.130101	0.0694189	-1.87415	0.0623399	0.380609	206
6MW	OID44049	NUDT16	Q96DE0	unadjusted	-0.0108878	0.0700099	-0.155518	0.876567	0.975779	206
6MW	OID44050	NUDT2	P50583	unadjusted	-0.0968448	0.0696849	-1.38975	0.166119	0.569083	206
6MW	OID44051	NUMB	P49757	unadjusted	0.0392185	0.0699601	0.560584	0.575696	0.89457	206
6MW	OID44052	NXPH3	O95157	unadjusted	0.0943483	0.0697017	1.3536	0.177362	0.588272	206
6MW	OID44053	OBP2B	Q9NPH6	unadjusted	0.0289553	0.0699846	0.413738	0.6795	0.929479	206
6MW	OID44054	OCLN	Q16625	unadjusted	-0.196011	0.0686558	-2.85498	0.00474854	0.115294	206
6MW	OID44055	OGA	O60502	unadjusted	0.0257173	0.0699908	0.367437	0.713674	0.938178	206
6MW	OID44056	OGFR	Q9NZT2	unadjusted	-0.070947	0.0698376	-1.01589	0.310887	0.723547	206
6MW	OID44057	OMG	P23515	unadjusted	0.138085	0.0693433	1.99132	0.0477801	0.332425	206
6MW	OID44058	OPHN1	O60890	unadjusted	0.0773685	0.0698041	1.10837	0.269009	0.685538	206
6MW	OID44059	OPLAH	O14841	unadjusted	0.0422749	0.0699514	0.604347	0.546284	0.87742	206
6MW	OID44060	OPTC	Q9UBM4	unadjusted	-0.0233838	0.0699949	-0.334079	0.738663	0.944498	206
6MW	OID44061	OSBPL2	Q9H1P3	unadjusted	-0.00149737	0.0700139	-0.0213867	0.982958	0.997554	206
6MW	OID44062	OSM	P13725	unadjusted	-0.0750889	0.0698163	-1.07552	0.283412	0.696124	206
6MW	OID44063	OTUD6B	Q8N6M0	unadjusted	0.027578	0.0699874	0.394043	0.693961	0.933233	206
6MW	OID44064	OTUD7B	Q6GQQ9	unadjusted	-0.0137327	0.0700074	-0.196161	0.84468	0.972911	206
6MW	OID44065	OXCT1	P55809	unadjusted	-0.0192491	0.070001	-0.274984	0.783607	0.95876	206
6MW	OID44066	PACS2	Q86VP3	unadjusted	0.0329926	0.0699759	0.471486	0.637798	0.918133	206
6MW	OID44067	PAEP	P09466	unadjusted	-0.104614	0.0696298	-1.50243	0.134532	0.52408	206
6MW	OID44068	PAFAH1B3	Q15102	unadjusted	-0.0436726	0.0699472	-0.624365	0.533085	0.8705	206
6MW	OID44069	PAG1	Q9NWQ8	unadjusted	-0.185407	0.0688001	-2.69487	0.00762865	0.143781	206
6MW	OID44070	PAGR1	Q9BTK6	unadjusted	-0.0580818	0.0698958	-0.830976	0.406958	0.793328	206
6MW	OID44071	PALM	O75781	unadjusted	-0.259272	0.0676198	-3.83426	0.000167775	0.0171526	206
6MW	OID44072	PALM2	Q8IXS6	unadjusted	-0.298549	0.066821	-4.46789	1.30825e-05	0.00507401	206
6MW	OID44073	PALM3	A6NDB9	unadjusted	-0.0491211	0.0699295	-0.702438	0.483207	0.840037	206
6MW	OID44074	PBXIP1	Q96AQ6	unadjusted	-0.00594777	0.0700128	-0.0849526	0.932382	0.987051	206
6MW	OID44075	PCBP2	Q15366	unadjusted	0.0682245	0.0698509	0.976717	0.329866	0.736583	206
6MW	OID44076	PCDH12	Q9NPG4	unadjusted	0.129474	0.0694247	1.86495	0.0636238	0.385738	206
6MW	OID44077	PCDH7	O60245	unadjusted	0.0599622	0.069888	0.857975	0.391913	0.785937	206
6MW	OID44078	PCDH9	Q9HC56	unadjusted	0.0172699	0.0700036	0.246701	0.805388	0.967356	206
6MW	OID44079	PCDHB15	Q9Y5E8	unadjusted	-0.0771857	0.0698051	-1.10573	0.270145	0.685753	206
6MW	OID44080	PCSK7	Q16549	unadjusted	0.0542084	0.0699111	0.775391	0.439007	0.817117	206
6MW	OID44081	PCYT2	Q99447	unadjusted	0.0522464	0.0699184	0.747249	0.455774	0.826001	206
6MW	OID44082	PDCD1	Q15116	unadjusted	0.0218038	0.0699974	0.311495	0.755743	0.94908	206
6MW	OID44083	PDCD1LG2	Q9BQ51	unadjusted	-0.230345	0.0681313	-3.38089	0.0008658	0.0429931	206
6MW	OID44084	PDLIM5	Q96HC4	unadjusted	0.099205	0.0696686	1.42395	0.155987	0.555826	206
6MW	OID44085	PDZK1	Q5T2W1	unadjusted	-0.0443627	0.0699451	-0.63425	0.526628	0.866948	206
6MW	OID44086	PECR	Q9BY49	unadjusted	-0.0830087	0.0697724	-1.18971	0.235544	0.65033	206
6MW	OID44087	PER3	P56645	unadjusted	0.000680278	0.070014	0.00971631	0.992257	0.9988	206
6MW	OID44088	PFDN2	Q9UHV9	unadjusted	-0.137865	0.0693454	-1.98809	0.0481393	0.332425	206
6MW	OID44089	PFKFB2	O60825	unadjusted	-0.00860204	0.0700114	-0.122866	0.902334	0.97933	206
6MW	OID44090	PGF	P49763	unadjusted	-0.172923	0.0689593	-2.50761	0.0129347	0.184266	206
6MW	OID44091	PGLYRP3	Q96LB9	unadjusted	0.0125815	0.0700085	0.179714	0.857556	0.972911	206
6MW	OID44092	PHACTR2	O75167	unadjusted	0.0515367	0.069921	0.73707	0.461926	0.829466	206
6MW	OID44093	PHLDB1	Q86UU1	unadjusted	-0.229406	0.0681468	-3.36635	0.000910213	0.0439431	206
6MW	OID44094	PHOSPHO1	Q8TCT1	unadjusted	-0.237248	0.068015	-3.48817	0.000595663	0.0347733	206
6MW	OID44095	PIBF1	Q8WXW3	unadjusted	0.0309667	0.0699804	0.442506	0.658592	0.923836	206
6MW	OID44096	PIK3AP1	Q6ZUJ8	unadjusted	0.0155607	0.0700055	0.222278	0.82432	0.969201	206
6MW	OID44097	PKD2	Q13563	unadjusted	-0.200066	0.0685985	-2.91648	0.00393623	0.103654	206
6MW	OID44098	PLA2G10	O15496	unadjusted	-0.110159	0.0695879	-1.58302	0.114965	0.493357	206
6MW	OID44099	PLB1	Q6P1J6	unadjusted	0.150615	0.0692153	2.17604	0.0307016	0.275025	206
6MW	OID44100	PLCB2	Q00722	unadjusted	0.083496	0.0697695	1.19674	0.232797	0.648579	206
6MW	OID44101	PLEKHO1	Q53GL0	unadjusted	0.126633	0.0694504	1.82335	0.0697133	0.399177	206
6MW	OID44102	PLSCR3	Q9NRY6	unadjusted	-0.0271493	0.0699882	-0.387912	0.698486	0.934646	206
6MW	OID44103	PLXDC2	Q6UX71	unadjusted	-0.151021	0.069211	-2.18203	0.0302494	0.272873	206
6MW	OID44104	PLXNA4	Q9HCM2	unadjusted	0.135262	0.0693706	1.94984	0.0525651	0.349384	206
6MW	OID44105	PMCH	P20382	unadjusted	0.103043	0.0696413	1.47962	0.140517	0.531596	206
6MW	OID44106	PNLIPRP1	P54315	unadjusted	-0.0229425	0.0699956	-0.32777	0.743421	0.945618	206
6MW	OID44107	PODXL	O00592	unadjusted	-0.075242	0.0698155	-1.07773	0.282429	0.696124	206
6MW	OID44108	POF1B	Q8WVV4	unadjusted	-0.0386185	0.0699618	-0.551994	0.581557	0.895564	206
6MW	OID44109	POLR2F	P61218	unadjusted	-0.2098	0.0684558	-3.06475	0.00247299	0.0772106	206
6MW	OID44110	POMC	P01189	unadjusted	0.00517899	0.0700131	0.0739718	0.941105	0.989297	206
6MW	OID44111	PON2	Q15165	unadjusted	0.0142613	0.0700069	0.203713	0.838781	0.972388	206
6MW	OID44112	PPL	O60437	unadjusted	-0.160261	0.0691091	-2.31895	0.0213876	0.236145	206
6MW	OID44113	PPM1B	O75688	unadjusted	0.0679382	0.0698522	0.972599	0.331905	0.738057	206
6MW	OID44114	PPME1	Q9Y570	unadjusted	-0.0722653	0.0698309	-1.03486	0.301959	0.714021	206
6MW	OID44115	PPP1CC	P36873	unadjusted	0.0606193	0.0698852	0.867412	0.386735	0.781928	206
6MW	OID44116	PPP1R14A	Q96A00	unadjusted	0.0638445	0.0698712	0.913745	0.361929	0.761463	206
6MW	OID44117	PPP1R14D	Q9NXH3	unadjusted	-0.201017	0.0685849	-2.93093	0.00376487	0.100679	206
6MW	OID44118	PPP1R18	Q6NYC8	unadjusted	-0.166568	0.0690359	-2.41277	0.0167163	0.209516	206
6MW	OID44119	PPP1R9B	Q96SB3	unadjusted	-0.108015	0.0696044	-1.55185	0.122249	0.503148	206
6MW	OID44120	PPP2R5A	Q15172	unadjusted	-0.0806368	0.069786	-1.15549	0.249243	0.666437	206
6MW	OID44121	PPP3R1	P63098	unadjusted	-0.115523	0.0695453	-1.66111	0.0982266	0.463487	206
6MW	OID44122	PRDX1	Q06830	unadjusted	-0.0462143	0.0699392	-0.660778	0.5095	0.856947	206
6MW	OID44123	PRDX5	P30044	unadjusted	-0.0211084	0.0699984	-0.301556	0.763298	0.951581	206
6MW	OID44124	PRDX6	P30041	unadjusted	-0.0328106	0.0699763	-0.468882	0.639655	0.918614	206
6MW	OID44125	PRKAR2A	P13861	unadjusted	-6.19979e-05	0.070014	-0.000885508	0.999294	0.99987	206
6MW	OID44126	PRND	Q9UKY0	unadjusted	0.00577743	0.0700128	0.0825196	0.934314	0.987621	206
6MW	OID44127	PROK1	P58294	unadjusted	-0.0745077	0.0698194	-1.06715	0.287166	0.698899	206
6MW	OID44128	PRRT3	Q5FWE3	unadjusted	-0.141484	0.0693097	-2.04133	0.0425055	0.315703	206
6MW	OID44129	PRSS53	Q2L4Q9	unadjusted	0.119311	0.0695139	1.71636	0.0876146	0.437151	206
6MW	OID44130	PRTG	Q2VWP7	unadjusted	0.0250894	0.069992	0.358462	0.720368	0.940413	206
6MW	OID44131	PSAPL1	Q6NUJ1	unadjusted	-0.108661	0.0695994	-1.56124	0.120017	0.501282	206
6MW	OID44132	PSCA	O43653	unadjusted	-0.0655825	0.0698633	-0.938727	0.348981	0.751054	206
6MW	OID44133	PSG1	P11464	unadjusted	-0.12669	0.0694499	-1.82419	0.0695864	0.399146	206
6MW	OID44134	PSIP1	O75475	unadjusted	-0.114139	0.0695565	-1.64095	0.102349	0.473207	206
6MW	OID44135	PSMD1	Q99460	unadjusted	-0.180779	0.0688604	-2.6253	0.009313	0.157204	206
6MW	OID44136	PSMD9	O00233	unadjusted	-0.152155	0.0691988	-2.1988	0.0290161	0.268721	206
6MW	OID44137	PSME1	Q06323	unadjusted	-0.0334551	0.0699748	-0.478102	0.63309	0.914299	206
6MW	OID44138	PSME2	Q9UL46	unadjusted	-0.108528	0.0696005	-1.5593	0.120475	0.501282	206
6MW	OID44139	PSMG3	Q9BT73	unadjusted	-0.0367462	0.0699667	-0.525195	0.600018	0.902103	206
6MW	OID44140	PSMG4	Q5JS54	unadjusted	-0.104044	0.069634	-1.49415	0.136681	0.526808	206
6MW	OID44141	PSPN	O60542	unadjusted	0.0799193	0.0697901	1.14514	0.253493	0.670921	206
6MW	OID44142	PSTPIP1	O43586	unadjusted	-0.137942	0.0693447	-1.98922	0.0480136	0.332425	206
6MW	OID44143	PTGES2	Q9H7Z7	unadjusted	-0.152735	0.0691925	-2.20739	0.0284012	0.267023	206
6MW	OID44144	PTH	P01270	unadjusted	-0.221258	0.0682787	-3.24051	0.00139335	0.0567571	206
6MW	OID44145	PTH1R	Q03431	unadjusted	-0.0833028	0.0697707	-1.19395	0.233883	0.64866	206
6MW	OID44146	PTK7	Q13308	unadjusted	-0.285721	0.0670953	-4.25844	3.14045e-05	0.00548601	206
6MW	OID44147	PTN	P21246	unadjusted	-0.186512	0.0687854	-2.7115	0.00726917	0.139858	206
6MW	OID44148	PTPN1	P18031	unadjusted	-0.0579683	0.0698963	-0.829347	0.407877	0.793328	206
6MW	OID44149	PTPRH	Q9HD43	unadjusted	-0.0842994	0.0697648	-1.20834	0.228317	0.645576	206
6MW	OID44150	PTPRK	Q15262	unadjusted	0.0246699	0.0699927	0.352464	0.724855	0.940576	206
6MW	OID44151	PTPRN	Q16849	unadjusted	-0.0630772	0.0698746	-0.902721	0.367739	0.765802	206
6MW	OID44152	PTPRN2	Q92932	unadjusted	-0.154819	0.0691698	-2.23824	0.0262859	0.258107	206
6MW	OID44153	PTPRR	Q15256	unadjusted	-0.101393	0.0696532	-1.45568	0.147018	0.542116	206
6MW	OID44154	PTTG2	Q9NZH5	unadjusted	-0.0375125	0.0699647	-0.536163	0.59243	0.898728	206
6MW	OID44155	PVALB	P20472	unadjusted	-0.0289506	0.0699847	-0.413671	0.67955	0.929479	206
6MW	OID44156	PXDNL	A1KZ92	unadjusted	-0.0540411	0.0699117	-0.77299	0.440423	0.817117	206
6MW	OID44157	PYDC1	Q8WXC3	unadjusted	-0.0687326	0.0698484	-0.984025	0.326269	0.732945	206
6MW	OID44158	PYHIN1	Q6K0P9	unadjusted	-0.161533	0.0690945	-2.33785	0.0203637	0.229819	206
6MW	OID44159	RAB2B	Q8WUD1	unadjusted	0.0455849	0.0699412	0.65176	0.51529	0.861405	206
6MW	OID44160	RAB3IL1	Q8TBN0	unadjusted	-0.127234	0.069445	-1.83216	0.0683858	0.395742	206
6MW	OID44161	RAB3IP	Q96QF0	unadjusted	0.0327658	0.0699764	0.468241	0.640112	0.918665	206
6MW	OID44163	RABEP2	Q9H5N1	unadjusted	0.00119155	0.070014	0.0170188	0.986438	0.997767	206
6MW	OID44377	RAET1L_ULBP2	Q5VY80_Q9BZM5	unadjusted	-0.236224	0.0680325	-3.47222	0.00063007	0.0348399	206
6MW	OID44164	RALB	P11234	unadjusted	-0.147896	0.0692441	-2.13586	0.0338827	0.286864	206
6MW	OID44165	RALY	Q9UKM9	unadjusted	-0.234039	0.0680695	-3.43824	0.000709711	0.0368599	206
6MW	OID44166	RANBP1	P43487	unadjusted	0.0537957	0.0699126	0.76947	0.442504	0.818559	206
6MW	OID44167	RAPGEF2	Q9Y4G8	unadjusted	0.0249248	0.0699923	0.356108	0.722127	0.940413	206
6MW	OID44168	RASGRP2	Q7LDG7	unadjusted	0.116028	0.0695411	1.66849	0.0967531	0.460846	206
6MW	OID44169	RBKS	Q9H477	unadjusted	0.0232518	0.0699951	0.332192	0.740085	0.944886	206
6MW	OID44170	RBM17	Q96I25	unadjusted	-0.00736378	0.0700121	-0.105179	0.916337	0.983517	206
6MW	OID44171	RBP2	P50120	unadjusted	-0.0707536	0.0698385	-1.0131	0.312211	0.724731	206
6MW	OID44172	RBP5	P82980	unadjusted	-0.0396866	0.0699588	-0.567285	0.571145	0.891202	206
6MW	OID44173	RBP7	Q96R05	unadjusted	-0.27421	0.0673304	-4.0726	6.65144e-05	0.00937314	206
6MW	OID44174	RBPMS	Q93062	unadjusted	-0.146985	0.0692536	-2.12242	0.0350087	0.292239	206
6MW	OID44175	RBPMS2	Q6ZRY4	unadjusted	-0.00465001	0.0700132	-0.0664161	0.947112	0.990421	206
6MW	OID44176	RECK	O95980	unadjusted	0.0251497	0.0699919	0.359323	0.719725	0.940413	206
6MW	OID44177	REEP4	Q9H6H4	unadjusted	-0.0548305	0.0699087	-0.784316	0.433765	0.814179	206
6MW	OID44178	REG3G	Q6UW15	unadjusted	-0.178407	0.0688908	-2.58971	0.0102979	0.162215	206
6MW	OID44179	RET	P07949	unadjusted	0.215606	0.0683673	3.15364	0.00185584	0.0643177	206
6MW	OID44180	RFC4	P35249	unadjusted	-0.0264734	0.0699895	-0.378248	0.70564	0.935033	206
6MW	OID44181	RGCC	Q9H4X1	unadjusted	0.0677187	0.0698533	0.969442	0.333473	0.738057	206
6MW	OID44182	RGS10	O43665	unadjusted	0.094064	0.0697036	1.34949	0.178677	0.588511	206
6MW	OID44183	RHOC	P08134	unadjusted	0.0164657	0.0700045	0.235209	0.814282	0.969201	206
6MW	OID44184	RILP	Q96NA2	unadjusted	-0.0140893	0.0700071	-0.201256	0.840699	0.972911	206
6MW	OID44185	RLN1	P04808	unadjusted	-0.0861148	0.0697539	-1.23455	0.218418	0.630581	206
6MW	OID44186	RNASE10	Q5GAN6	unadjusted	-0.25983	0.0676093	-3.84311	0.000162233	0.0171526	206
6MW	OID44187	RNASEH2A	O75792	unadjusted	0.0335322	0.0699746	0.479205	0.632306	0.914299	206
6MW	OID44188	RNF149	Q8NC42	unadjusted	-0.203513	0.0685488	-2.96889	0.00334666	0.0943215	206
6MW	OID44189	RNF168	Q8IYW5	unadjusted	0.0129534	0.0700081	0.185027	0.853392	0.972911	206
6MW	OID44190	RNF5	Q99942	unadjusted	0.0155905	0.0700055	0.222704	0.823989	0.969201	206
6MW	OID44191	ROBO4	Q8WZ75	unadjusted	-0.0409018	0.0699554	-0.584684	0.559406	0.885726	206
6MW	OID44192	RP2	O75695	unadjusted	0.0364491	0.0699675	0.520944	0.602971	0.904197	206
6MW	OID44193	RPL14	P50914	unadjusted	-0.165628	0.069047	-2.39878	0.0173501	0.214036	206
6MW	OID44194	RSPO1	Q2MKA7	unadjusted	-0.201015	0.0685849	-2.93089	0.00376533	0.100679	206
6MW	OID44195	RSPO3	Q9BXY4	unadjusted	-0.22989	0.0681388	-3.37385	0.000887054	0.043633	206
6MW	OID44196	RTBDN	Q9BSG5	unadjusted	-0.189745	0.0687421	-2.76025	0.00630193	0.131433	206
6MW	OID44197	RTN4IP1	Q8WWV3	unadjusted	0.07959	0.0697919	1.14039	0.255461	0.672374	206
6MW	OID44198	RTN4R	Q9BZR6	unadjusted	-0.0319029	0.0699784	-0.455896	0.648949	0.921508	206
6MW	OID44199	S100A12	P80511	unadjusted	-0.128819	0.0694307	-1.85536	0.064987	0.389027	206
6MW	OID44200	S100A13	Q99584	unadjusted	0.0138298	0.0700073	0.197548	0.843596	0.972911	206
6MW	OID44201	S100A16	Q96FQ6	unadjusted	0.104141	0.0696333	1.49556	0.136312	0.526808	206
6MW	OID44202	S100G	P29377	unadjusted	-0.108754	0.0695987	-1.56259	0.119699	0.501282	206
6MW	OID44203	S100P	P25815	unadjusted	-0.0903586	0.0697276	-1.29588	0.196481	0.605826	206
6MW	OID44204	SAFB2	Q14151	unadjusted	-0.147114	0.0692522	-2.12433	0.0348467	0.292239	206
6MW	OID44205	SAMD9L	Q8IVG5	unadjusted	0.0141009	0.070007	0.201421	0.84057	0.972911	206
6MW	OID44206	SASH3	O75995	unadjusted	-0.106686	0.0696144	-1.53253	0.126941	0.512368	206
6MW	OID44207	SATB1	Q01826	unadjusted	-0.0245278	0.0699929	-0.350432	0.726376	0.940761	206
6MW	OID44208	SCAMP2	O15127	unadjusted	-0.0158647	0.0700052	-0.226622	0.820945	0.969201	206
6MW	OID44209	SCAMP3	O14828	unadjusted	-0.0117626	0.0700092	-0.168015	0.866738	0.974312	206
6MW	OID44210	SCARB2	Q14108	unadjusted	-0.264673	0.0675172	-3.92009	0.000120825	0.0139995	206
6MW	OID44211	SCG2	P13521	unadjusted	-0.126936	0.0694477	-1.8278	0.0690406	0.398205	206
6MW	OID44212	SCLT1	Q96NL6	unadjusted	-0.120229	0.0695061	-1.72976	0.0851857	0.432384	206
6MW	OID44213	SCLY	Q96I15	unadjusted	0.156551	0.0691507	2.26391	0.0246314	0.24986	206
6MW	OID44214	SCN2A	Q99250	unadjusted	-0.0258387	0.0699906	-0.369174	0.712381	0.937177	206
6MW	OID44215	SCN4B	Q8IWT1	unadjusted	-0.0515614	0.0699209	-0.737425	0.461711	0.829466	206
6MW	OID44216	SCPEP1	Q9HB40	unadjusted	0.0297176	0.0699831	0.42464	0.671547	0.92628	206
6MW	OID44217	SCRIB	Q14160	unadjusted	-0.0323304	0.0699774	-0.462012	0.644565	0.920757	206
6MW	OID44218	SCRN1	Q12765	unadjusted	-0.152498	0.0691951	-2.20388	0.0286514	0.267445	206
6MW	OID44219	SDCCAG8	Q86SQ7	unadjusted	0.0478092	0.0699339	0.683634	0.494982	0.846213	206
6MW	OID44220	SDHB	P21912	unadjusted	-0.108503	0.0696007	-1.55894	0.120562	0.501282	206
6MW	OID44221	SEC31A	O94979	unadjusted	0.103375	0.0696389	1.48444	0.139235	0.529905	206
6MW	OID44222	SEL1L	Q9UBV2	unadjusted	-0.227908	0.0681714	-3.34316	0.000985433	0.0446787	206
6MW	OID44224	SEMA4C	Q9C0C4	unadjusted	-0.19502	0.0686697	-2.83997	0.00496871	0.117758	206
6MW	OID44225	SEMA6C	Q9H3T2	unadjusted	-0.0692551	0.0698459	-0.991541	0.322596	0.731629	206
6MW	OID44226	SEPTIN3	Q9UH03	unadjusted	-0.172267	0.0689673	-2.4978	0.013287	0.187055	206
6MW	OID44227	SEPTIN8	Q92599	unadjusted	-0.250869	0.067775	-3.7015	0.000275745	0.0228212	206
6MW	OID44228	SEPTIN9	Q9UHD8	unadjusted	-0.104402	0.0696314	-1.49936	0.135327	0.525332	206
6MW	OID44229	SERPINA9	Q86WD7	unadjusted	0.0311758	0.06998	0.445496	0.656434	0.923836	206
6MW	OID44230	SERPINB4	P48594	unadjusted	0.0311324	0.0699801	0.444876	0.656881	0.923836	206
6MW	OID44231	SERPINB8	P50452	unadjusted	-0.106662	0.0696146	-1.53218	0.127028	0.512368	206
6MW	OID44232	SERPINB9	P50453	unadjusted	0.0936526	0.0697063	1.34353	0.180593	0.591558	206
6MW	OID44233	SERPINI2	O75830	unadjusted	0.0572974	0.069899	0.819718	0.413334	0.798489	206
6MW	OID44234	SETMAR	Q53H47	unadjusted	-0.0624938	0.0698772	-0.894337	0.372195	0.770658	206
6MW	OID44235	SEZ6	Q53EL9	unadjusted	-0.0591601	0.0698914	-0.846458	0.398289	0.791622	206
6MW	OID44236	SEZ6L2	Q6UXD5	unadjusted	-0.0709329	0.0698376	-1.01568	0.310984	0.723547	206
6MW	OID44237	SF3B4	Q15427	unadjusted	-0.100562	0.0696591	-1.44363	0.150376	0.547455	206
6MW	OID44238	SFRP1	Q8N474	unadjusted	-0.189292	0.0687482	-2.75341	0.00643018	0.133574	206
6MW	OID44239	SH2D1A	O60880	unadjusted	-0.0375273	0.0699647	-0.536375	0.592284	0.898728	206
6MW	OID44240	SH3BP1	Q9Y3L3	unadjusted	-0.123879	0.0694747	-1.78309	0.0760592	0.415613	206
6MW	OID44241	SH3GLB2	Q9NR46	unadjusted	-0.0399611	0.0699581	-0.571215	0.568483	0.890789	206
6MW	OID44242	SH3PXD2B	A1X283	unadjusted	-0.0689235	0.0698475	-0.986772	0.324924	0.731906	206
6MW	OID44243	SHH	Q15465	unadjusted	-0.103996	0.0696344	-1.49346	0.136862	0.526914	206
6MW	OID44244	SIGLEC10	Q96LC7	unadjusted	-0.14276	0.0692969	-2.06012	0.0406558	0.309446	206
6MW	OID44245	SIGLEC6	O43699	unadjusted	-0.01116	0.0700096	-0.159407	0.873506	0.975779	206
6MW	OID44246	SIGLEC8	Q9NYZ4	unadjusted	-0.0666773	0.0698582	-0.954466	0.340977	0.74392	206
6MW	OID44247	SIGLEC9	Q9Y336	unadjusted	-0.0377875	0.069964	-0.540099	0.589718	0.898568	206
6MW	OID44248	SIL1	Q9H173	unadjusted	-0.144187	0.0692824	-2.08115	0.0386681	0.302272	206
6MW	OID44249	SIRT2	Q8IXJ6	unadjusted	0.0645485	0.069868	0.923864	0.356649	0.758686	206
6MW	OID44250	SKAP1	Q86WV1	unadjusted	-0.00956914	0.0700108	-0.136681	0.891418	0.978894	206
6MW	OID44251	SLA2	Q9H6Q3	unadjusted	0.181776	0.0688476	2.64026	0.00892484	0.155633	206
6MW	OID44252	SLAMF7	Q9NQ25	unadjusted	-0.0756049	0.0698136	-1.08295	0.280107	0.695136	206
6MW	OID44253	SLC13A1	Q9BZW2	unadjusted	-0.0267625	0.0699889	-0.382382	0.702576	0.935033	206
6MW	OID44254	SLC39A5	Q6ZMH5	unadjusted	0.0178008	0.0700029	0.254287	0.79953	0.964765	206
6MW	OID44255	SLITRK1	Q96PX8	unadjusted	-0.0345325	0.0699722	-0.493517	0.622179	0.912808	206
6MW	OID44256	SLITRK2	Q9H156	unadjusted	-0.0676953	0.0698534	-0.969105	0.33364	0.738057	206
6MW	OID44257	SLITRK6	Q9H5Y7	unadjusted	-0.0785914	0.0697974	-1.12599	0.261492	0.678542	206
6MW	OID44258	SLMAP	Q14BN4	unadjusted	-0.0183237	0.0700022	-0.261759	0.793771	0.963014	206
6MW	OID44259	SMAD3	P84022	unadjusted	-0.11594	0.0695418	-1.6672	0.0970098	0.460846	206
6MW	OID44260	SMAD5	Q99717	unadjusted	0.106122	0.0696186	1.52433	0.128975	0.514793	206
6MW	OID44261	SMNDC1	O75940	unadjusted	-0.179282	0.0688796	-2.60283	0.00992446	0.160855	206
6MW	OID44262	SMOC1	Q9H4F8	unadjusted	-0.246437	0.0678547	-3.63183	0.000355975	0.0261416	206
6MW	OID44263	SMPDL3B	Q92485	unadjusted	0.0912521	0.0697219	1.3088	0.192074	0.599536	206
6MW	OID44264	SMTN	P53814	unadjusted	-0.0611545	0.069883	-0.875099	0.382549	0.779358	206
6MW	OID44265	SNAPIN	O95295	unadjusted	-0.0796247	0.0697917	-1.14089	0.255253	0.672166	206
6MW	OID44266	SNCG	O76070	unadjusted	-0.25232	0.0677486	-3.72436	0.00025338	0.0221654	206
6MW	OID44267	SNED1	Q8TER0	unadjusted	-0.176827	0.0689107	-2.56603	0.011004	0.169749	206
6MW	OID44268	SNRPB2	P08579	unadjusted	-0.169821	0.068997	-2.46127	0.0146749	0.19811	206
6MW	OID44269	SNX18	Q96RF0	unadjusted	0.015581	0.0700055	0.222568	0.824094	0.969201	206
6MW	OID44270	SNX2	O60749	unadjusted	0.109054	0.0695964	1.56695	0.118677	0.500936	206
6MW	OID44271	SNX29	Q8TEQ0	unadjusted	0.0629768	0.069875	0.901278	0.368503	0.766541	206
6MW	OID44272	SNX33	Q8WV41	unadjusted	-0.245518	0.067871	-3.61742	0.000375116	0.0266352	206
6MW	OID44273	SNX5	Q9Y5X3	unadjusted	0.00154987	0.0700139	0.0221366	0.982361	0.997554	206
6MW	OID44274	SORD	Q00796	unadjusted	0.137559	0.0693484	1.98359	0.0486423	0.334592	206
6MW	OID44275	SOWAHC	Q53LP3	unadjusted	-0.252096	0.0677527	-3.72082	0.000256725	0.0221654	206
6MW	OID44276	SPINK4	O60575	unadjusted	-0.0682934	0.0698505	-0.977707	0.329377	0.736206	206
6MW	OID44277	SPINK6	Q6UWN8	unadjusted	-0.091576	0.0697198	-1.31349	0.190495	0.597297	206
6MW	OID44278	SPINT3	P49223	unadjusted	0.0811064	0.0697833	1.16226	0.246488	0.663887	206
6MW	OID44279	SPOCK1	Q08629	unadjusted	0.0641721	0.0698697	0.918455	0.359466	0.759284	206
6MW	OID44280	SPRR3	Q9UBC9	unadjusted	-0.198943	0.0686145	-2.89942	0.00414777	0.10801	206
6MW	OID44281	SPTLC1	O15269	unadjusted	-0.166281	0.0690393	-2.4085	0.0169074	0.210898	206
6MW	OID44282	SRP14	P37108	unadjusted	-0.133005	0.069392	-1.91672	0.056671	0.362111	206
6MW	OID44283	SRPK2	P78362	unadjusted	-0.01131	0.0700095	-0.161549	0.871821	0.975779	206
6MW	OID44284	SSNA1	O43805	unadjusted	-0.0358656	0.069969	-0.512593	0.60879	0.906935	206
6MW	OID44285	ST3GAL1	Q11201	unadjusted	-0.188508	0.0687588	-2.74158	0.00665755	0.135596	206
6MW	OID44286	STAM	Q92783	unadjusted	-0.131529	0.0694057	-1.89507	0.0594975	0.373289	206
6MW	OID44287	STAMBP	O95630	unadjusted	0.0783229	0.0697989	1.12212	0.26313	0.680198	206
6MW	OID44288	STAT2	P52630	unadjusted	0.00213075	0.0700138	0.0304333	0.975751	0.996976	206
6MW	OID44289	STAT5B	P51692	unadjusted	0.104105	0.0696336	1.49504	0.136449	0.526808	206
6MW	OID44290	STK11	Q15831	unadjusted	-0.081158	0.069783	-1.163	0.246186	0.663711	206
6MW	OID44291	STX3	Q13277	unadjusted	0.0715534	0.0698345	1.02461	0.306759	0.717239	206
6MW	OID44292	STX4	Q12846	unadjusted	-0.143363	0.0692908	-2.06901	0.0398054	0.305214	206
6MW	OID44293	STX7	O15400	unadjusted	-0.108072	0.0696039	-1.55268	0.122051	0.503148	206
6MW	OID44294	STX8	Q9UNK0	unadjusted	-0.0533351	0.0699144	-0.762863	0.446426	0.819793	206
6MW	OID44295	STXBP1	P61764	unadjusted	0.0776927	0.0698024	1.11304	0.267002	0.682857	206
6MW	OID44296	SUGP1	Q8IWZ8	unadjusted	-0.0308296	0.0699807	-0.440544	0.660009	0.923836	206
6MW	OID44297	SULT2A1	Q06520	unadjusted	-0.0052163	0.0700131	-0.0745047	0.940682	0.989253	206
6MW	OID44298	SUOX	P51687	unadjusted	0.0891853	0.069735	1.27892	0.202379	0.612779	206
6MW	OID44299	SUSD4	Q5VX71	unadjusted	-0.166029	0.0690423	-2.40474	0.0170774	0.21251	206
6MW	OID44300	SV2A	Q7L0J3	unadjusted	0.0760258	0.0698114	1.08902	0.277431	0.694221	206
6MW	OID44301	SWAP70	Q9UH65	unadjusted	0.0281932	0.0699862	0.40284	0.687488	0.931573	206
6MW	OID44302	SYT1	P21579	unadjusted	-0.18486	0.0688073	-2.68663	0.00781281	0.144454	206
6MW	OID44303	TACC3	Q9Y6A5	unadjusted	0.097294	0.0696818	1.39626	0.164154	0.567045	206
6MW	OID44304	TACSTD2	P09758	unadjusted	-0.155027	0.0691676	-2.24132	0.0260826	0.256594	206
6MW	OID44305	TADA3	O75528	unadjusted	0.115618	0.0695445	1.66251	0.0979469	0.462778	206
6MW	OID44306	TAFA5	Q7Z5A7	unadjusted	-0.127158	0.0694457	-1.83105	0.0685519	0.395825	206
6MW	OID44307	TAX1BP1	Q86VP1	unadjusted	-0.0032591	0.0700136	-0.0465495	0.962918	0.992224	206
6MW	OID44308	TBC1D23	Q9NUY8	unadjusted	0.0423502	0.0699512	0.605425	0.545569	0.877099	206
6MW	OID44310	TBCB	Q99426	unadjusted	0.0842316	0.0697652	1.20736	0.228692	0.646288	206
6MW	OID44311	TBCC	Q15814	unadjusted	0.0445533	0.0699445	0.636981	0.524851	0.866234	206
6MW	OID44312	TCERG1	O14776	unadjusted	-0.178968	0.0688836	-2.59812	0.0100573	0.160855	206
6MW	OID44313	TCL1A	P56279	unadjusted	0.0686881	0.0698486	0.983385	0.326583	0.733022	206
6MW	OID44314	TDP1	Q9NUW8	unadjusted	-0.124149	0.0694723	-1.78703	0.0754172	0.415233	206
6MW	OID44315	TDRD3	Q9H7E2	unadjusted	0.0237903	0.0699942	0.33989	0.734289	0.942634	206
6MW	OID44316	TEX101	Q9BY14	unadjusted	0.0289705	0.0699846	0.413955	0.679342	0.929479	206
6MW	OID44317	TG	P01266	unadjusted	-0.127749	0.0694403	-1.83969	0.0672666	0.394153	206
6MW	OID44318	TGFA	P01135	unadjusted	-0.292216	0.066958	-4.36417	2.02631e-05	0.00548601	206
6MW	OID44319	TGFB1	P01137	unadjusted	-0.163716	0.0690693	-2.37031	0.0187052	0.220246	206
6MW	OID44320	TGFB2	P61812	unadjusted	-0.0656785	0.0698628	-0.940107	0.348274	0.751054	206
6MW	OID44321	TGFBR1	P36897	unadjusted	-0.132286	0.0693987	-1.90617	0.0580337	0.367817	206
6MW	OID44322	THPO	P40225	unadjusted	0.0291117	0.0699843	0.415974	0.677866	0.929237	206
6MW	OID44323	THTPA	Q9BU02	unadjusted	0.0600747	0.0698876	0.85959	0.391024	0.785163	206
6MW	OID44324	TIGAR	Q9NQ88	unadjusted	-0.0672231	0.0698556	-0.962315	0.337031	0.740537	206
6MW	OID44325	TIMM8A	O60220	unadjusted	-0.0137513	0.0700074	-0.196426	0.844472	0.972911	206
6MW	OID44326	TLR1	Q15399	unadjusted	-0.101658	0.0696513	-1.45952	0.145959	0.540121	206
6MW	OID44327	TLR3	O15455	unadjusted	-0.00198947	0.0700139	-0.0284154	0.977359	0.997407	206
6MW	OID44328	TMED8	Q6PL24	unadjusted	0.0991353	0.0696691	1.42295	0.15628	0.555826	206
6MW	OID44329	TMEM106A	Q96A25	unadjusted	0.0501448	0.0699259	0.717114	0.474124	0.834742	206
6MW	OID44330	TMEM132A	Q24JP5	unadjusted	0.0321245	0.0699779	0.459066	0.646675	0.921508	206
6MW	OID44331	TMEM25	Q86YD3	unadjusted	-0.116482	0.0695374	-1.6751	0.0954468	0.457408	206
6MW	OID44332	TMF1	P82094	unadjusted	0.0355296	0.0699698	0.507785	0.612153	0.907267	206
6MW	OID44333	TMPRSS11D	O60235	unadjusted	-0.168801	0.0690093	-2.44605	0.0152902	0.201321	206
6MW	OID44334	TMPRSS15	P98073	unadjusted	0.101241	0.0696543	1.45349	0.147625	0.543587	206
6MW	OID44335	TMPRSS5	Q9H3S3	unadjusted	-0.101614	0.0696516	-1.45889	0.146132	0.540378	206
6MW	OID44336	TNFAIP2	Q03169	unadjusted	-0.11102	0.0695812	-1.59554	0.112139	0.490052	206
6MW	OID44337	TNFAIP6	P98066	unadjusted	-0.103796	0.0696358	-1.49055	0.137624	0.528298	206
6MW	OID44338	TNFRSF10A	O00220	unadjusted	-0.179073	0.0688823	-2.5997	0.0100124	0.160855	206
6MW	OID44339	TNFRSF10B	O14763	unadjusted	-0.29107	0.0669825	-4.34546	2.19094e-05	0.00548601	206
6MW	OID44340	TNFRSF11A	Q9Y6Q6	unadjusted	-0.320624	0.0663177	-4.83466	2.62142e-06	0.00151868	206
6MW	OID44341	TNFRSF19	Q9NS68	unadjusted	-0.238826	0.067988	-3.51277	0.000546021	0.0331041	206
6MW	OID44342	TNFRSF4	P43489	unadjusted	-0.0678239	0.0698528	-0.970955	0.33272	0.738057	206
6MW	OID44343	TNFRSF6B	O95407	unadjusted	-0.197588	0.0686337	-2.87887	0.00441639	0.110177	206
6MW	OID44344	TNFRSF9	Q07011	unadjusted	-0.0911063	0.0697228	-1.30669	0.192788	0.600477	206
6MW	OID44345	TNFSF10	P50591	unadjusted	0.208119	0.0684809	3.03909	0.00268354	0.0827927	206
6MW	OID44346	TNFSF11	O14788	unadjusted	0.0239233	0.069994	0.34179	0.732861	0.942634	206
6MW	OID44347	TNFSF12	O43508	unadjusted	0.075914	0.069812	1.08741	0.27814	0.694551	206
6MW	OID44348	TNFSF14	O43557	unadjusted	-0.0193964	0.0700008	-0.277089	0.781992	0.958265	206
6MW	OID44349	TNIP1	Q15025	unadjusted	0.0482333	0.0699325	0.689713	0.491159	0.844764	206
6MW	OID44350	TNR	Q92752	unadjusted	0.119024	0.0695163	1.71217	0.0883846	0.438351	206
6MW	OID44351	TOM1L2	Q6ZVM7	unadjusted	0.065907	0.0698618	0.943392	0.346596	0.749545	206
6MW	OID44352	TOP1	P11387	unadjusted	0.0729738	0.0698273	1.04506	0.297232	0.708208	206
6MW	OID44353	TOP2B	Q02880	unadjusted	-0.160123	0.0691106	-2.31691	0.021501	0.236145	206
6MW	OID44354	TOR1AIP1	Q5JTV8	unadjusted	-0.183372	0.0688268	-2.66425	0.00833278	0.150336	206
6MW	OID44355	TP53INP1	Q96A56	unadjusted	-0.040212	0.0699574	-0.574807	0.566055	0.890102	206
6MW	OID44356	TPSAB1	Q15661	unadjusted	-0.0197528	0.0700003	-0.282181	0.778091	0.958187	206
6MW	OID44357	TRAF2	Q12933	unadjusted	0.0197018	0.0700004	0.281453	0.778648	0.958265	206
6MW	OID44358	TRIAP1	O43715	unadjusted	-0.103319	0.0696393	-1.48363	0.13945	0.530336	206
6MW	OID44359	TRIM21	P19474	unadjusted	-0.0333269	0.0699751	-0.476269	0.634393	0.915	206
6MW	OID44360	TRIM25	Q14258	unadjusted	0.0573044	0.069899	0.819818	0.413277	0.798489	206
6MW	OID44361	TRIM5	Q9C035	unadjusted	-0.0195065	0.0700007	-0.278661	0.780787	0.958265	206
6MW	OID44362	TRIM58	Q8NG06	unadjusted	-0.0623987	0.0698776	-0.892972	0.372924	0.770694	206
6MW	OID44363	TRIP11	Q15643	unadjusted	0.0234391	0.0699948	0.334869	0.738068	0.944498	206
6MW	OID44364	TSC22D1	Q15714	unadjusted	-0.0897781	0.0697313	-1.28749	0.199383	0.61038	206
6MW	OID44365	TSPAN1	O60635	unadjusted	0.0192633	0.070001	0.275186	0.783452	0.95876	206
6MW	OID44366	TSPAN8	P19075	unadjusted	0.0608223	0.0698844	0.870328	0.385144	0.781075	206
6MW	OID44367	TSPYL1	Q9H0U9	unadjusted	-0.0655864	0.0698633	-0.938782	0.348953	0.751054	206
6MW	OID44368	TXLNA	P40222	unadjusted	-0.00326359	0.0700136	-0.0466137	0.962867	0.992224	206
6MW	OID44369	TXNDC9	O14530	unadjusted	-0.029996	0.0699825	-0.428621	0.668651	0.92628	206
6MW	OID44370	TYRP1	P17643	unadjusted	-0.0802027	0.0697885	-1.14923	0.251808	0.668497	206
6MW	OID44371	UBAC1	Q9BSL1	unadjusted	-0.074217	0.0698209	-1.06296	0.289056	0.700342	206
6MW	OID44372	UBE2B	P63146	unadjusted	-0.0791518	0.0697943	-1.13407	0.258095	0.674541	206
6MW	OID44373	UBL4A	P11441	unadjusted	-0.0469822	0.0699367	-0.671781	0.502483	0.853122	206
6MW	OID44374	UBXN2B	Q14CS0	unadjusted	0.00989588	0.0700106	0.141348	0.887734	0.978807	206
6MW	OID44375	UFD1	Q92890	unadjusted	0.0978557	0.069678	1.4044	0.161721	0.564777	206
6MW	OID44376	UHRF2	Q96PU4	unadjusted	0.0791577	0.0697943	1.13416	0.25806	0.674541	206
6MW	OID44378	UNG	P13051	unadjusted	0.0508145	0.0699236	0.726715	0.468234	0.830681	206
6MW	OID44379	UPK3A	O75631	unadjusted	-0.0234754	0.0699947	-0.335388	0.737677	0.944335	206
6MW	OID44380	UROS	P10746	unadjusted	-0.00150384	0.0700139	-0.0214792	0.982884	0.997554	206
6MW	OID44381	USO1	O60763	unadjusted	0.0512076	0.0699221	0.732352	0.464794	0.830052	206
6MW	OID44382	USP25	Q9UHP3	unadjusted	-0.0387353	0.0699615	-0.553666	0.580414	0.895564	206
6MW	OID44383	USP28	Q96RU2	unadjusted	-0.24911	0.0678068	-3.67382	0.000305331	0.0240173	206
6MW	OID44384	USP8	P40818	unadjusted	0.0410361	0.069955	0.586607	0.558117	0.884502	206
6MW	OID44385	VAMP8	Q9BV40	unadjusted	0.0184031	0.0700021	0.262893	0.792898	0.963003	206
6MW	OID44386	VASH1	Q7L8A9	unadjusted	0.123576	0.0694774	1.77865	0.0767866	0.417047	206
6MW	OID44387	VAT1	Q99536	unadjusted	-0.116969	0.0695334	-1.6822	0.0940606	0.453684	206
6MW	OID44388	VAV3	Q9UKW4	unadjusted	0.0358683	0.069969	0.512632	0.608763	0.906935	206
6MW	OID44389	VEGFA	P15692	unadjusted	-0.181222	0.0688547	-2.63194	0.00913896	0.157083	206
6MW	OID44390	VEGFB	P49765	unadjusted	-0.0935643	0.0697069	-1.34225	0.181005	0.591558	206
6MW	OID44391	VEGFD	O43915	unadjusted	-0.111733	0.0695756	-1.60592	0.109838	0.48616	206
6MW	OID44392	VGF	O15240	unadjusted	-0.127664	0.0694411	-1.83844	0.067451	0.394153	206
6MW	OID44393	VMO1	Q7Z5L0	unadjusted	-0.176683	0.0689125	-2.56387	0.0110707	0.170274	206
6MW	OID44394	VNN2	O95498	unadjusted	-0.0835242	0.0697694	-1.19715	0.232638	0.648579	206
6MW	OID44395	VPS37A	Q8NEZ2	unadjusted	-0.0217604	0.0699974	-0.310874	0.756214	0.949181	206
6MW	OID44396	VPS4B	O75351	unadjusted	0.0843039	0.0697648	1.2084	0.228291	0.645576	206
6MW	OID44397	VPS53	Q5VIR6	unadjusted	0.0281016	0.0699864	0.40153	0.68845	0.931573	206
6MW	OID44398	VSIG10	Q8N0Z9	unadjusted	-0.0879124	0.0697429	-1.26052	0.208921	0.618929	206
6MW	OID44399	VSIG10L	Q86VR7	unadjusted	-0.0908178	0.0697247	-1.30252	0.194207	0.602132	206
6MW	OID44400	VSIG2	Q96IQ7	unadjusted	-0.182841	0.0688337	-2.65627	0.00852589	0.15172	206
6MW	OID44401	VSNL1	P62760	unadjusted	0.0550449	0.0699079	0.787392	0.431966	0.814179	206
6MW	OID44402	VWA1	Q6PCB0	unadjusted	-0.0686087	0.069849	-0.982243	0.327144	0.733022	206
6MW	OID44403	VWC2	Q2TAL6	unadjusted	-0.0942004	0.0697027	-1.35146	0.178045	0.588463	206
6MW	OID44404	VWC2L	B2RUY7	unadjusted	-0.0401622	0.0699575	-0.574094	0.566536	0.890102	206
6MW	OID44405	WASF1	Q92558	unadjusted	0.0116875	0.0700092	0.166943	0.86758	0.974312	206
6MW	OID44406	WASF3	Q9UPY6	unadjusted	0.0930278	0.0697104	1.33449	0.183531	0.59216	206
6MW	OID44407	WASHC3	Q9Y3C0	unadjusted	-0.0899179	0.0697304	-1.28951	0.198682	0.61038	206
6MW	OID44408	WDR46	O15213	unadjusted	-0.195337	0.0686653	-2.84478	0.00489723	0.116594	206
6MW	OID44409	WDR91	A4D1P6	unadjusted	-0.0712001	0.0698363	-1.01953	0.309159	0.720911	206
6MW	OID44410	WFDC1	Q9HC57	unadjusted	-0.153006	0.0691896	-2.2114	0.0281187	0.266729	206
6MW	OID44411	WFDC12	Q8WWY7	unadjusted	-0.145032	0.0692737	-2.09361	0.0375302	0.300072	206
6MW	OID44412	WFIKKN1	Q96NZ8	unadjusted	0.193123	0.068696	2.81128	0.00541576	0.124946	206
6MW	OID44413	WIF1	Q9Y5W5	unadjusted	-0.205577	0.0685186	-3.00032	0.0030331	0.0898556	206
6MW	OID44414	WWOX	Q9NZC7	unadjusted	-0.0802525	0.0697882	-1.14994	0.251513	0.668394	206
6MW	OID44415	WWP2	O00308	unadjusted	0.0591252	0.0698915	0.845956	0.398568	0.791622	206
6MW	OID44416	XCL1	P47992	unadjusted	-0.0541605	0.0699112	-0.774704	0.439412	0.817117	206
6MW	OID44418	YARS1	P54577	unadjusted	0.0659586	0.0698615	0.944133	0.346219	0.749276	206
6MW	OID44419	YES1	P07947	unadjusted	0.0643452	0.0698689	0.920942	0.358168	0.758792	206
6MW	OID44420	YJU2	Q9BW85	unadjusted	-0.039481	0.0699594	-0.564342	0.573141	0.893089	206
6MW	OID44421	YOD1	Q5VVQ6	unadjusted	-0.010963	0.0700098	-0.156592	0.875721	0.975779	206
6MW	OID44422	ZBP1	Q9H171	unadjusted	-0.0983907	0.0696743	-1.41215	0.159429	0.561191	206
6MW	OID44423	ZBTB17	Q13105	unadjusted	-0.179521	0.0688766	-2.60642	0.00982457	0.160079	206
6MW	OID44424	ZER1	Q7Z7L7	unadjusted	-0.224492	0.068227	-3.29036	0.0011788	0.0512191	206
6MW	OID44425	ZFAND2B	Q8WV99	unadjusted	0.0268944	0.0699887	0.384268	0.70118	0.935033	206
6MW	OID44426	ZFYVE19	Q96K21	unadjusted	0.0459735	0.06994	0.657328	0.511711	0.85885	206
6MW	OID44427	ZHX2	Q9Y6X8	unadjusted	-0.0943676	0.0697016	-1.35388	0.177272	0.588272	206
6MW	OID44429	ZNRD2	O60232	unadjusted	0.0529039	0.069916	0.756678	0.450116	0.820316	206
6MW	OID44430	ZP3	P21754	unadjusted	-0.126584	0.0694508	-1.82264	0.0698216	0.399177	206
6MW	OID44432	A1CF	Q9NQ94	unadjusted	0.0206337	0.0699991	0.294771	0.768468	0.951959	206
6MW	OID44433	ACADSB	P45954	unadjusted	0.123419	0.0694787	1.77636	0.0771644	0.417791	206
6MW	OID44434	ACAN	P16112	unadjusted	0.116624	0.0695362	1.67717	0.0950413	0.456303	206
6MW	OID44435	ACHE	P22303	unadjusted	0.122742	0.0694846	1.76646	0.0788137	0.421153	206
6MW	OID44436	ACOX1	Q15067	unadjusted	0.0432633	0.0699485	0.618503	0.536934	0.873598	206
6MW	OID44437	ACY1	Q03154	unadjusted	0.179151	0.0688813	2.60087	0.00997963	0.160855	206
6MW	OID44438	ACYP1	P07311	unadjusted	0.0949043	0.069698	1.36165	0.17481	0.584269	206
6MW	OID44439	ADAM8	P78325	unadjusted	0.113261	0.0695635	1.62817	0.105031	0.478745	206
6MW	OID44440	ADAMTS8	Q9UP79	unadjusted	0.178656	0.0688876	2.59344	0.0101906	0.1615	206
6MW	OID44441	ADAMTSL5	Q6ZMM2	unadjusted	0.14878	0.0692348	2.14892	0.0328187	0.281442	206
6MW	OID44442	ADD1	P35611	unadjusted	0.13834	0.0693408	1.99508	0.0473654	0.332425	206
6MW	OID44443	ADD2	P35612	unadjusted	-0.0274063	0.0699877	-0.391588	0.695771	0.933899	206
6MW	OID44444	ADGRD1	Q6QNK2	unadjusted	0.0755317	0.069814	1.0819	0.280575	0.695964	206
6MW	OID44445	ADGRE2	Q9UHX3	unadjusted	0.170752	0.0689858	2.47518	0.014132	0.192891	206
6MW	OID44446	ADGRF5	Q8IZF2	unadjusted	0.110471	0.0695855	1.58756	0.113935	0.492327	206
6MW	OID44447	ADGRG2	Q8IZP9	unadjusted	0.167331	0.0690269	2.42414	0.0162163	0.207235	206
6MW	OID44448	ADH1B	P00325	unadjusted	0.0890232	0.069736	1.27657	0.203204	0.613849	206
6MW	OID44449	AEBP1	Q8IUX7	unadjusted	-0.0112407	0.0700096	-0.160559	0.872599	0.975779	206
6MW	OID44450	AFAP1	Q8N556	unadjusted	-0.0312298	0.0699799	-0.446268	0.655877	0.923506	206
6MW	OID44451	AGER	Q15109	unadjusted	-0.0269373	0.0699886	-0.384882	0.700726	0.935033	206
6MW	OID44452	AGRN	O00468	unadjusted	0.0261842	0.06999	0.374113	0.708709	0.935616	206
6MW	OID44453	AGXT	P21549	unadjusted	0.141573	0.0693088	2.04264	0.0423746	0.315703	206
6MW	OID44454	AHCY	P23526	unadjusted	0.000689702	0.070014	0.00985092	0.99215	0.9988	206
6MW	OID44455	AK1	P00568	unadjusted	0.0307466	0.0699809	0.439357	0.660868	0.924145	206
6MW	OID44456	AKAP12	Q02952	unadjusted	0.0942593	0.0697023	1.35231	0.177772	0.588463	206
6MW	OID44457	ALPG	P10696	unadjusted	0.0372838	0.0699653	0.532889	0.59469	0.899409	206
6MW	OID44458	AMOT	Q4VCS5	unadjusted	0.15193	0.0692012	2.19548	0.0292566	0.269327	206
6MW	OID44459	ANGPT1	Q15389	unadjusted	0.0265769	0.0699893	0.379729	0.704542	0.935033	206
6MW	OID44460	ANGPTL1	O95841	unadjusted	0.00366246	0.0700135	0.0523107	0.958332	0.990902	206
6MW	OID44461	ANGPTL2	Q9UKU9	unadjusted	0.110573	0.0695847	1.58904	0.113599	0.492327	206
6MW	OID44462	ANGPTL4	Q9BY76	unadjusted	-0.0342307	0.069973	-0.489198	0.625227	0.913402	206
6MW	OID44463	ANXA1	P04083	unadjusted	-0.0883599	0.0697402	-1.26699	0.206604	0.616268	206
6MW	OID44464	ANXA3	P12429	unadjusted	0.0923321	0.0697149	1.32442	0.186844	0.594357	206
6MW	OID44465	ANXA4	P09525	unadjusted	0.0988416	0.0696712	1.41869	0.157516	0.558374	206
6MW	OID44466	APLP1	P51693	unadjusted	0.182659	0.0688361	2.65353	0.00859301	0.152394	206
6MW	OID44467	APOBR	Q0VD83	unadjusted	0.104259	0.0696324	1.49727	0.135869	0.526706	206
6MW	OID44468	APPL2	Q8NEU8	unadjusted	0.133239	0.0693898	1.92015	0.0562333	0.360701	206
6MW	OID44469	ARHGAP45	Q92619	unadjusted	0.131786	0.0694034	1.89884	0.0589966	0.371095	206
6MW	OID44470	ASPN	Q9BXN1	unadjusted	0.122339	0.0694881	1.76057	0.0798095	0.423423	206
6MW	OID44471	ATOX1	O00244	unadjusted	0.021029	0.0699985	0.300421	0.764162	0.951672	206
6MW	OID44472	ATP5IF1	Q9UII2	unadjusted	0.158333	0.0691308	2.29033	0.0230244	0.24154	206
6MW	OID44473	B4GALT1	P15291	unadjusted	0.0767121	0.0698077	1.09891	0.273104	0.688994	206
6MW	OID44474	BCAT1	P54687	unadjusted	0.0328013	0.0699763	0.468748	0.63975	0.918614	206
6MW	OID44475	BICD2	Q8TD16	unadjusted	0.144294	0.0692813	2.08273	0.0385225	0.302272	206
6MW	OID44476	BMP10	O95393	unadjusted	0.0872312	0.0697471	1.25068	0.212484	0.623248	206
6MW	OID44477	BMPER	Q8N8U9	unadjusted	0.0428133	0.0699498	0.612057	0.541182	0.875767	206
6MW	OID44478	BNIP2	Q12982	unadjusted	0.149978	0.0692221	2.16662	0.0314225	0.276645	206
6MW	OID44479	BPI	P17213	unadjusted	-0.0920523	0.0697167	-1.32038	0.188189	0.59597	206
6MW	OID44480	BPIFB2	Q8N4F0	unadjusted	0.000910423	0.070014	0.0130034	0.989638	0.9988	206
6MW	OID44481	BRD4	O60885	unadjusted	0.0266305	0.0699892	0.380494	0.703975	0.935033	206
6MW	OID44482	BST1	Q10588	unadjusted	0.156289	0.0691536	2.26002	0.0248762	0.250734	206
6MW	OID44483	BST2	Q10589	unadjusted	-0.0326307	0.0699767	-0.466308	0.641492	0.919138	206
6MW	OID44484	BTN2A1	Q7KYR7	unadjusted	0.0446788	0.0699441	0.638779	0.523683	0.86575	206
6MW	OID44485	C1QTNF5	Q9BXJ0	unadjusted	0.0934713	0.0697075	1.34091	0.181441	0.591558	206
6MW	OID44486	C1QTNF9	P0C862	unadjusted	0.142045	0.0693041	2.04959	0.0416836	0.314527	206
6MW	OID44487	C2orf88	Q9BSF0	unadjusted	0.187004	0.0687789	2.71892	0.00711376	0.1384	206
6MW	OID44488	C4BPB	P20851	unadjusted	0.0624051	0.0698775	0.893064	0.372875	0.770694	206
6MW	OID44489	CA13	Q8N1Q1	unadjusted	0.180009	0.0688703	2.61374	0.00962333	0.158284	206
6MW	OID44490	CACYBP	Q9HB71	unadjusted	0.138309	0.0693411	1.99462	0.0474155	0.332425	206
6MW	OID44491	CANT1	Q8WVQ1	unadjusted	0.104107	0.0696336	1.49507	0.136443	0.526808	206
6MW	OID44492	CBLIF	P27352	unadjusted	-0.0350991	0.0699709	-0.501624	0.616473	0.909357	206
6MW	OID44493	CCBE1	Q6UXH8	unadjusted	-0.049438	0.0699284	-0.70698	0.480385	0.837702	206
6MW	OID44494	CCDC80	Q76M96	unadjusted	-0.021129	0.0699984	-0.30185	0.763074	0.951581	206
6MW	OID44495	CCL13	Q99616	unadjusted	0.0913732	0.0697211	1.31055	0.191482	0.598486	206
6MW	OID44496	CCL17	Q92583	unadjusted	0.0580991	0.0698957	0.831225	0.406818	0.793328	206
6MW	OID44497	CCL19	Q99731	unadjusted	0.0369763	0.0699661	0.528488	0.597735	0.90153	206
6MW	OID44498	CCL2	P13500	unadjusted	0.107428	0.0696088	1.54331	0.124306	0.507644	206
6MW	OID44499	CCL21	O00585	unadjusted	0.0583705	0.0698946	0.835122	0.404626	0.793328	206
6MW	OID44500	CCL22	O00626	unadjusted	0.142076	0.0693038	2.05005	0.0416386	0.314527	206
6MW	OID44501	CCL23	P55773	unadjusted	-0.0261249	0.0699901	-0.373266	0.709338	0.935616	206
6MW	OID44502	CCL24	O00175	unadjusted	-0.00426216	0.0700134	-0.0608763	0.951517	0.990838	206
6MW	OID44503	CCL27	Q9Y4X3	unadjusted	-0.00993545	0.0700105	-0.141914	0.887288	0.978701	206
6MW	OID44504	CCL4	P13236	unadjusted	0.0821535	0.0697773	1.17737	0.240421	0.654852	206
6MW	OID44505	CCN2	P29279	unadjusted	0.0521515	0.0699187	0.745887	0.456594	0.826097	206
6MW	OID44506	CD1C	P29017	unadjusted	0.244545	0.0678882	3.60216	0.000396419	0.0268432	206
6MW	OID44507	CD27	P26842	unadjusted	-0.029366	0.0699838	-0.419611	0.675211	0.927437	206
6MW	OID44508	CD276	Q5ZPR3	unadjusted	-0.062917	0.0698753	-0.900418	0.368959	0.766541	206
6MW	OID44509	CD2AP	Q9Y5K6	unadjusted	0.0850719	0.0697602	1.21949	0.224066	0.640589	206
6MW	OID44510	CD300A	Q9UGN4	unadjusted	-0.0221843	0.0699968	-0.316933	0.751619	0.948896	206
6MW	OID44511	CD300C	Q08708	unadjusted	-0.0770469	0.0698059	-1.10373	0.27101	0.686612	206
6MW	OID44512	CD33	P20138	unadjusted	-0.0219775	0.0699971	-0.313978	0.753859	0.94908	206
6MW	OID44513	CD34	P28906	unadjusted	0.116223	0.0695395	1.67132	0.0961926	0.459714	206
6MW	OID44514	CD40	P25942	unadjusted	0.0535917	0.0699134	0.766545	0.444238	0.819696	206
6MW	OID44515	CD48	P09326	unadjusted	0.0827136	0.0697741	1.18545	0.237219	0.652352	206
6MW	OID44516	CD58	P19256	unadjusted	0.201758	0.0685742	2.94219	0.0036361	0.0992599	206
6MW	OID44517	CD69	Q07108	unadjusted	0.173981	0.0689462	2.52343	0.0123842	0.180367	206
6MW	OID44518	CD72	P21854	unadjusted	0.0718816	0.0698329	1.02934	0.30454	0.715607	206
6MW	OID44519	CD74	P04233	unadjusted	0.0469934	0.0699367	0.671943	0.50238	0.853122	206
6MW	OID44520	CD80	P33681	unadjusted	0.0834069	0.06977	1.19545	0.233297	0.648579	206
6MW	OID44521	CD8A	P01732	unadjusted	0.0515903	0.0699208	0.73784	0.46146	0.829466	206
6MW	OID44522	CDA	P32320	unadjusted	0.098715	0.069672	1.41685	0.158051	0.558698	206
6MW	OID44523	CDC37	Q16543	unadjusted	0.15765	0.0691385	2.28021	0.0236289	0.243122	206
6MW	OID44524	CDH15	P55291	unadjusted	-0.0414031	0.069954	-0.591862	0.554599	0.883494	206
6MW	OID44525	CDH17	Q12864	unadjusted	0.0596782	0.0698892	0.853897	0.394163	0.788629	206
6MW	OID44526	CDH2	P19022	unadjusted	0.139399	0.0693304	2.01065	0.0456792	0.325816	206
6MW	OID44527	CDH3	P22223	unadjusted	0.0351708	0.0699707	0.502651	0.615752	0.909272	206
6MW	OID44528	CDH6	P55285	unadjusted	-0.00785764	0.0700118	-0.112233	0.910749	0.981734	206
6MW	OID44529	CDHR5	Q9HBB8	unadjusted	0.237496	0.0680108	3.49203	0.000587602	0.0347733	206
6MW	OID44530	CDON	Q4KMG0	unadjusted	0.175814	0.0689234	2.55086	0.0114787	0.173886	206
6MW	OID44531	CDV3	Q9UKY7	unadjusted	0.121146	0.0694983	1.74314	0.0828153	0.428242	206
6MW	OID44532	CEACAM1	P13688	unadjusted	0.0324522	0.0699771	0.463754	0.643319	0.920006	206
6MW	OID44533	CELSR2	Q9HCU4	unadjusted	0.121479	0.0694955	1.74801	0.0819671	0.428077	206
6MW	OID44534	CEP131	Q9UPN4	unadjusted	0.164324	0.0690623	2.37937	0.0182643	0.219067	206
6MW	OID44535	CGREF1	Q99674	unadjusted	0.00391639	0.0700135	0.0559377	0.955446	0.990838	206
6MW	OID44536	CHAD	O15335	unadjusted	0.163223	0.0690751	2.36298	0.0190689	0.221437	206
6MW	OID44537	CHGB	P05060	unadjusted	-0.108411	0.0696014	-1.5576	0.120879	0.501618	206
6MW	OID44538	CHMP6	Q96FZ7	unadjusted	0.168433	0.0690137	2.44058	0.0155171	0.202772	206
6MW	OID44539	CHRDL1	Q9BU40	unadjusted	0.109441	0.0695935	1.57258	0.117367	0.497926	206
6MW	OID44540	CHRDL2	Q6WN34	unadjusted	0.0445734	0.0699444	0.637269	0.524664	0.866234	206
6MW	OID44541	CIAPIN1	Q6FI81	unadjusted	0.119961	0.0695084	1.72585	0.0858887	0.433098	206
6MW	OID44542	CKAP5	Q14008	unadjusted	0.163533	0.0690715	2.36759	0.0188396	0.220246	206
6MW	OID44543	CKMT1A_CKMT1B	P12532	unadjusted	0.143578	0.0692886	2.07218	0.0395061	0.304711	206
6MW	OID44544	CLC	Q05315	unadjusted	-0.00108308	0.070014	-0.0154694	0.987673	0.998396	206
6MW	OID44545	CLEC1B	Q9P126	unadjusted	0.132017	0.0694012	1.90224	0.058549	0.369135	206
6MW	OID44546	CLEC5A	Q9NY25	unadjusted	0.0252169	0.0699917	0.360284	0.719007	0.940413	206
6MW	OID44547	CLTB	P09497	unadjusted	0.093206	0.0697092	1.33707	0.182689	0.591558	206
6MW	OID44548	CLUL1	Q15846	unadjusted	0.105273	0.069625	1.51201	0.13208	0.520531	206
6MW	OID44549	CMC1	Q7Z7K0	unadjusted	0.150526	0.0692163	2.17471	0.030802	0.275025	206
6MW	OID44550	CNN2	Q99439	unadjusted	0.162375	0.0690849	2.35038	0.019709	0.224373	206
6MW	OID44551	CNST	Q6PJW8	unadjusted	0.210999	0.0684377	3.08307	0.00233207	0.0738568	206
6MW	OID44552	CNTN5	O94779	unadjusted	0.0871396	0.0697477	1.24935	0.212967	0.623476	206
6MW	OID44553	COCH	O43405	unadjusted	0.027907	0.0699867	0.398747	0.690497	0.932029	206
6MW	OID44554	COL4A1	P02462	unadjusted	-0.00378402	0.0700135	-0.054047	0.956951	0.990838	206
6MW	OID44555	COL5A1	P20908	unadjusted	0.00313574	0.0700137	0.0447876	0.96432	0.992939	206
6MW	OID44556	COLEC12	Q5KU26	unadjusted	-0.0299665	0.0699826	-0.428199	0.668958	0.92628	206
6MW	OID44557	COMMD2	Q86X83	unadjusted	0.0537663	0.0699127	0.769049	0.442754	0.818559	206
6MW	OID44558	COX6B1	P14854	unadjusted	-0.0209147	0.0699987	-0.298787	0.765407	0.951941	206
6MW	OID44559	CPA2	P48052	unadjusted	0.245198	0.0678767	3.6124	0.000381994	0.0266352	206
6MW	OID44560	CPA4	Q9UI42	unadjusted	0.0705609	0.0698395	1.01033	0.313534	0.725976	206
6MW	OID44561	CPM	P14384	unadjusted	0.159859	0.0691136	2.31299	0.0217202	0.236397	206
6MW	OID44562	CPPED1	Q9BRF8	unadjusted	0.11471	0.0695518	1.64927	0.100631	0.468891	206
6MW	OID44563	CPXM1	Q96SM3	unadjusted	0.028854	0.0699849	0.41229	0.68056	0.929665	206
6MW	OID44564	CPXM2	Q8N436	unadjusted	-0.0270942	0.0699883	-0.387124	0.699068	0.934886	206
6MW	OID44565	CRB2	Q5IJ48	unadjusted	0.147108	0.0692523	2.12424	0.0348542	0.292239	206
6MW	OID44566	CREG1	O75629	unadjusted	0.216052	0.0683604	3.16049	0.00181477	0.0639339	206
6MW	OID44567	CRELD1	Q96HD1	unadjusted	0.0488919	0.0699303	0.699153	0.485253	0.841686	206
6MW	OID44568	CRELD2	Q6UXH1	unadjusted	0.0134792	0.0700076	0.19254	0.847511	0.972911	206
6MW	OID44569	CRHBP	P24387	unadjusted	0.140136	0.0693231	2.02148	0.0445361	0.322516	206
6MW	OID44570	CRIM1	Q9NZV1	unadjusted	0.0360086	0.0699686	0.514639	0.607363	0.906935	206
6MW	OID44571	CRKL	P46109	unadjusted	0.122057	0.0694905	1.75646	0.0805105	0.424451	206
6MW	OID44572	CRLF1	O75462	unadjusted	0.0888968	0.0697368	1.27475	0.203849	0.614605	206
6MW	OID44573	CRYBB1	P53674	unadjusted	0.0854973	0.0697576	1.22563	0.22175	0.636508	206
6MW	OID44574	CSF1	P09603	unadjusted	0.00631224	0.0700126	0.0901586	0.92825	0.98532	206
6MW	OID44575	CST1	P01037	unadjusted	-0.0102062	0.0700104	-0.145782	0.884237	0.977404	206
6MW	OID44576	CST7	O76096	unadjusted	-0.0739868	0.0698221	-1.05965	0.290558	0.702085	206
6MW	OID44577	CTRC	Q99895	unadjusted	0.206906	0.068499	3.02057	0.00284559	0.0869437	206
6MW	OID44578	CTSC	P53634	unadjusted	0.0545711	0.0699097	0.780594	0.435946	0.815388	206
6MW	OID44579	CTSE	P14091	unadjusted	0.112042	0.0695732	1.61041	0.108854	0.484205	206
6MW	OID44580	CTSF	Q9UBX1	unadjusted	0.26488	0.0675132	3.92338	0.000119302	0.0139995	206
6MW	OID44581	CTSL	P07711	unadjusted	0.0327147	0.0699765	0.46751	0.640634	0.918665	206
6MW	OID44582	CTSS	P25774	unadjusted	0.171877	0.0689721	2.49198	0.0134999	0.188557	206
6MW	OID44583	CXCL1	P09341	unadjusted	0.0341687	0.0699731	0.488312	0.625853	0.913805	206
6MW	OID44584	CXCL10	P02778	unadjusted	0.0664158	0.0698594	0.950707	0.342878	0.745835	206
6MW	OID44585	CXCL11	O14625	unadjusted	0.00902478	0.0700112	0.128905	0.89756	0.979054	206
6MW	OID44586	CXCL13	O43927	unadjusted	0.0520768	0.069919	0.744817	0.45724	0.826646	206
6MW	OID44587	CXCL5	P42830	unadjusted	0.0635493	0.0698725	0.909504	0.364157	0.764015	206
6MW	OID44588	CXCL6	P80162	unadjusted	0.107955	0.0696048	1.55097	0.122458	0.50315	206
6MW	OID44589	CXCL9	Q07325	unadjusted	0.00915585	0.0700111	0.130777	0.89608	0.978939	206
6MW	OID44590	DAAM1	Q9Y4D1	unadjusted	0.157413	0.0691411	2.27669	0.0238422	0.244711	206
6MW	OID44591	DAG1	Q14118	unadjusted	0.160515	0.0691062	2.32273	0.0211793	0.235456	206
6MW	OID44592	DAP	P51397	unadjusted	0.121085	0.0694989	1.74226	0.0829708	0.428242	206
6MW	OID44593	DBNL	Q9UJU6	unadjusted	0.153338	0.069186	2.21632	0.0277746	0.265719	206
6MW	OID44594	DCBLD2	Q96PD2	unadjusted	0.127408	0.0694434	1.8347	0.0680063	0.394861	206
6MW	OID44595	DCTD	P32321	unadjusted	0.159086	0.0691224	2.30152	0.0223721	0.239033	206
6MW	OID44596	DCTPP1	Q9H773	unadjusted	0.11279	0.0695672	1.62131	0.106495	0.480748	206
6MW	OID44597	DCXR	Q7Z4W1	unadjusted	0.220518	0.0682905	3.22913	0.00144715	0.058042	206
6MW	OID44598	DDC	P20711	unadjusted	0.145995	0.0692638	2.10782	0.036268	0.296397	206
6MW	OID44599	DDI2	Q5TDH0	unadjusted	0.0389533	0.0699609	0.556787	0.578283	0.89537	206
6MW	OID44600	DDR1	Q08345	unadjusted	0.11052	0.0695851	1.58828	0.113773	0.492327	206
6MW	OID44601	DEPP1	Q9NTK1	unadjusted	0.0154868	0.0700056	0.221222	0.825141	0.969201	206
6MW	OID44602	DIABLO	Q9NR28	unadjusted	0.1884	0.0687602	2.73995	0.00668949	0.135716	206
6MW	OID44603	DIPK2B	Q9H7Y0	unadjusted	0.145423	0.0692697	2.09937	0.037014	0.298748	206
6MW	OID44604	DKK1	O94907	unadjusted	0.06707	0.0698564	0.960114	0.338135	0.741394	206
6MW	OID44605	DLL1	O00548	unadjusted	0.0218014	0.0699974	0.31146	0.755769	0.94908	206
6MW	OID44606	DNAJB2	P25686	unadjusted	0.0982811	0.069675	1.41056	0.159896	0.561191	206
6MW	OID44608	DNAJC7	Q99615	unadjusted	0.069003	0.0698471	0.987914	0.324365	0.731906	206
6MW	OID44609	DNER	Q8NFT8	unadjusted	0.247234	0.0678405	3.64434	0.000340115	0.0253337	206
6MW	OID44610	DNPH1	O43598	unadjusted	0.0773745	0.0698041	1.10845	0.268972	0.685538	206
6MW	OID44611	DOK2	O60496	unadjusted	0.152372	0.0691965	2.20202	0.0287848	0.267483	206
6MW	OID44612	DPP7	Q9UHL4	unadjusted	0.120996	0.0694996	1.74096	0.0831977	0.428242	206
6MW	OID44613	DTD1	Q8TEA8	unadjusted	0.127713	0.0694407	1.83917	0.0673432	0.394153	206
6MW	OID44614	DTYMK	P23919	unadjusted	0.105245	0.0696252	1.51159	0.132186	0.520557	206
6MW	OID44615	ECHDC3	Q96DC8	unadjusted	0.0891433	0.0697353	1.27831	0.202592	0.613068	206
6MW	OID44616	EEF1D	P29692	unadjusted	0.0707146	0.0698387	1.01254	0.312479	0.724761	206
6MW	OID44617	EFEMP2	O95967	unadjusted	-0.00542834	0.070013	-0.0775334	0.938275	0.988729	206
6MW	OID44618	EGF	P01133	unadjusted	0.16544	0.0690492	2.39597	0.0174798	0.214354	206
6MW	OID44619	EGFL6	Q8IUX8	unadjusted	0.0117743	0.0700092	0.168182	0.866606	0.974312	206
6MW	OID44620	EHBP1	Q8NDI1	unadjusted	0.121458	0.0694957	1.74771	0.0820194	0.428077	206
6MW	OID44621	EIF4EBP1	Q13541	unadjusted	0.0154895	0.0700056	0.221261	0.82511	0.969201	206
6MW	OID44622	ELN	P15502	unadjusted	-0.125252	0.0694626	-1.80316	0.0728392	0.407931	206
6MW	OID44623	EMC2	Q15006	unadjusted	-0.0211283	0.0699984	-0.30184	0.763081	0.951581	206
6MW	OID44624	ENO1	P06733	unadjusted	0.0745616	0.0698191	1.06793	0.286816	0.698899	206
6MW	OID44625	ENO2	P09104	unadjusted	0.127772	0.0694401	1.84004	0.0672158	0.394153	206
6MW	OID44626	ENPP1	P22413	unadjusted	0.0265185	0.0699894	0.378894	0.705161	0.935033	206
6MW	OID44627	ENPP5	Q9UJA9	unadjusted	0.183802	0.0688212	2.67072	0.00817941	0.148597	206
6MW	OID44628	ENPP7	Q6UWV6	unadjusted	0.0297436	0.069983	0.425011	0.671276	0.92628	206
6MW	OID44629	EPCAM	P16422	unadjusted	0.183205	0.068829	2.66175	0.00839294	0.150625	206
6MW	OID44630	EPDR1	Q9UM22	unadjusted	0.0884135	0.0697398	1.26776	0.206328	0.616131	206
6MW	OID44631	EPHA1	P21709	unadjusted	0.141158	0.069313	2.03653	0.0429893	0.317487	206
6MW	OID44632	EPHA4	P54764	unadjusted	0.135328	0.0693699	1.95082	0.0524482	0.349384	206
6MW	OID44633	ERBB2	P04626	unadjusted	0.292485	0.0669523	4.36856	1.98947e-05	0.00548601	206
6MW	OID44634	ERBB3	P21860	unadjusted	0.252191	0.067751	3.72232	0.000255308	0.0221654	206
6MW	OID44635	ERBB4	Q15303	unadjusted	0.162873	0.0690791	2.35777	0.0193312	0.222011	206
6MW	OID44636	ERP29	P30040	unadjusted	0.152603	0.069194	2.20543	0.0285406	0.267186	206
6MW	OID44637	ESM1	Q9NQ30	unadjusted	-0.0291801	0.0699842	-0.416952	0.677152	0.929012	206
6MW	OID44638	ESYT1	Q9BSJ8	unadjusted	0.186766	0.0687821	2.71534	0.00718847	0.138817	206
6MW	OID44639	EZR	P15311	unadjusted	0.181217	0.0688548	2.63187	0.00914084	0.157083	206
6MW	OID44640	F2R	P25116	unadjusted	-0.012528	0.0700085	-0.17895	0.858155	0.972911	206
6MW	OID44641	FABP1	P07148	unadjusted	0.119408	0.0695131	1.71778	0.0873537	0.436848	206
6MW	OID44642	FABP2	P12104	unadjusted	0.0846116	0.0697629	1.21284	0.226592	0.643491	206
6MW	OID44643	FABP3	P05413	unadjusted	-0.13976	0.0693268	-2.01596	0.0451158	0.32445	206
6MW	OID44644	FABP5	Q01469	unadjusted	0.0279861	0.0699866	0.399878	0.689665	0.932029	206
6MW	OID44645	FADD	Q13158	unadjusted	0.0701787	0.0698414	1.00483	0.316169	0.72661	206
6MW	OID44646	FAM20A	Q96MK3	unadjusted	0.132688	0.0693949	1.91207	0.0572687	0.365036	206
6MW	OID44647	FAM3C	Q92520	unadjusted	0.0666695	0.0698582	0.954354	0.341034	0.74392	206
6MW	OID44648	FBLN7	Q53RD9	unadjusted	0.137432	0.0693497	1.98173	0.048852	0.33471	206
6MW	OID44649	FBP1	P09467	unadjusted	0.0680877	0.0698515	0.974748	0.330839	0.737493	206
6MW	OID44650	FCAMR	Q8WWV6	unadjusted	0.127268	0.0694447	1.83265	0.0683126	0.395742	206
6MW	OID44651	FCRL1	Q96LA6	unadjusted	0.194451	0.0686776	2.83136	0.00509923	0.119763	206
6MW	OID44652	FGF19	O95750	unadjusted	0.0536386	0.0699132	0.767217	0.44384	0.819469	206
6MW	OID44653	FGFBP1	Q14512	unadjusted	-0.0873124	0.0697466	-1.25185	0.212057	0.623248	206
6MW	OID44654	FGFR2	P21802	unadjusted	0.105025	0.0696268	1.5084	0.132999	0.522181	206
6MW	OID44655	FGFR4	P22455	unadjusted	0.0978698	0.0696779	1.4046	0.16166	0.564777	206
6MW	OID44656	FIS1	Q9Y3D6	unadjusted	0.135853	0.0693649	1.95852	0.0515319	0.345357	206
6MW	OID44657	FLT4	P35916	unadjusted	0.0802972	0.0697879	1.15059	0.251248	0.668303	206
6MW	OID44658	FNBP1	Q96RU3	unadjusted	0.0690914	0.0698467	0.989186	0.323744	0.731906	206
6MW	OID44659	FOLR1	P15328	unadjusted	0.0111202	0.0700097	0.158839	0.873953	0.975779	206
6MW	OID44660	FOLR2	P14207	unadjusted	0.0876279	0.0697447	1.25641	0.210404	0.621206	206
6MW	OID44661	FOLR3	P41439	unadjusted	0.0882067	0.0697411	1.26477	0.207395	0.616862	206
6MW	OID44662	FST	P19883	unadjusted	0.0899137	0.0697304	1.28945	0.198703	0.61038	206
6MW	OID44663	FSTL3	O95633	unadjusted	0.00157842	0.0700139	0.0225444	0.982036	0.997554	206
6MW	OID44664	FTO	Q9C0B1	unadjusted	0.0983039	0.0696749	1.41089	0.159799	0.561191	206
6MW	OID44665	FUOM	A2VDF0	unadjusted	0.115398	0.0695463	1.6593	0.0985911	0.46379	206
6MW	OID44666	FURIN	P09958	unadjusted	0.156402	0.0691524	2.26171	0.0247699	0.250291	206
6MW	OID44667	FUT3_FUT5	P21217_Q11128	unadjusted	0.0181427	0.0700025	0.259173	0.795763	0.963257	206
6MW	OID44668	GAL	P22466	unadjusted	0.130508	0.0694152	1.88011	0.0615182	0.37736	206
6MW	OID44669	GALM	Q96C23	unadjusted	0.100639	0.0696585	1.44474	0.150064	0.547411	206
6MW	OID44670	GALNT5	Q7Z7M9	unadjusted	-0.100541	0.0696592	-1.44333	0.150461	0.547455	206
6MW	OID44671	GAPDH	P04406	unadjusted	0.0982074	0.0696756	1.4095	0.160211	0.561763	206
6MW	OID44672	GAS2L1	Q99501	unadjusted	0.160109	0.0691108	2.31669	0.021513	0.236145	206
6MW	OID44673	GBP1	P32455	unadjusted	0.14643	0.0692593	2.11423	0.03571	0.293387	206
6MW	OID44674	GCHFR	P30047	unadjusted	0.0340466	0.0699734	0.486564	0.627089	0.914299	206
6MW	OID44675	GDF2	Q9UK05	unadjusted	0.198596	0.0686194	2.89417	0.00421501	0.10801	206
6MW	OID44676	GET3	O43681	unadjusted	0.0264569	0.0699895	0.378013	0.705814	0.935033	206
6MW	OID44677	GGACT	Q9BVM4	unadjusted	0.0578075	0.0698969	0.827039	0.409181	0.794035	206
6MW	OID44678	GGCT	O75223	unadjusted	0.130585	0.0694145	1.88124	0.0613636	0.376959	206
6MW	OID44679	GH1	P01241	unadjusted	-0.267169	0.067469	-3.95988	0.000103573	0.0127246	206
6MW	OID44680	GHR	P10912	unadjusted	0.262369	0.0675612	3.88343	0.000139106	0.0154319	206
6MW	OID44681	GHRL	Q9UBU3	unadjusted	-0.0752549	0.0698155	-1.07791	0.282346	0.696124	206
6MW	OID44682	GIMAP7	Q8NHV1	unadjusted	0.124152	0.0694723	1.78706	0.0754118	0.415233	206
6MW	OID44684	GLOD4	Q9HC38	unadjusted	0.086714	0.0697503	1.24321	0.215218	0.627845	206
6MW	OID44685	GLRX	P35754	unadjusted	0.0302673	0.0699819	0.432502	0.665834	0.926022	206
6MW	OID44686	GLRX5	Q86SX6	unadjusted	0.129292	0.0694263	1.86229	0.0640003	0.386224	206
6MW	OID44687	GMFG	O60234	unadjusted	0.139062	0.0693337	2.00569	0.0462105	0.328042	206
6MW	OID44688	GMPR2	Q9P2T1	unadjusted	0.127461	0.0694429	1.83548	0.0678908	0.394629	206
6MW	OID44689	GNPDA2	Q8TDQ7	unadjusted	0.204134	0.0685397	2.97833	0.00324941	0.0936046	206
6MW	OID44690	GOLM2	Q6P4E1	unadjusted	0.137983	0.0693443	1.98982	0.047946	0.332425	206
6MW	OID44691	GP5	P40197	unadjusted	0.219918	0.0683	3.21988	0.00149227	0.0593788	206
6MW	OID44692	GPNMB	Q14956	unadjusted	0.0984007	0.0696742	1.4123	0.159386	0.561191	206
6MW	OID44693	GPX1	P07203	unadjusted	0.141516	0.0693094	2.0418	0.0424589	0.315703	206
6MW	OID44694	GRAP2	O75791	unadjusted	0.15843	0.0691297	2.29178	0.0229389	0.24154	206
6MW	OID44695	GRHPR	Q9UBQ7	unadjusted	0.178468	0.06889	2.59063	0.0102715	0.162215	206
6MW	OID44696	GSTA1	P08263	unadjusted	0.16391	0.0690671	2.3732	0.0185638	0.219718	206
6MW	OID44697	HAAO	P46952	unadjusted	0.0996492	0.0696655	1.4304	0.154133	0.552718	206
6MW	OID44698	HBZ	P02008	unadjusted	0.0205118	0.0699993	0.293029	0.769798	0.952927	206
6MW	OID44699	HEG1	Q9ULI3	unadjusted	0.187919	0.0687667	2.7327	0.0068331	0.137509	206
6MW	OID44700	HEPH	Q9BQS7	unadjusted	0.139648	0.0693279	2.01432	0.0452894	0.324813	206
6MW	OID44702	HMCN2	Q8NDA2	unadjusted	0.143628	0.0692881	2.07292	0.0394367	0.304663	206
6MW	OID44703	HMOX1	P09601	unadjusted	0.113438	0.0695621	1.63074	0.104487	0.477891	206
6MW	OID44704	HOMER2	Q9NSB8	unadjusted	0.0977225	0.0696789	1.40247	0.162295	0.565119	206
6MW	OID44705	HSPA1A	P0DMV8	unadjusted	0.0670344	0.0698565	0.959601	0.338392	0.741646	206
6MW	OID44706	HTRA2	O43464	unadjusted	0.180124	0.0688688	2.61547	0.00957631	0.158009	206
6MW	OID44707	IAH1	Q2TAA2	unadjusted	0.115916	0.069542	1.66685	0.0970782	0.460846	206
6MW	OID44708	ICAM5	Q9UMF0	unadjusted	0.0226945	0.069996	0.324226	0.746099	0.947281	206
6MW	OID44709	IFNGR1	P15260	unadjusted	-0.0184583	0.0700021	-0.263683	0.792291	0.962938	206
6MW	OID44710	IGFBPL1	Q8WX77	unadjusted	-0.042534	0.0699506	-0.608057	0.543826	0.876422	206
6MW	OID44711	IGFL3	Q6UXB1	unadjusted	0.0117025	0.0700092	0.167157	0.867412	0.974312	206
6MW	OID44712	IGSF8	Q969P0	unadjusted	0.0220675	0.069997	0.315264	0.752883	0.94908	206
6MW	OID44713	IGSF9	Q9P2J2	unadjusted	0.203274	0.0685522	2.96524	0.00338485	0.0943777	206
6MW	OID44714	IL10RB	Q08334	unadjusted	0.0393302	0.0699598	0.562182	0.574609	0.893674	206
6MW	OID44715	IL13RA1	P78552	unadjusted	0.157207	0.0691434	2.27363	0.0240294	0.245665	206
6MW	OID44716	IL18	Q14116	unadjusted	0.0791943	0.0697941	1.13468	0.257839	0.674541	206
6MW	OID44717	IL19	Q9UHD0	unadjusted	-0.149561	0.0692265	-2.16046	0.031903	0.278729	206
6MW	OID44718	IL1R2	P27930	unadjusted	0.191405	0.0687195	2.78531	0.00585149	0.128639	206
6MW	OID44719	IL1RN	P18510	unadjusted	-0.172296	0.068967	-2.49824	0.013271	0.187055	206
6MW	OID44720	IL6ST	P40189	unadjusted	0.095204	0.069696	1.36599	0.173446	0.581201	206
6MW	OID44721	INHBB	P09529	unadjusted	-0.0342464	0.0699729	-0.489423	0.625068	0.913402	206
6MW	OID44722	INS-CPEPTIDE	P01308	unadjusted	0.072487	0.0698298	1.03805	0.300474	0.711801	206
6MW	OID44723	IRF3	Q14653	unadjusted	0.13081	0.0694124	1.88453	0.0609154	0.37623	206
6MW	OID44724	ITGB5	P18084	unadjusted	0.16301	0.0690775	2.35981	0.0192282	0.221758	206
6MW	OID44725	JAM2	P57087	unadjusted	-0.0385564	0.0699619	-0.551106	0.582164	0.895564	206
6MW	OID44726	JAM3	Q9BX67	unadjusted	0.0313446	0.0699796	0.447911	0.654693	0.923506	206
6MW	OID44727	KDR	P35968	unadjusted	0.221787	0.0682703	3.24867	0.00135591	0.0565578	206
6MW	OID44728	KITLG	P21583	unadjusted	0.119379	0.0695133	1.71736	0.0874311	0.436848	206
6MW	OID44729	KLK1	P06870	unadjusted	0.0148365	0.0700063	0.211931	0.832373	0.970933	206
6MW	OID44730	KLK10	O43240	unadjusted	0.109599	0.0695922	1.57487	0.116836	0.497071	206
6MW	OID44731	KLK11	Q9UBX7	unadjusted	-0.033415	0.0699749	-0.477528	0.633498	0.914299	206
6MW	OID44732	KLK6	Q92876	unadjusted	0.0922889	0.0697152	1.3238	0.187051	0.594357	206
6MW	OID44733	KLK7	P49862	unadjusted	0.159565	0.0691169	2.30863	0.0219661	0.236635	206
6MW	OID44734	KLK8	O60259	unadjusted	0.0460668	0.0699397	0.658664	0.510854	0.858393	206
6MW	OID44735	KYAT1	Q16773	unadjusted	0.118414	0.0695214	1.70327	0.0900395	0.442475	206
6MW	OID44736	L1CAM	P32004	unadjusted	0.192499	0.0687045	2.80184	0.00557063	0.125787	206
6MW	OID44737	L3HYPDH	Q96EM0	unadjusted	0.126177	0.0694544	1.81669	0.0707322	0.402938	206
6MW	OID44738	LACTB2	Q53H82	unadjusted	0.144771	0.0692764	2.08976	0.0378788	0.301527	206
6MW	OID44739	LAIR1	Q6GTX8	unadjusted	-0.0441969	0.0699456	-0.631876	0.528176	0.868467	206
6MW	OID44740	LAMA4	Q16363	unadjusted	0.124168	0.0694722	1.7873	0.0753738	0.415233	206
6MW	OID44741	LAMP2	P13473	unadjusted	0.239624	0.0679742	3.52522	0.0005224	0.0330005	206
6MW	OID44742	LBR	Q14739	unadjusted	-0.0551683	0.0699074	-0.789163	0.430933	0.81291	206
6MW	OID44743	LCP2	Q13094	unadjusted	0.165714	0.069046	2.40006	0.0172912	0.214036	206
6MW	OID44744	LECT2	O14960	unadjusted	0.000201666	0.070014	0.00288036	0.997705	0.99913	206
6MW	OID44745	LEG1	Q6P5S2	unadjusted	0.0612687	0.0698825	0.876739	0.38166	0.779149	206
6MW	OID44746	LEP	P41159	unadjusted	0.0329479	0.069976	0.470845	0.638254	0.918283	206
6MW	OID44747	LEPR	P48357	unadjusted	0.121001	0.0694996	1.74103	0.0831854	0.428242	206
6MW	OID44748	LGALS1	P09382	unadjusted	0.103235	0.0696399	1.48241	0.139773	0.530792	206
6MW	OID44749	LGALS4	P56470	unadjusted	0.00277916	0.0700137	0.0396945	0.968376	0.993968	206
6MW	OID44750	LGALS8	O00214	unadjusted	0.0828749	0.0697732	1.18778	0.236303	0.65033	206
6MW	OID44751	LGALS9	O00182	unadjusted	-0.000783713	0.070014	-0.0111937	0.99108	0.9988	206
6MW	OID44752	LGMN	Q99538	unadjusted	0.17491	0.0689347	2.53732	0.0119179	0.178052	206
6MW	OID44753	LHPP	Q9H008	unadjusted	0.064016	0.0698704	0.91621	0.360638	0.760667	206
6MW	OID44754	LILRA5	A6NI73	unadjusted	0.0722765	0.0698309	1.03502	0.301884	0.714021	206
6MW	OID44755	LILRA6	Q6PI73	unadjusted	0.0435728	0.0699475	0.622936	0.534022	0.871211	206
6MW	OID44756	LPL	P06858	unadjusted	0.133051	0.0693915	1.9174	0.0565839	0.362111	206
6MW	OID44757	LRP11	Q86VZ4	unadjusted	0.0108479	0.0700099	0.154948	0.877015	0.975779	206
6MW	OID44758	LRPAP1	P30533	unadjusted	0.124353	0.0694706	1.79	0.0749365	0.414776	206
6MW	OID44760	LTBR	P36941	unadjusted	-0.0373115	0.0699653	-0.533287	0.594416	0.899409	206
6MW	OID44761	LY6D	Q14210	unadjusted	-0.028288	0.069986	-0.404196	0.686492	0.931573	206
6MW	OID44762	LYPD3	O95274	unadjusted	0.155233	0.0691653	2.24438	0.0258815	0.255928	206
6MW	OID44763	LZTFL1	Q9NQ48	unadjusted	0.0912374	0.069722	1.30859	0.192146	0.599536	206
6MW	OID44764	MAMDC2	Q7Z304	unadjusted	-0.23479	0.0680568	-3.44991	0.000681341	0.0362501	206
6MW	OID44765	MAN2B2	Q9Y2E5	unadjusted	0.286857	0.0670715	4.27689	2.911e-05	0.00548601	206
6MW	OID44766	MANF	P55145	unadjusted	0.158191	0.0691324	2.28823	0.0231486	0.24154	206
6MW	OID44767	MANSC1	Q9H8J5	unadjusted	0.000382136	0.070014	0.00545799	0.995651	0.9988	206
6MW	OID44768	MAP2K1	Q02750	unadjusted	0.0219303	0.0699972	0.313303	0.754371	0.94908	206
6MW	OID44769	MARCO	Q9UEW3	unadjusted	0.15615	0.0691552	2.25797	0.025006	0.250734	206
6MW	OID44431	MARS1	P56192	unadjusted	0.0977118	0.069679	1.40231	0.162341	0.565119	206
6MW	OID44770	MATN2	O00339	unadjusted	0.0700246	0.0698421	1.00261	0.317236	0.727777	206
6MW	OID44771	MCFD2	Q8NI22	unadjusted	0.0819336	0.0697786	1.17419	0.241686	0.655988	206
6MW	OID44772	MDK	P21741	unadjusted	-0.127638	0.0694413	-1.83807	0.0675065	0.394153	206
6MW	OID44773	MEGF10	Q96KG7	unadjusted	0.125929	0.0694566	1.81306	0.071292	0.404479	206
6MW	OID44774	MELTF	P08582	unadjusted	0.149943	0.0692225	2.1661	0.0314635	0.276645	206
6MW	OID44775	MENT	Q9BUN1	unadjusted	0.247479	0.0678361	3.64819	0.000335371	0.0253337	206
6MW	OID44776	MEP1B	Q16820	unadjusted	0.033904	0.0699738	0.484525	0.628533	0.914299	206
6MW	OID44777	MEPE	Q9NQ76	unadjusted	0.126692	0.0694498	1.82422	0.0695819	0.399146	206
6MW	OID44778	MERTK	Q12866	unadjusted	0.101138	0.069655	1.45199	0.14804	0.544345	206
6MW	OID44779	MFAP4	P55083	unadjusted	0.0479653	0.0699334	0.685871	0.493573	0.846213	206
6MW	OID44780	MGAT2	Q10469	unadjusted	0.175721	0.0689246	2.54947	0.0115234	0.173886	206
6MW	OID44781	MGLL	Q99685	unadjusted	-0.00549111	0.0700129	-0.07843	0.937563	0.988729	206
6MW	OID44782	MIA	Q16674	unadjusted	0.164658	0.0690584	2.38433	0.0180268	0.219067	206
6MW	OID44783	MMP1	P03956	unadjusted	-0.054376	0.0699104	-0.777796	0.437591	0.816022	206
6MW	OID44784	MMP10	P09238	unadjusted	0.0543866	0.0699104	0.777948	0.437501	0.816022	206
6MW	OID44785	MMP15	P51511	unadjusted	0.104098	0.0696336	1.49495	0.136474	0.526808	206
6MW	OID44786	MMP7	P09237	unadjusted	-0.0271537	0.0699882	-0.387975	0.698439	0.934646	206
6MW	OID44787	MMP8	P22894	unadjusted	-0.0696239	0.0698441	-0.996848	0.320019	0.730233	206
6MW	OID44788	MMRN2	Q9H8L6	unadjusted	0.0805683	0.0697864	1.1545	0.249646	0.666574	206
6MW	OID44789	MNDA	P41218	unadjusted	-0.182994	0.0688317	-2.65857	0.00846969	0.151236	206
6MW	OID44790	MOCS2	O96007	unadjusted	0.104545	0.0696303	1.50144	0.134789	0.52408	206
6MW	OID44791	MPIG6B	O95866	unadjusted	0.17967	0.0688747	2.60865	0.00976278	0.160073	206
6MW	OID44792	MSMP	Q1L6U9	unadjusted	0.141678	0.0693078	2.04419	0.0422193	0.315703	206
6MW	OID44793	MSR1	P21757	unadjusted	-0.0486929	0.069931	-0.696299	0.487034	0.843093	206
6MW	OID44794	MSRA	Q9UJ68	unadjusted	0.157224	0.0691432	2.27389	0.0240133	0.245665	206
6MW	OID44796	MYBPC1	Q00872	unadjusted	-0.182247	0.0688415	-2.64735	0.00874622	0.153785	206
6MW	OID44797	MYDGF	Q969H8	unadjusted	0.0749663	0.069817	1.07375	0.284201	0.696124	206
6MW	OID44798	MYOM3	Q5VTT5	unadjusted	-0.0335905	0.0699745	-0.480039	0.631714	0.914299	206
6MW	OID44799	MZB1	Q8WU39	unadjusted	-0.0940421	0.0697037	-1.34917	0.178778	0.588511	206
6MW	OID44800	NADK	O95544	unadjusted	0.0308471	0.0699807	0.440795	0.659828	0.923836	206
6MW	OID44801	NAGPA	Q9UK23	unadjusted	0.242598	0.0679225	3.57169	0.000442447	0.0295759	206
6MW	OID44802	NBL1	P41271	unadjusted	0.0665417	0.0698588	0.952517	0.341962	0.745085	206
6MW	OID44803	NCAN	O14594	unadjusted	0.174476	0.0689401	2.53084	0.0121335	0.178713	206
6MW	OID44804	NCK2	O43639	unadjusted	0.122811	0.069484	1.76748	0.0786433	0.421153	206
6MW	OID44805	NECTIN2	Q92692	unadjusted	-0.0129738	0.0700081	-0.185319	0.853163	0.972911	206
6MW	OID44806	NECTIN4	Q96NY8	unadjusted	-0.0826597	0.0697744	-1.18467	0.237526	0.652852	206
6MW	OID44807	NELL1	Q92832	unadjusted	0.138924	0.0693351	2.00366	0.0464291	0.328572	206
6MW	OID44808	NELL2	Q99435	unadjusted	0.15691	0.0691467	2.26923	0.0243005	0.24795	206
6MW	OID44809	NFKBIB	Q15653	unadjusted	-0.056826	0.0699009	-0.812952	0.417194	0.800882	206
6MW	OID44810	NGFR	P08138	unadjusted	-0.0104358	0.0700102	-0.149062	0.881652	0.97666	206
6MW	OID44938	NHERF1	O14745	unadjusted	0.0762199	0.0698103	1.09181	0.276202	0.693371	206
6MW	OID44811	NHLRC3	Q5JS37	unadjusted	0.219707	0.0683033	3.21664	0.00150843	0.0593788	206
6MW	OID44812	NIT2	Q9NQR4	unadjusted	0.150687	0.0692145	2.1771	0.0306205	0.274794	206
6MW	OID44813	NME3	Q13232	unadjusted	0.150285	0.0692188	2.17116	0.0310732	0.276478	206
6MW	OID44814	NOL3	O60936	unadjusted	-0.0475953	0.0699347	-0.680568	0.496917	0.847065	206
6MW	OID44815	NPDC1	Q9NQX5	unadjusted	-0.0618382	0.06988	-0.884919	0.377242	0.775607	206
6MW	OID44816	NPL	Q9BXD5	unadjusted	0.04247	0.0699508	0.607141	0.544432	0.876555	206
6MW	OID44817	NPTXR	O95502	unadjusted	0.130449	0.0694157	1.87925	0.0616364	0.37764	206
6MW	OID44818	NRCAM	Q92823	unadjusted	0.0511927	0.0699222	0.732138	0.464924	0.830052	206
6MW	OID44819	NSFL1C	Q9UNZ2	unadjusted	0.0685964	0.0698491	0.982065	0.327231	0.733022	206
6MW	OID44822	NT-proBNP	NT-proBNP	unadjusted	-0.180367	0.0688657	-2.61911	0.00947793	0.157885	206
6MW	OID44821	NT5E	P21589	unadjusted	-0.00459376	0.0700133	-0.0656128	0.94775	0.990493	206
6MW	OID44823	NTRK2	Q16620	unadjusted	0.161377	0.0690963	2.33554	0.0204867	0.229895	206
6MW	OID44824	NTRK3	Q16288	unadjusted	0.18784	0.0687677	2.73151	0.00685696	0.137509	206
6MW	OID44825	OLFM4	Q6UX06	unadjusted	-0.0090571	0.0700111	-0.129367	0.897195	0.978965	206
6MW	OID44826	OLR1	P78380	unadjusted	0.00623214	0.0700126	0.0890144	0.929158	0.985426	206
6MW	OID44827	OMD	Q99983	unadjusted	0.0296343	0.0699833	0.423448	0.672414	0.92628	206
6MW	OID44828	OSCAR	Q8IYS5	unadjusted	0.0591289	0.0698915	0.84601	0.398539	0.791622	206
6MW	OID44829	OXT	P01178	unadjusted	0.0719326	0.0698326	1.03007	0.304196	0.715607	206
6MW	OID44830	P4HB	P07237	unadjusted	0.195985	0.0686562	2.85459	0.00475418	0.115294	206
6MW	OID44831	PAXX	Q9BUH6	unadjusted	0.075933	0.0698119	1.08768	0.27802	0.694551	206
6MW	OID44832	PCBD1	P61457	unadjusted	0.140868	0.0693158	2.03227	0.0434226	0.318366	206
6MW	OID44834	PCDH17	O14917	unadjusted	0.13457	0.0693772	1.93969	0.0537961	0.353711	206
6MW	OID44835	PDAP1	Q13442	unadjusted	0.17231	0.0689668	2.49845	0.0132634	0.187055	206
6MW	OID44836	PDCD5	O14737	unadjusted	0.0576388	0.0698976	0.824618	0.410552	0.795472	206
6MW	OID44837	PDCD6	O75340	unadjusted	0.16547	0.0690488	2.39642	0.0174587	0.214354	206
6MW	OID44838	PDE5A	O76074	unadjusted	0.0567775	0.0699011	0.812255	0.417592	0.801076	206
6MW	OID44839	PDGFB	P01127	unadjusted	0.0871574	0.0697476	1.24961	0.212873	0.623476	206
6MW	OID44840	PDGFD	Q9GZP0	unadjusted	0.0546977	0.0699092	0.782411	0.434881	0.814179	206
6MW	OID44841	PDGFRA	P16234	unadjusted	-0.0240873	0.0699937	-0.344135	0.731099	0.942619	206
6MW	OID44842	PDIA3	P30101	unadjusted	-0.0685323	0.0698494	-0.981144	0.327684	0.733595	206
6MW	OID44843	PDLIM7	Q9NR12	unadjusted	0.0988384	0.0696712	1.41864	0.15753	0.558374	206
6MW	OID44844	PENK	P01210	unadjusted	-0.134313	0.0693796	-1.93591	0.0542607	0.355421	206
6MW	OID44845	PGD	P52209	unadjusted	-0.0883916	0.06974	-1.26745	0.206441	0.616131	206
6MW	OID44846	PHYKPL	Q8IUZ5	unadjusted	0.196495	0.0686491	2.86231	0.00464435	0.114893	206
6MW	OID44847	PILRB	Q9UKJ0	unadjusted	-0.0168991	0.070004	-0.241401	0.809486	0.969201	206
6MW	OID44848	PINLYP	A6NC86	unadjusted	0.14815	0.0692414	2.13961	0.0335742	0.286507	206
6MW	OID44849	PKD1	P98161	unadjusted	0.11963	0.0695112	1.72102	0.0867629	0.435821	206
6MW	OID44850	PKLR	P30613	unadjusted	-0.02024	0.0699997	-0.289144	0.772765	0.954334	206
6MW	OID44851	PLA2G12A	Q9BZM1	unadjusted	0.134353	0.0693792	1.9365	0.0541882	0.355393	206
6MW	OID44852	PLA2G15	Q8NCC3	unadjusted	0.165608	0.0690472	2.39847	0.0173643	0.214036	206
6MW	OID44853	PLA2G4A	P47712	unadjusted	0.145135	0.0692727	2.09512	0.0373943	0.300072	206
6MW	OID44854	PLAUR	Q03405	unadjusted	-0.037019	0.069966	-0.529099	0.597312	0.901408	206
6MW	OID44855	PLIN3	O60664	unadjusted	0.0736318	0.069824	1.05454	0.292885	0.704709	206
6MW	OID44856	PLPBP	O94903	unadjusted	0.127936	0.0694387	1.84244	0.0668625	0.394153	206
6MW	OID44857	PLXNB3	Q9ULL4	unadjusted	0.146475	0.0692589	2.11488	0.0356536	0.293387	206
6MW	OID44858	PM20D1	Q6GTS8	unadjusted	0.0581427	0.0698956	0.831851	0.406465	0.793328	206
6MW	OID44859	PNLIPRP2	P54317	unadjusted	0.0576891	0.0698974	0.82534	0.410143	0.795271	206
6MW	OID44860	PNP	P00491	unadjusted	-0.0519277	0.0699195	-0.742678	0.458531	0.828119	206
6MW	OID44861	PODXL2	Q9NZ53	unadjusted	0.0433952	0.069948	0.620392	0.535692	0.872563	206
6MW	OID44862	PON3	Q15166	unadjusted	0.129721	0.0694224	1.86857	0.0631163	0.383553	206
6MW	OID44863	PPCDC	Q96CD2	unadjusted	0.140753	0.069317	2.03057	0.0435968	0.318366	206
6MW	OID44864	PPM1F	P49593	unadjusted	0.150036	0.0692215	2.16748	0.0313568	0.27664	206
6MW	OID44865	PPP1R12A	O14974	unadjusted	0.112154	0.0695723	1.61204	0.108498	0.484205	206
6MW	OID44866	PPP1R2	P41236	unadjusted	0.0457123	0.0699408	0.653585	0.514115	0.860439	206
6MW	OID44867	PPY	P01298	unadjusted	-0.0195913	0.0700006	-0.279873	0.779858	0.958265	206
6MW	OID44868	PRELP	P51888	unadjusted	-1.90676e-05	0.070014	-0.00027234	0.999783	0.999949	206
6MW	OID44869	PRKAR1A	P10644	unadjusted	0.0969667	0.0696841	1.39152	0.165584	0.569083	206
6MW	OID44870	PRKG1	Q13976	unadjusted	0.127912	0.0694389	1.84208	0.0669152	0.394153	206
6MW	OID44871	PRL	P01236	unadjusted	0.05864	0.0698935	0.83899	0.402457	0.793328	206
6MW	OID44872	PRR4	Q16378	unadjusted	-0.0484109	0.0699319	-0.692258	0.489563	0.844387	206
6MW	OID44873	PRSS27	Q9BQR3	unadjusted	0.0636537	0.069872	0.911005	0.363368	0.763029	206
6MW	OID44874	PRSS8	Q16651	unadjusted	0.0338957	0.0699738	0.484406	0.628618	0.914299	206
6MW	OID44875	PRXL2B	Q8TBF2	unadjusted	0.133975	0.0693828	1.93095	0.0548755	0.356752	206
6MW	OID44876	PSTPIP2	Q9H939	unadjusted	0.149276	0.0692295	2.15624	0.0322351	0.278729	206
6MW	OID44877	PTGR1	Q14914	unadjusted	0.185235	0.0688024	2.69228	0.00768618	0.143781	206
6MW	OID44878	PTPN6	P29350	unadjusted	0.185272	0.0688019	2.69283	0.00767388	0.143781	206
6MW	OID44879	PTPRB	P23467	unadjusted	0.236102	0.0680346	3.47032	0.000634286	0.0348399	206
6MW	OID44880	PTPRZ1	P23471	unadjusted	0.124666	0.0694678	1.79458	0.0742009	0.412896	206
6MW	OID44881	PTRHD1	Q6GMV3	unadjusted	0.144257	0.0692817	2.08218	0.0385736	0.302272	206
6MW	OID44882	PTX3	P26022	unadjusted	-0.0783564	0.0697987	-1.1226	0.262925	0.680006	206
6MW	OID44883	PUDP	Q08623	unadjusted	0.00360377	0.0700135	0.0514725	0.958999	0.990902	206
6MW	OID44884	PVR	P15151	unadjusted	0.0702896	0.0698408	1.00643	0.315403	0.72661	206
6MW	OID44885	PYM1	Q9BRP8	unadjusted	0.145697	0.0692669	2.10341	0.0366553	0.29816	206
6MW	OID44886	QDPR	P09417	unadjusted	0.186037	0.0687918	2.70434	0.00742198	0.141752	206
6MW	OID44887	RAB10	P61026	unadjusted	0.160602	0.0691052	2.32403	0.0211085	0.235171	206
6MW	OID44888	RAB11FIP3	O75154	unadjusted	0.148016	0.0692428	2.13763	0.0337365	0.28666	206
6MW	OID44889	RAB27B	O00194	unadjusted	0.180201	0.0688679	2.61662	0.00954506	0.157993	206
6MW	OID44890	RABEP1	Q15276	unadjusted	0.160661	0.0691045	2.3249	0.0210608	0.235142	206
6MW	OID44891	REG4	Q9BYZ8	unadjusted	0.127577	0.0694419	1.83717	0.0676391	0.394294	206
6MW	OID44892	RELCH	Q9P260	unadjusted	0.14647	0.0692589	2.11481	0.0356599	0.293387	206
6MW	OID44893	REN	P00797	unadjusted	-0.0896195	0.0697323	-1.28519	0.200182	0.611033	206
6MW	OID44894	RGMA	Q96B86	unadjusted	0.139407	0.0693303	2.01077	0.0456662	0.325816	206
6MW	OID44895	RGMB	Q6NW40	unadjusted	0.0776866	0.0698024	1.11295	0.26704	0.682857	206
6MW	OID44896	RIDA	P52758	unadjusted	0.0796629	0.0697915	1.14144	0.255024	0.671903	206
6MW	OID44897	RILPL2	Q969X0	unadjusted	0.132118	0.0694003	1.9037	0.0583563	0.368366	206
6MW	OID44899	RNASE3	P12724	unadjusted	-0.0648372	0.0698667	-0.928013	0.354497	0.757126	206
6MW	OID44900	ROBO1	Q9Y6N7	unadjusted	0.130665	0.0694137	1.88241	0.0612036	0.376959	206
6MW	OID44901	ROBO2	Q9HCK4	unadjusted	0.119258	0.0695143	1.7156	0.0877545	0.43743	206
6MW	OID44902	ROR1	Q01973	unadjusted	0.0351771	0.0699707	0.50274	0.615689	0.909272	206
6MW	OID44903	RWDD1	Q9H446	unadjusted	0.117498	0.069529	1.68991	0.092573	0.448583	206
6MW	OID44904	S100A11	P31949	unadjusted	0.0334753	0.0699748	0.47839	0.632885	0.914299	206
6MW	OID44905	S100A4	P26447	unadjusted	0.12108	0.0694989	1.74219	0.0829822	0.428242	206
6MW	OID44906	SARG	Q9BW04	unadjusted	0.109658	0.0695918	1.57574	0.116636	0.496845	206
6MW	OID44907	SCARA5	Q6ZMJ2	unadjusted	0.00130753	0.0700139	0.0186753	0.985118	0.997554	206
6MW	OID44908	SCARF2	Q96GP6	unadjusted	-0.00655505	0.0700125	-0.0936269	0.925497	0.983836	206
6MW	OID44909	SCG3	Q8WXD2	unadjusted	0.0800328	0.0697894	1.14678	0.252818	0.669472	206
6MW	OID44910	SCGB1A1	P11684	unadjusted	-0.0133395	0.0700078	-0.190543	0.849073	0.972911	206
6MW	OID44911	SCGB3A1	Q96QR1	unadjusted	0.0932049	0.0697092	1.33705	0.182694	0.591558	206
6MW	OID44912	SCGB3A2	Q96PL1	unadjusted	-0.037356	0.0699651	-0.533924	0.593976	0.899409	206
6MW	OID44913	SCRG1	O75711	unadjusted	0.00162085	0.0700139	0.0231504	0.981553	0.997554	206
6MW	OID44914	SDC1	P18827	unadjusted	-0.0580546	0.0698959	-0.830586	0.407178	0.793328	206
6MW	OID44915	SDC4	P31431	unadjusted	0.11761	0.0695281	1.69155	0.0922593	0.448583	206
6MW	OID44916	SDF2	Q99470	unadjusted	-0.0219437	0.0699971	-0.313494	0.754226	0.94908	206
6MW	OID44917	SDK2	Q58EX2	unadjusted	0.133926	0.0693833	1.93024	0.0549636	0.356752	206
6MW	OID44918	SEMA3F	Q13275	unadjusted	0.000729098	0.070014	0.0104136	0.991701	0.9988	206
6MW	OID44919	SEMA3G	Q9NS98	unadjusted	0.0993267	0.0696678	1.42572	0.155478	0.555826	206
6MW	OID44920	SEMA4D	Q92854	unadjusted	0.239034	0.0679844	3.51601	0.000539779	0.0331041	206
6MW	OID44921	SERPINA12	Q8IW75	unadjusted	-0.0511825	0.0699222	-0.731992	0.465014	0.830052	206
6MW	OID44922	SERPINB6	P35237	unadjusted	0.121586	0.0694946	1.74958	0.0816941	0.427663	206
6MW	OID44923	SERPINE2	P07093	unadjusted	0.0546972	0.0699092	0.782404	0.434885	0.814179	206
6MW	OID44924	SERPINI1	Q99574	unadjusted	0.151734	0.0692033	2.19258	0.0294685	0.269679	206
6MW	OID44925	SEZ6L	Q9BYH1	unadjusted	0.122668	0.0694852	1.76538	0.0789966	0.421153	206
6MW	OID44926	SFRP4	Q6FHJ7	unadjusted	0.148903	0.0692335	2.15073	0.0326735	0.281361	206
6MW	OID44927	SFTPD	P35247	unadjusted	-0.0410005	0.0699551	-0.586097	0.558458	0.884508	206
6MW	OID44928	SGSH	P51688	unadjusted	0.15973	0.0691151	2.31107	0.0218281	0.236397	206
6MW	OID44929	SGTA	O43765	unadjusted	0.107421	0.0696089	1.5432	0.124331	0.507644	206
6MW	OID44930	SHMT1	P34896	unadjusted	0.12618	0.0694544	1.81673	0.0707261	0.402938	206
6MW	OID44931	SHMT2	P34897	unadjusted	0.174504	0.0689397	2.53125	0.0121197	0.178713	206
6MW	OID44932	SIAE	Q9HAT2	unadjusted	0.151853	0.0692021	2.19434	0.0293398	0.269327	206
6MW	OID44933	SIGLEC1	Q9BZZ2	unadjusted	-0.0157002	0.0700054	-0.224272	0.82277	0.969201	206
6MW	OID44934	SIGLEC7	Q9Y286	unadjusted	0.088602	0.0697386	1.27049	0.205358	0.616131	206
6MW	OID44935	SIRPB1	O00241	unadjusted	-0.0249181	0.0699923	-0.356012	0.7222	0.940413	206
6MW	OID44936	SKAP2	O75563	unadjusted	0.185118	0.0688039	2.69052	0.00772538	0.143858	206
6MW	OID44937	SLC38A10	Q9HBR0	unadjusted	0.0431326	0.0699488	0.616631	0.538166	0.873598	206
6MW	OID44939	SMOC2	Q9H3U7	unadjusted	0.0418487	0.0699527	0.598243	0.550341	0.879587	206
6MW	OID44940	SMPD1	P17405	unadjusted	0.248904	0.0678105	3.67058	0.000308977	0.0240173	206
6MW	OID44941	SMPDL3A	Q92484	unadjusted	0.271672	0.0673808	4.0319	7.81339e-05	0.0104459	206
6MW	OID44942	SNAP23	O00161	unadjusted	0.217836	0.0683326	3.18787	0.00165879	0.0623442	206
6MW	OID44943	SNAP29	O95721	unadjusted	0.144267	0.0692816	2.08233	0.0385595	0.302272	206
6MW	OID44944	SNCA	P37840	unadjusted	0.0720601	0.069832	1.03191	0.303338	0.715334	206
6MW	OID44946	SNX9	Q9Y5X1	unadjusted	0.0594922	0.06989	0.851226	0.395642	0.790371	206
6MW	OID44947	SORT1	Q99523	unadjusted	0.143984	0.0692845	2.07816	0.0389455	0.302792	206
6MW	OID44948	SOST	Q9BQB4	unadjusted	0.178152	0.068894	2.58589	0.010409	0.163472	206
6MW	OID44949	SPAG9	O60271	unadjusted	0.120288	0.0695056	1.73062	0.085032	0.432384	206
6MW	OID44950	SPARC	P09486	unadjusted	0.114923	0.0695501	1.65237	0.099997	0.46719	206
6MW	OID44951	SPART	Q8N0X7	unadjusted	0.105779	0.0696212	1.51935	0.130222	0.515156	206
6MW	OID44952	SPESP1	Q6UW49	unadjusted	0.0301787	0.0699821	0.431234	0.666753	0.92628	206
6MW	OID44953	SPINK2	P20155	unadjusted	-0.00347281	0.0700136	-0.049602	0.960488	0.991413	206
6MW	OID44954	SPINK7	P58062	unadjusted	-0.00342905	0.0700136	-0.0489769	0.960986	0.991605	206
6MW	OID44955	SPINT2	O43291	unadjusted	-0.0145647	0.0700066	-0.208048	0.835399	0.971768	206
6MW	OID44956	SPON1	Q9HCB6	unadjusted	-0.000413824	0.070014	-0.00591059	0.99529	0.9988	206
6MW	OID44957	SPON2	Q9BUD6	unadjusted	0.0704974	0.0698398	1.00942	0.313971	0.726284	206
6MW	OID44958	SRC	P12931	unadjusted	0.201617	0.0685762	2.94005	0.00366028	0.0993996	206
6MW	OID44959	SRPX	P78539	unadjusted	-0.0739325	0.0698224	-1.05886	0.290913	0.702401	206
6MW	OID44960	SSC4D	Q8WTU2	unadjusted	0.159227	0.0691208	2.3036	0.0222525	0.238733	206
6MW	OID44961	ST13	P50502	unadjusted	0.127653	0.0694412	1.83829	0.067474	0.394153	206
6MW	OID44962	STC1	P52823	unadjusted	0.0210726	0.0699985	0.301044	0.763688	0.951581	206
6MW	OID44963	STK4	Q13043	unadjusted	0.161578	0.069094	2.33853	0.0203278	0.229819	206
6MW	OID44964	STRN	O43815	unadjusted	0.10157	0.0696519	1.45825	0.14631	0.540651	206
6MW	OID44965	SULT1A1	P50225	unadjusted	0.0915157	0.0697202	1.31261	0.190788	0.597297	206
6MW	OID44966	SUMF2	Q8NBJ7	unadjusted	0.0487695	0.0699307	0.697397	0.486348	0.842745	206
6MW	OID44967	SUSD5	O60279	unadjusted	0.0228744	0.0699957	0.326798	0.744156	0.945887	206
6MW	OID44968	SYAP1	Q96A49	unadjusted	-0.0160537	0.070005	-0.229322	0.818848	0.969201	206
6MW	OID44969	SYTL4	Q96C24	unadjusted	0.114467	0.0695538	1.64574	0.101358	0.471017	206
6MW	OID44970	TBCA	O75347	unadjusted	0.0644679	0.0698684	0.922705	0.357251	0.758686	206
6MW	OID44971	TCOF1	Q13428	unadjusted	0.0233621	0.0699949	0.333769	0.738897	0.944498	206
6MW	OID44972	TCTN3	Q6NUS6	unadjusted	0.245146	0.0678776	3.61158	0.00038313	0.0266352	206
6MW	OID44973	TEK	Q02763	unadjusted	0.140769	0.0693168	2.0308	0.0435729	0.318366	206
6MW	OID44974	TFPI2	P48307	unadjusted	0.00144805	0.0700139	0.0206823	0.983519	0.997554	206
6MW	OID44975	TGFBR2	P37173	unadjusted	-0.0932421	0.069709	-1.33759	0.182519	0.591558	206
6MW	OID44976	TGM2	P21980	unadjusted	-0.0308333	0.0699807	-0.440597	0.659971	0.923836	206
6MW	OID44977	THBD	P07204	unadjusted	0.0534172	0.069914	0.764041	0.445725	0.819757	206
6MW	OID44978	THOP1	P52888	unadjusted	0.214537	0.0683838	3.13725	0.00195765	0.0662805	206
6MW	OID44979	THY1	P04216	unadjusted	-0.0304918	0.0699814	-0.435713	0.663506	0.925045	206
6MW	OID44980	TIMM10	P62072	unadjusted	-0.00304265	0.0700137	-0.0434579	0.965379	0.993386	206
6MW	OID44981	TIMP2	P16035	unadjusted	0.0119206	0.070009	0.170273	0.864964	0.974312	206
6MW	OID44982	TIMP3	P35625	unadjusted	0.0404656	0.0699567	0.578438	0.563606	0.888882	206
6MW	OID44983	TINAGL1	Q9GZM7	unadjusted	0.0957954	0.069692	1.37455	0.170778	0.576355	206
6MW	OID44984	TJAP1	Q5JTD0	unadjusted	0.136829	0.0693555	1.97286	0.0498621	0.33913	206
6MW	OID44985	TNFAIP8L2	Q6P589	unadjusted	0.158597	0.0691279	2.29426	0.0227936	0.241066	206
6MW	OID44986	TNFRSF11B	O00300	unadjusted	0.0641368	0.0698699	0.917947	0.359731	0.759284	206
6MW	OID44987	TNFRSF12A	Q9NP84	unadjusted	-0.0805482	0.0697865	-1.15421	0.249765	0.666574	206
6MW	OID44988	TNFRSF13B	O14836	unadjusted	0.00837941	0.0700115	0.119686	0.90485	0.97933	206
6MW	OID44989	TNFRSF14	Q92956	unadjusted	-0.00371175	0.0700135	-0.0530148	0.957772	0.990838	206
6MW	OID44990	TNFRSF21	O75509	unadjusted	0.0834416	0.0697698	1.19596	0.233102	0.648579	206
6MW	OID44991	TNFRSF8	P28908	unadjusted	0.0397518	0.0699587	0.568219	0.570511	0.890972	206
6MW	OID44992	TNFSF13	O75888	unadjusted	-0.0820855	0.0697777	-1.17639	0.240812	0.654977	206
6MW	OID44993	TOMM20	Q15388	unadjusted	0.0276516	0.0699872	0.395095	0.693186	0.93297	206
6MW	OID44994	TP53I3	Q53FA7	unadjusted	0.14095	0.069315	2.03347	0.0433003	0.318366	206
6MW	OID44995	TPD52	P55327	unadjusted	0.123186	0.0694808	1.77295	0.0777294	0.419264	206
6MW	OID44996	TPD52L2	O43399	unadjusted	0.15981	0.0691142	2.31226	0.0217613	0.236397	206
6MW	OID44997	TPK1	Q9H3S4	unadjusted	0.19258	0.0687034	2.80307	0.00555015	0.125787	206
6MW	OID44998	TPP1	O14773	unadjusted	0.181601	0.0688498	2.63764	0.00899185	0.156278	206
6MW	OID44999	TREM2	Q9NZC2	unadjusted	0.014737	0.0700064	0.21051	0.83348	0.970933	206
6MW	OID45000	TRMT10C	Q7L0Y3	unadjusted	0.152924	0.0691905	2.21018	0.0282043	0.266729	206
6MW	OID45001	TSHB	P01222	unadjusted	-0.121067	0.069499	-1.742	0.0830158	0.428242	206
6MW	OID45002	TXNDC15	Q96J42	unadjusted	0.0555412	0.0699059	0.794513	0.42782	0.810263	206
6MW	OID45003	TXNDC5	Q8NBS9	unadjusted	-0.00457439	0.0700133	-0.0653361	0.94797	0.990525	206
6MW	OID45004	TYMP	P19971	unadjusted	0.0701336	0.0698416	1.00418	0.316481	0.72661	206
6MW	OID45005	TYRO3	Q06418	unadjusted	0.182568	0.0688373	2.65217	0.00862656	0.152471	206
6MW	OID45006	UACA	Q9BZF9	unadjusted	0.184487	0.0688122	2.68102	0.00794022	0.145776	206
6MW	OID45007	UBE2L6	O14933	unadjusted	0.078046	0.0698004	1.11813	0.264826	0.68267	206
6MW	OID45008	UBXN1	Q04323	unadjusted	0.0931245	0.0697098	1.33589	0.183074	0.591558	206
6MW	OID45009	UPB1	Q9UBR1	unadjusted	0.171778	0.0689733	2.4905	0.0135545	0.188557	206
6MW	OID45010	UPF3B	Q9BZI7	unadjusted	-0.00465235	0.0700132	-0.0664496	0.947085	0.990421	206
6MW	OID45011	UROD	P06132	unadjusted	0.11774	0.069527	1.69344	0.0918975	0.448583	206
6MW	OID45012	VCAN	P13611	unadjusted	0.0165071	0.0700045	0.235801	0.813824	0.969201	206
6MW	OID45013	VEGFC	P49767	unadjusted	0.0509277	0.0699232	0.728338	0.467242	0.830681	206
6MW	OID45014	VIT	Q6UXI7	unadjusted	0.0270197	0.0699884	0.386059	0.699855	0.935033	206
6MW	OID45015	VSIR	Q9H7M9	unadjusted	0.0931502	0.0697096	1.33626	0.182953	0.591558	206
6MW	OID45016	VTA1	Q9NP79	unadjusted	0.169622	0.0689994	2.45831	0.014793	0.19811	206
6MW	OID45017	VTI1A	Q96AJ9	unadjusted	0.0587895	0.0698929	0.841137	0.401256	0.793328	206
6MW	OID45018	WFDC2	Q14508	unadjusted	-0.120822	0.0695011	-1.73842	0.083645	0.428864	206
6MW	OID45019	WFIKKN2	Q8TEU8	unadjusted	0.107328	0.0696096	1.54185	0.124659	0.508189	206
6MW	OID45020	XPNPEP2	O43895	unadjusted	0.119725	0.0695104	1.7224	0.0865129	0.435023	206
6MW	OID45021	YWHAQ	P27348	unadjusted	0.00637767	0.0700126	0.0910932	0.927508	0.984934	206
6MW	OID45022	ACP5	P13686	unadjusted	0.15376	0.0691814	2.22256	0.0273434	0.264516	206
6MW	OID45023	ADAMTS13	Q76LX8	unadjusted	0.2489	0.0678106	3.67052	0.000309048	0.0240173	206
6MW	OID45024	ADAMTSL2	Q86TH1	unadjusted	0.00849081	0.0700115	0.121277	0.903591	0.97933	206
6MW	OID45025	ADGRE5	P48960	unadjusted	0.119365	0.0695134	1.71715	0.0874702	0.436848	206
6MW	OID45026	AFP	P02771	unadjusted	0.233927	0.0680714	3.43649	0.000714045	0.0368599	206
6MW	OID45027	AHSP	Q9NZD4	unadjusted	-0.0913741	0.0697211	-1.31057	0.191478	0.598486	206
6MW	OID45028	ALCAM	Q13740	unadjusted	0.088536	0.0697391	1.26953	0.205697	0.616131	206
6MW	OID45029	ALDH1A1	P00352	unadjusted	0.124719	0.0694673	1.79536	0.0740765	0.412644	206
6MW	OID45030	AMDHD2	Q9Y303	unadjusted	0.014787	0.0700063	0.211224	0.832923	0.970933	206
6MW	OID45033	APOH	P02749	unadjusted	-0.0679893	0.069852	-0.973333	0.33154	0.737914	206
6MW	OID45034	APP	P05067	unadjusted	-0.108542	0.0696003	-1.55951	0.120426	0.501282	206
6MW	OID45036	ASAH1	Q13510	unadjusted	0.100899	0.0696567	1.44851	0.149009	0.545982	206
6MW	OID45037	AZU1	P20160	unadjusted	-0.137946	0.0693447	-1.98928	0.0480066	0.332425	206
6MW	OID45038	B4GAT1	O43505	unadjusted	0.155771	0.0691594	2.25234	0.0253656	0.25288	206
6MW	OID45039	BCAM	P50895	unadjusted	0.00681307	0.0700124	0.0973124	0.922574	0.983836	206
6MW	OID45040	BDNF	P23560	unadjusted	0.0767351	0.0698076	1.09924	0.27296	0.688994	206
6MW	OID45041	BGLAP	P02818	unadjusted	-0.0716499	0.0698341	-1.026	0.306105	0.716588	206
6MW	OID45042	BIN2	Q9UBW5	unadjusted	0.168225	0.0690162	2.43748	0.015647	0.20345	206
6MW	OID45043	BLMH	Q13867	unadjusted	0.147999	0.069243	2.13738	0.033757	0.28666	206
6MW	OID45044	BLVRB	P30043	unadjusted	-0.104562	0.0696302	-1.50168	0.134727	0.52408	206
6MW	OID45045	BPIFB1	Q8TDL5	unadjusted	0.0384072	0.0699623	0.548969	0.583627	0.896855	206
6MW	OID45046	CA2	P00918	unadjusted	0.0332166	0.0699754	0.474689	0.635516	0.91586	206
6MW	OID45047	CA3	P07451	unadjusted	-0.0937677	0.0697055	-1.3452	0.180055	0.590816	206
6MW	OID45048	CA4	P22748	unadjusted	0.143397	0.0692904	2.06951	0.0397579	0.305214	206
6MW	OID45049	CA6	P23280	unadjusted	0.218495	0.0683223	3.198	0.00160432	0.0610578	206
6MW	OID45050	CASP3	P42574	unadjusted	0.130781	0.0694127	1.8841	0.0609732	0.37623	206
6MW	OID45051	CBLN2	Q8IUK8	unadjusted	0.126739	0.0694494	1.82492	0.0694764	0.399146	206
6MW	OID45052	CCL15	Q16663	unadjusted	-0.00516245	0.0700131	-0.0737355	0.941293	0.989297	206
6MW	OID45053	CCL16	O15467	unadjusted	0.0273473	0.0699878	0.390743	0.696395	0.934031	206
6MW	OID45054	CCN3	P48745	unadjusted	-0.0731909	0.0698262	-1.04819	0.295793	0.706187	206
6MW	OID45055	CCN5	O76076	unadjusted	0.0296847	0.0699831	0.424169	0.67189	0.92628	206
6MW	OID45056	CD109	Q6YHK3	unadjusted	0.0955518	0.0696937	1.37103	0.171873	0.57816	206
6MW	OID45057	CD164	Q04900	unadjusted	0.0512401	0.069922	0.732818	0.464511	0.830052	206
6MW	OID45058	CD177	Q8N6Q3	unadjusted	0.0175707	0.0700032	0.250998	0.802068	0.965593	206
6MW	OID45059	CD248	Q9HCU0	unadjusted	0.0226095	0.0699961	0.323011	0.747018	0.947584	206
6MW	OID45060	CD300LG	Q6UXG3	unadjusted	-0.0617855	0.0698802	-0.884163	0.377649	0.775832	206
6MW	OID45061	CD59	P13987	unadjusted	-0.0459088	0.0699402	-0.656401	0.512306	0.858894	206
6MW	OID45062	CD99	P14209	unadjusted	0.037779	0.069964	0.539978	0.589801	0.898568	206
6MW	OID45063	CD99L2	Q8TCZ2	unadjusted	0.0524645	0.0699176	0.750377	0.453892	0.823737	206
6MW	OID45064	CDH5	P33151	unadjusted	0.123498	0.069478	1.77751	0.076975	0.417635	206
6MW	OID45065	CEACAM6	P40199	unadjusted	-0.038092	0.0699632	-0.544457	0.586721	0.897642	206
6MW	OID45066	CELA2A	P08217	unadjusted	0.0982743	0.0696751	1.41047	0.159925	0.561191	206
6MW	OID45067	CELA3A	P09093	unadjusted	0.127678	0.069441	1.83866	0.0674194	0.394153	206
6MW	OID45068	CES1	P23141	unadjusted	0.144549	0.0692787	2.08649	0.0381769	0.302272	206
6MW	OID45070	CHGA	P10645	unadjusted	-0.106718	0.0696142	-1.53299	0.126829	0.512368	206
6MW	OID45071	CHIT1	Q13231	unadjusted	-0.0500572	0.0699262	-0.715858	0.474898	0.834742	206
6MW	OID45072	CILP	O75339	unadjusted	-0.0288914	0.0699848	-0.412825	0.680169	0.929665	206
6MW	OID45073	CKB	P12277	unadjusted	-0.127522	0.0694424	-1.83637	0.0677575	0.394294	206
6MW	OID45074	CLEC11A	Q9Y240	unadjusted	-0.0156183	0.0700055	-0.223101	0.82368	0.969201	206
6MW	OID45075	CLEC14A	Q86T13	unadjusted	-0.0376653	0.0699643	-0.53835	0.590922	0.898568	206
6MW	OID45076	CLEC4M	Q9H2X3	unadjusted	0.0967716	0.0696854	1.38869	0.166441	0.569389	206
6MW	OID45077	CLPS	P04118	unadjusted	-0.0137387	0.0700074	-0.196247	0.844612	0.972911	206
6MW	OID45078	CNTN1	Q12860	unadjusted	0.0534498	0.0699139	0.764509	0.445447	0.819696	206
6MW	OID45079	CNTN3	Q9P232	unadjusted	0.158901	0.0691244	2.29876	0.0225312	0.23975	206
6MW	OID45080	CNTN4	Q8IWV2	unadjusted	0.122518	0.0694865	1.76319	0.0793661	0.42226	206
6MW	OID45081	COL15A1	P39059	unadjusted	0.0612502	0.0698825	0.876473	0.381804	0.779149	206
6MW	OID45082	COL18A1	P39060	unadjusted	0.0324425	0.0699771	0.463615	0.643418	0.920006	206
6MW	OID45083	COL1A1	P02452	unadjusted	0.0262024	0.06999	0.374374	0.708515	0.935616	206
6MW	OID45084	COL3A1	P02461	unadjusted	0.00541446	0.070013	0.077335	0.938433	0.988729	206
6MW	OID45085	COL6A3	P12111	unadjusted	-0.0319233	0.0699783	-0.456189	0.64874	0.921508	206
6MW	OID45086	COLEC11	Q9BWP8	unadjusted	0.118549	0.0695203	1.70525	0.0896707	0.441841	206
6MW	OID45087	CORO1A	P31146	unadjusted	0.118523	0.0695205	1.70487	0.089741	0.441841	206
6MW	OID45088	CPA1	P15085	unadjusted	0.0509599	0.069923	0.7288	0.46696	0.830681	206
6MW	OID45089	CPB1	P15086	unadjusted	0.0594324	0.0698902	0.850367	0.396118	0.79038	206
6MW	OID45090	CPQ	Q9Y646	unadjusted	0.169394	0.0690022	2.45491	0.0149293	0.19811	206
6MW	OID45091	CRTAC1	Q9NQ79	unadjusted	0.148834	0.0692342	2.14971	0.0327553	0.281361	206
6MW	OID45092	CSPG4	Q6UVK1	unadjusted	-0.0108364	0.0700099	-0.154783	0.877145	0.975779	206
6MW	OID45093	CST6	Q15828	unadjusted	-0.0117784	0.0700091	-0.168242	0.86656	0.974312	206
6MW	OID45094	CSTB	P04080	unadjusted	-0.056172	0.0699035	-0.803566	0.422583	0.804435	206
6MW	OID45095	CTHRC1	Q96CG8	unadjusted	-0.109496	0.069593	-1.57338	0.117182	0.497544	206
6MW	OID45096	CTLA4	P16410	unadjusted	-0.0736493	0.0698239	-1.05479	0.29277	0.704709	206
6MW	OID45097	CTRB1	P17538	unadjusted	0.0822538	0.0697768	1.17881	0.239846	0.654852	206
6MW	OID45098	CTSA	P10619	unadjusted	0.167654	0.069023	2.42895	0.0160088	0.206098	206
6MW	OID45099	CTSB	P07858	unadjusted	-0.12528	0.0694624	-1.80356	0.072775	0.407931	206
6MW	OID45100	CXCL16	Q9H2A7	unadjusted	0.0203679	0.0699995	0.290972	0.771368	0.953967	206
6MW	OID45101	CXCL3	P19876	unadjusted	0.0944313	0.0697011	1.3548	0.176979	0.588125	206
6MW	OID45102	CYTL1	Q9NRR1	unadjusted	-0.0248332	0.0699924	-0.354799	0.723107	0.940413	206
6MW	OID45103	DBI	P07108	unadjusted	-0.0117269	0.0700092	-0.167506	0.867138	0.974312	206
6MW	OID45104	DDT	P30046	unadjusted	-0.0431503	0.0699488	-0.616883	0.537999	0.873598	206
6MW	OID45105	DEFB1	P60022	unadjusted	0.0125416	0.0700085	0.179144	0.858002	0.972911	206
6MW	OID45106	DKK3	Q9UBP4	unadjusted	0.0206686	0.069999	0.29527	0.768088	0.951941	206
6MW	OID45107	DLK1	P80370	unadjusted	-0.0653966	0.0698641	-0.936054	0.350352	0.752283	206
6MW	OID45108	DNASE1	P24855	unadjusted	0.116273	0.0695391	1.67205	0.0960476	0.459443	206
6MW	OID45109	DPT	Q07507	unadjusted	0.113606	0.0695607	1.63319	0.103972	0.476701	206
6MW	OID45110	DSC2	Q02487	unadjusted	0.000358557	0.070014	0.00512122	0.995919	0.9988	206
6MW	OID45111	DSG2	Q14126	unadjusted	0.0429342	0.0699494	0.613788	0.540039	0.874461	206
6MW	OID45112	ECI1	P42126	unadjusted	0.093586	0.0697067	1.34257	0.180904	0.591558	206
6MW	OID45114	EFNA1	P20827	unadjusted	-0.0887769	0.0697376	-1.27301	0.204462	0.61472	206
6MW	OID45115	EGFR	P00533	unadjusted	0.223732	0.0682392	3.27864	0.00122628	0.0524086	206
6MW	OID45116	ENG	P17813	unadjusted	0.0679817	0.069852	0.973224	0.331594	0.737914	206
6MW	OID45117	ENPP2	Q13822	unadjusted	0.101962	0.0696491	1.46393	0.144751	0.539346	206
6MW	OID45118	EPHB4	P54760	unadjusted	-0.0895772	0.0697325	-1.28458	0.200395	0.611033	206
6MW	OID45119	ESAM	Q96AP7	unadjusted	-0.0311417	0.06998	-0.445009	0.656785	0.923836	206
6MW	OID45120	F11R	Q9Y624	unadjusted	0.0866548	0.0697506	1.24235	0.215533	0.627845	206
6MW	OID45121	FABP4	P15090	unadjusted	-0.155197	0.0691657	-2.24385	0.0259168	0.255928	206
6MW	OID45122	FAP	Q12884	unadjusted	0.0856735	0.0697566	1.22818	0.220796	0.634985	206
6MW	OID45123	FAS	P25445	unadjusted	0.0284728	0.0699856	0.406838	0.684554	0.931239	206
6MW	OID45124	FBLN2	P98095	unadjusted	-0.0960561	0.0696903	-1.37833	0.169611	0.574834	206
6MW	OID45125	FCER2	P06734	unadjusted	0.063243	0.0698738	0.905102	0.366479	0.765802	206
6MW	OID45126	FCRL5	Q96RD9	unadjusted	0.0923431	0.0697149	1.32458	0.186791	0.594357	206
6MW	OID45127	FGFBP2	Q9BYJ0	unadjusted	0.266957	0.0674731	3.9565	0.00010494	0.0127246	206
6MW	OID45128	FUCA1	P04066	unadjusted	0.0317624	0.0699787	0.453887	0.650393	0.921508	206
6MW	OID45129	FYB1	O15117	unadjusted	0.173471	0.0689525	2.5158	0.012647	0.181657	206
6MW	OID45130	GAS6	Q14393	unadjusted	0.0702604	0.069841	1.00601	0.315605	0.72661	206
6MW	OID45131	GDF15	Q99988	unadjusted	-0.113877	0.0695586	-1.63714	0.103143	0.474656	206
6MW	OID45132	GGT1	P19440	unadjusted	0.0243144	0.0699933	0.347382	0.728663	0.94204	206
6MW	OID45133	GM2A	P17900	unadjusted	-0.0952873	0.0696954	-1.3672	0.173069	0.580836	206
6MW	OID45134	GNLY	P22749	unadjusted	-0.0193796	0.0700009	-0.276847	0.782178	0.958265	206
6MW	OID45135	GOT1	P17174	unadjusted	0.108752	0.0695987	1.56256	0.119706	0.501282	206
6MW	OID45136	GP6	Q9HCN6	unadjusted	0.131429	0.0694067	1.8936	0.059693	0.373289	206
6MW	OID45137	GRN	P28799	unadjusted	0.100691	0.0696582	1.4455	0.149853	0.547411	206
6MW	OID45138	GUCA2A	Q02747	unadjusted	-0.0836686	0.0697685	-1.19923	0.231829	0.648579	206
6MW	OID45139	GUSB	P08236	unadjusted	0.112155	0.0695723	1.61206	0.108495	0.484205	206
6MW	OID45140	HARS1	P12081	unadjusted	0.12274	0.0694846	1.76643	0.0788195	0.421153	206
6MW	OID45141	HAVCR2	Q8TDQ0	unadjusted	-0.102142	0.0696478	-1.46655	0.144037	0.537588	206
6MW	OID45142	HPD	P32754	unadjusted	0.164216	0.0690635	2.37775	0.0183423	0.219067	206
6MW	OID45143	HPSE	Q9Y251	unadjusted	0.120553	0.0695034	1.73449	0.0843422	0.431561	206
6MW	OID45144	HSPB1	P04792	unadjusted	0.132152	0.0693999	1.90421	0.0582906	0.368366	206
6MW	OID45145	HYOU1	Q9Y4L1	unadjusted	0.0175243	0.0700033	0.250336	0.802579	0.965985	206
6MW	OID45146	ICAM2	P13598	unadjusted	0.0283657	0.0699858	0.405306	0.685677	0.931318	206
6MW	OID45147	ICAM3	P32942	unadjusted	0.118821	0.069518	1.70921	0.0889327	0.439938	206
6MW	OID45148	IFNAR2	P48551	unadjusted	-0.0750557	0.0698165	-1.07504	0.283625	0.696124	206
6MW	OID45149	IGDCC4	Q8TDY8	unadjusted	0.133447	0.0693878	1.92321	0.055846	0.360547	206
6MW	OID45150	IGF2R	P11717	unadjusted	0.07606	0.0698112	1.08951	0.277215	0.694221	206
6MW	OID45151	IGFBP1	P08833	unadjusted	-0.124242	0.0694715	-1.78839	0.0751967	0.415233	206
6MW	OID45152	IGFBP2	P18065	unadjusted	-0.0987614	0.0696717	-1.41753	0.157855	0.558698	206
6MW	OID45153	IGFBP4	P22692	unadjusted	-0.140449	0.06932	-2.02609	0.0440575	0.320832	206
6MW	OID45154	IGFBP7	Q16270	unadjusted	0.00254607	0.0700138	0.0363653	0.971027	0.99505	206
6MW	OID45155	IL17RA	Q96F46	unadjusted	-0.00730537	0.0700121	-0.104344	0.916999	0.983517	206
6MW	OID45156	IL1R1	P14778	unadjusted	0.0455311	0.0699414	0.650989	0.515786	0.861405	206
6MW	OID45157	IL1RAP	Q9NPH3	unadjusted	0.137828	0.0693458	1.98754	0.0481997	0.332425	206
6MW	OID45158	IL1RL1	Q01638	unadjusted	-0.196349	0.0686511	-2.8601	0.00467551	0.114893	206
6MW	OID45159	IL2RA	P01589	unadjusted	0.0128858	0.0700082	0.184061	0.854148	0.972911	206
6MW	OID45160	IL7R	P16871	unadjusted	0.0448797	0.0699435	0.641657	0.521816	0.865654	206
6MW	OID45161	IMUP	Q9GZP8	unadjusted	0.123174	0.0694809	1.77278	0.0777577	0.419264	206
6MW	OID45162	INHBC	P55103	unadjusted	0.174297	0.0689423	2.52816	0.0122235	0.179531	206
6MW	OID45163	ISM2	Q6H9L7	unadjusted	-0.0505132	0.0699246	-0.722395	0.470879	0.833389	206
6MW	OID45164	ITGA5	P08648	unadjusted	0.143939	0.0692849	2.0775	0.0390073	0.302792	206
6MW	OID45165	ITGAM	P11215	unadjusted	0.144294	0.0692813	2.08273	0.0385223	0.302272	206
6MW	OID45166	ITGB2	P05107	unadjusted	0.156053	0.0691562	2.25652	0.0250983	0.251175	206
6MW	OID45167	ITGBL1	O95965	unadjusted	-0.0781164	0.0698001	-1.11915	0.264394	0.682113	206
6MW	OID45168	IVL	P07476	unadjusted	-0.0881417	0.0697415	-1.26383	0.207732	0.617215	206
6MW	OID45169	KISS1	Q15726	unadjusted	-0.0562958	0.069903	-0.805342	0.42156	0.803955	206
6MW	OID45171	LAMB2	P55268	unadjusted	0.0933724	0.0697081	1.33948	0.181906	0.591558	206
6MW	OID45172	LAMP1	P11279	unadjusted	0.110532	0.069585	1.58845	0.113734	0.492327	206
6MW	OID45173	LCP1	P13796	unadjusted	0.0602312	0.0698869	0.861838	0.389789	0.784516	206
6MW	OID45174	LDLR	P01130	unadjusted	0.164056	0.0690654	2.37538	0.0184575	0.21922	206
6MW	OID45175	LGALS3	P17931	unadjusted	-0.00575757	0.0700128	-0.082236	0.93454	0.987621	206
6MW	OID45176	LILRA2	Q8N149	unadjusted	0.0569434	0.0699004	0.814636	0.41623	0.800571	206
6MW	OID45177	LILRA3	Q8N6C8	unadjusted	0.0718595	0.069833	1.02902	0.304689	0.715607	206
6MW	OID45178	LILRB5	O75023	unadjusted	0.110383	0.0695862	1.58628	0.114226	0.492327	206
6MW	OID45179	LTBP2	Q14767	unadjusted	-0.0581602	0.0698955	-0.832103	0.406324	0.793328	206
6MW	OID45180	LTF	P02788	unadjusted	0.145594	0.069268	2.10189	0.0367898	0.298552	206
6MW	OID45181	MEGF9	Q9H1U4	unadjusted	0.195651	0.0686609	2.84953	0.00482755	0.116224	206
6MW	OID45182	MESD	Q14696	unadjusted	0.086304	0.0697528	1.23728	0.217404	0.629724	206
6MW	OID45183	MET	P08581	unadjusted	0.126787	0.069449	1.82561	0.0693714	0.399146	206
6MW	OID45184	MFAP5	Q13361	unadjusted	0.0730034	0.0698272	1.04549	0.297035	0.708208	206
6MW	OID45185	MFGE8	Q08431	unadjusted	0.16662	0.0690353	2.41355	0.0166817	0.209516	206
6MW	OID45186	MIF	P14174	unadjusted	0.0976912	0.0696791	1.40202	0.16243	0.565119	206
6MW	OID45187	MMP3	P08254	unadjusted	-0.0084259	0.0700115	-0.12035	0.904324	0.97933	206
6MW	OID45188	MMP9	P14780	unadjusted	-0.003529	0.0700136	-0.0504045	0.959849	0.991373	206
6MW	OID45189	MPO	P05164	unadjusted	-0.00942832	0.0700109	-0.134669	0.893006	0.978935	206
6MW	OID45190	MSMB	P08118	unadjusted	0.00389445	0.0700135	0.0556244	0.955696	0.990838	206
6MW	OID45191	MUC1	P15941	unadjusted	-0.0529269	0.0699159	-0.757008	0.449919	0.820316	206
6MW	OID45192	MUC2	Q02817	unadjusted	0.122922	0.069483	1.7691	0.0783721	0.421153	206
6MW	OID45193	MYH9	P35579	unadjusted	0.111389	0.0695783	1.60092	0.110942	0.486913	206
6MW	OID45194	MYOC	Q99972	unadjusted	-0.110009	0.0695891	-1.58083	0.115465	0.493671	206
6MW	OID45195	NCAM2	O15394	unadjusted	0.124455	0.0694697	1.7915	0.0746946	0.414317	206
6MW	OID45196	NID2	Q14112	unadjusted	0.041162	0.0699547	0.58841	0.556908	0.884202	206
6MW	OID45197	NOMO1	Q15155	unadjusted	0.131305	0.0694078	1.89178	0.0599363	0.373367	206
6MW	OID45198	NOTCH1	P46531	unadjusted	0.175583	0.0689263	2.5474	0.0115897	0.173886	206
6MW	OID45199	NOTCH2	Q04721	unadjusted	0.152341	0.0691968	2.20156	0.0288172	0.267483	206
6MW	OID45200	NOTCH3	Q9UM47	unadjusted	-0.00180549	0.0700139	-0.0257876	0.979452	0.997465	206
6MW	OID45201	NPC2	P61916	unadjusted	-0.0433779	0.0699481	-0.620145	0.535855	0.872563	206
6MW	OID45202	NPTX1	Q15818	unadjusted	0.00872344	0.0700113	0.1246	0.900963	0.97933	206
6MW	OID45203	NPTX2	P47972	unadjusted	-0.0147888	0.0700063	-0.21125	0.832903	0.970933	206
6MW	OID45204	NRP2	O60462	unadjusted	0.0644518	0.0698684	0.922474	0.357371	0.758686	206
6MW	OID45205	NUDT5	Q9UKK9	unadjusted	0.0918946	0.0697178	1.31809	0.18895	0.596768	206
6MW	OID45206	OAF	Q86UD1	unadjusted	0.0585015	0.0698941	0.837002	0.403571	0.793328	206
6MW	OID45207	OGN	P20774	unadjusted	-0.0323402	0.0699774	-0.462153	0.644464	0.920757	206
6MW	OID45208	PAM	P19021	unadjusted	0.0947143	0.0696993	1.3589	0.175679	0.585865	206
6MW	OID45209	PAMR1	Q6UXH9	unadjusted	0.14272	0.0692973	2.05953	0.0407135	0.309446	206
6MW	OID45210	PARK7	Q99497	unadjusted	0.106076	0.069619	1.52366	0.129143	0.514793	206
6MW	OID45211	PCSK9	Q8NBP7	unadjusted	0.0286285	0.0699853	0.409065	0.682921	0.930835	206
6MW	OID45212	PDGFA	P04085	unadjusted	0.0500541	0.0699262	0.715814	0.474925	0.834742	206
6MW	OID45213	PDGFRB	P09619	unadjusted	0.0408286	0.0699556	0.583636	0.56011	0.886048	206
6MW	OID45214	PDIA4	P13667	unadjusted	0.0793242	0.0697934	1.13656	0.257057	0.673518	206
6MW	OID45215	PDLIM1	O00151	unadjusted	0.11195	0.0695739	1.60908	0.109146	0.484205	206
6MW	OID45216	PEAR1	Q5VY43	unadjusted	0.116342	0.0695386	1.67306	0.0958492	0.458915	206
6MW	OID45217	PEBP1	P30086	unadjusted	0.0960462	0.0696903	1.37819	0.169656	0.574834	206
6MW	OID45218	PECAM1	P16284	unadjusted	0.119051	0.0695161	1.71257	0.0883109	0.438351	206
6MW	OID45219	PGLYRP1	O75594	unadjusted	-0.0154297	0.0700057	-0.220406	0.825776	0.96966	206
6MW	OID45220	PI3	P19957	unadjusted	-0.0416412	0.0699533	-0.595272	0.552322	0.881483	206
6MW	OID45221	PIGR	P01833	unadjusted	-0.0455387	0.0699414	-0.651098	0.515716	0.861405	206
6MW	OID45222	PIK3IP1	Q96FE7	unadjusted	-0.0884107	0.0697398	-1.26772	0.206342	0.616131	206
6MW	OID45223	PILRA	Q9UKJ1	unadjusted	-0.0597022	0.0698891	-0.854242	0.393973	0.788629	206
6MW	OID45224	PLA2G1B	P04054	unadjusted	0.0357946	0.0699691	0.511577	0.609501	0.906935	206
6MW	OID45225	PLA2G2A	P14555	unadjusted	-0.168885	0.0690083	-2.44731	0.0152386	0.20115	206
6MW	OID45226	PLA2G7	Q13093	unadjusted	0.135668	0.0693667	1.9558	0.0518537	0.347067	206
6MW	OID45227	PLAU	P00749	unadjusted	0.154086	0.0691779	2.22739	0.0270142	0.263275	206
6MW	OID45228	PLTP	P55058	unadjusted	0.0832346	0.0697711	1.19297	0.234268	0.64866	206
6MW	OID45229	PLXNB2	O15031	unadjusted	0.0892407	0.0697347	1.27972	0.202098	0.612588	206
6MW	OID45230	POSTN	Q15063	unadjusted	-0.000986107	0.070014	-0.0140844	0.988776	0.998737	206
6MW	OID45231	PPIB	P23284	unadjusted	0.135231	0.0693709	1.9494	0.0526188	0.349384	206
6MW	OID45232	PPIF	P30405	unadjusted	-0.011272	0.0700096	-0.161007	0.872247	0.975779	206
6MW	OID45233	PRAM1	Q96QH2	unadjusted	0.0181249	0.0700025	0.258918	0.795959	0.963257	206
6MW	OID45234	PRAP1	Q96NZ9	unadjusted	0.0622585	0.0698782	0.890958	0.374001	0.771378	206
6MW	OID45235	PRCP	P42785	unadjusted	0.20221	0.0685677	2.94905	0.00355955	0.0976816	206
6MW	OID45236	PRG2	P13727	unadjusted	-0.0834235	0.0697699	-1.19569	0.233204	0.648579	206
6MW	OID45237	PRG3	Q9Y2Y8	unadjusted	0.0976846	0.0696792	1.40192	0.162459	0.565119	206
6MW	OID45238	PRTN3	P24158	unadjusted	0.0163296	0.0700047	0.233264	0.81579	0.969201	206
6MW	OID45239	PSAP	P07602	unadjusted	-0.0133449	0.0700078	-0.19062	0.849013	0.972911	206
6MW	OID45240	PTPRC	P08575	unadjusted	0.140809	0.0693164	2.03139	0.0435125	0.318366	206
6MW	OID45241	PTPRF	P10586	unadjusted	0.124068	0.0694731	1.78585	0.0756092	0.415412	206
6MW	OID45242	PTPRS	Q13332	unadjusted	0.125271	0.0694625	1.80344	0.0727952	0.407931	206
6MW	OID45243	QPCT	Q16769	unadjusted	0.026448	0.0699895	0.377885	0.705909	0.935033	206
6MW	OID45244	REG1B	P48304	unadjusted	-0.069593	0.0698443	-0.996402	0.320235	0.730405	206
6MW	OID45245	REG3A	Q06141	unadjusted	-0.16029	0.0691087	-2.31939	0.0213635	0.236145	206
6MW	OID45246	RELT	Q969Z4	unadjusted	-0.0741624	0.0698212	-1.06218	0.289411	0.700553	206
6MW	OID45247	RETN	Q9HD89	unadjusted	-0.0506551	0.0699241	-0.724429	0.469632	0.832254	206
6MW	OID45248	RNASET2	O00584	unadjusted	-0.0193279	0.0700009	-0.276109	0.782744	0.95871	206
6MW	OID45249	SBSN	Q6UWP8	unadjusted	-0.0031311	0.0700137	-0.0447213	0.964373	0.992939	206
6MW	OID45250	SCARF1	Q14162	unadjusted	0.0570057	0.0699002	0.815531	0.41572	0.800429	206
6MW	OID45251	SELE	P16581	unadjusted	0.0666867	0.0698582	0.954602	0.340909	0.74392	206
6MW	OID45252	SELL	P14151	unadjusted	0.222632	0.0682568	3.26168	0.00129816	0.0545854	206
6MW	OID45253	SEMA7A	O75326	unadjusted	0.111411	0.0695781	1.60124	0.110872	0.486913	206
6MW	OID45254	SERPINA11	Q86U17	unadjusted	0.0161207	0.0700049	0.23028	0.818105	0.969201	206
6MW	OID45255	SERPINB1	P30740	unadjusted	0.0956236	0.0696932	1.37207	0.17155	0.577444	206
6MW	OID45256	SERPINE1	P05121	unadjusted	0.139248	0.0693319	2.00842	0.0459172	0.32662	206
6MW	OID45257	SHISA5	Q8N114	unadjusted	-0.164331	0.0690622	-2.37946	0.0182599	0.219067	206
6MW	OID45258	SIGLEC5	O15389	unadjusted	0.0142789	0.0700069	0.203964	0.838585	0.972388	206
6MW	OID45259	SIRPA	P78324	unadjusted	0.00768313	0.0700119	0.10974	0.912723	0.982643	206
6MW	OID45260	SLC4A1	P02730	unadjusted	0.0321054	0.0699779	0.458794	0.646871	0.921508	206
6MW	OID45261	SLPI	P03973	unadjusted	0.0328722	0.0699762	0.469763	0.639026	0.918614	206
6MW	OID45262	SLURP1	P55000	unadjusted	-0.00657827	0.0700125	-0.0939585	0.925234	0.983836	206
6MW	OID45263	SOD2	P04179	unadjusted	0.167697	0.0690225	2.42959	0.0159814	0.206098	206
6MW	OID45264	SPINK1	P00995	unadjusted	-0.103869	0.0696353	-1.49162	0.137343	0.527714	206
6MW	OID45265	SPINK5	Q9NQ38	unadjusted	-0.0548859	0.0699085	-0.785111	0.433299	0.814179	206
6MW	OID45266	SPINT1	O43278	unadjusted	0.0643039	0.0698691	0.920348	0.358478	0.758792	206
6MW	OID45267	SPP1	P10451	unadjusted	-0.0865918	0.069751	-1.24144	0.215868	0.627845	206
6MW	OID45268	ST6GAL1	P15907	unadjusted	0.0472916	0.0699357	0.676216	0.499669	0.850286	206
6MW	OID45269	STAB2	Q8WWQ8	unadjusted	0.0957448	0.0696924	1.37382	0.171005	0.576355	206
6MW	OID45270	STC2	O76061	unadjusted	0.0190893	0.0700012	0.2727	0.78536	0.95876	206
6MW	OID45271	STIP1	P31948	unadjusted	0.0291034	0.0699843	0.415856	0.677953	0.929237	206
6MW	OID45272	SUSD2	Q9UGT4	unadjusted	0.052647	0.0699169	0.752994	0.452321	0.822129	206
6MW	OID45273	TALDO1	P37837	unadjusted	0.105801	0.069621	1.51967	0.130142	0.515156	206
6MW	OID45274	TFF1	P04155	unadjusted	-0.144501	0.0692792	-2.08578	0.0382417	0.302272	206
6MW	OID45275	TFF2	Q03403	unadjusted	-0.143625	0.0692881	-2.07286	0.0394415	0.304663	206
6MW	OID45276	TGFBR3	Q03167	unadjusted	0.0275302	0.0699875	0.393359	0.694465	0.933233	206
6MW	OID45277	THBS2	P35442	unadjusted	-0.0761985	0.0698105	-1.09151	0.276338	0.693371	206
6MW	OID45278	TIE1	P35590	unadjusted	0.152944	0.0691903	2.21048	0.0281832	0.266729	206
6MW	OID45279	TIMP4	Q99727	unadjusted	-0.0612938	0.0698824	-0.8771	0.381464	0.779065	206
6MW	OID45280	TMSB10	P63313	unadjusted	0.00629495	0.0700126	0.0899117	0.928446	0.985328	206
6MW	OID45281	TNFRSF10C	O14798	unadjusted	-0.0203311	0.0699995	-0.290447	0.771769	0.954008	206
6MW	OID45282	TNFRSF17	Q02223	unadjusted	0.0415125	0.0699537	0.593428	0.553552	0.882487	206
6MW	OID45283	TNFRSF1A	P19438	unadjusted	-0.125718	0.0694585	-1.80997	0.0717717	0.404725	206
6MW	OID45284	TNFRSF1B	P20333	unadjusted	-0.126148	0.0694547	-1.81626	0.0707989	0.402938	206
6MW	OID45285	TNFSF13B	Q9Y275	unadjusted	0.0320447	0.069978	0.457924	0.647494	0.921508	206
6MW	OID45286	TNFSF8	P32971	unadjusted	-0.0106148	0.0700101	-0.151618	0.879638	0.975995	206
6MW	OID45287	TNN	Q9UQP3	unadjusted	-0.0750135	0.0698167	-1.07443	0.283897	0.696124	206
6MW	OID45288	TNXB	P22105	unadjusted	0.190798	0.0687278	2.77615	0.00601266	0.129374	206
6MW	OID45289	TREH	O43280	unadjusted	0.0419333	0.0699524	0.599455	0.549535	0.879458	206
6MW	OID45290	TREML2	Q5T2D2	unadjusted	0.0672221	0.0698556	0.9623	0.337038	0.740537	206
6MW	OID45291	TWF2	Q6IBS0	unadjusted	0.125817	0.0694576	1.81142	0.071546	0.404725	206
6MW	OID45292	TXNRD1	Q16881	unadjusted	0.136795	0.0693558	1.97236	0.0499198	0.33913	206
6MW	OID45293	UMOD	P07911	unadjusted	0.251146	0.06777	3.70586	0.000271348	0.0228195	206
6MW	OID45294	VSIG4	Q9Y279	unadjusted	-0.191646	0.0687162	-2.78895	0.00578851	0.127912	206
6MW	OID45295	VWF	P04275	unadjusted	0.145012	0.0692739	2.09332	0.0375567	0.300072	206
6MW	OID45296	WARS1	P23381	unadjusted	0.0572387	0.0698992	0.818875	0.413813	0.798892	206
6MW	OID45297	XG	P55808	unadjusted	-0.036867	0.0699664	-0.526924	0.598819	0.902014	206
6MW	OID40001	ABCF3	Q9NUQ8	ageSex	0.0328903	0.067485	0.487371	0.626524	0.942281	206
6MW	OID40002	ABHD5	Q8WTS1	ageSex	-0.00917876	0.0677576	-0.135465	0.892379	0.982845	206
6MW	OID40003	ABHD8	Q96I13	ageSex	0.0406132	0.068405	0.593716	0.553366	0.926489	206
6MW	OID40004	ACAD9	Q9H845	ageSex	0.188959	0.0671206	2.81522	0.00535705	0.183761	206
6MW	OID40005	ACSM5	Q6NUN0	ageSex	-0.0173142	0.0679187	-0.254925	0.79904	0.971371	206
6MW	OID40006	ADGRF2	Q8IZF7	ageSex	-0.0162933	0.067679	-0.240744	0.809997	0.975412	206
6MW	OID40007	AFTPH	Q6ULP2	ageSex	-0.0100464	0.0675481	-0.14873	0.881915	0.980428	206
6MW	OID40008	AHI1	Q8N157	ageSex	-0.0457427	0.0677287	-0.675381	0.500206	0.910893	206
6MW	OID40009	AJM1	C9J069	ageSex	-0.00117872	0.0677125	-0.0174077	0.986129	0.996204	206
6MW	OID40010	AKAP5	P24588	ageSex	0.0211222	0.0675972	0.312471	0.755005	0.958298	206
6MW	OID40011	ALPK2	Q86TB3	ageSex	-0.00889222	0.0674906	-0.131755	0.895309	0.983388	206
6MW	OID40012	AMELY	Q99218	ageSex	0.109567	0.0704272	1.55575	0.121333	0.639111	206
6MW	OID40013	ANAPC10	Q9UM13	ageSex	0.0439462	0.0675877	0.650209	0.516296	0.913876	206
6MW	OID40014	ANKRD20A1	Q5TYW2	ageSex	-0.0554891	0.0673697	-0.823651	0.411109	0.862165	206
6MW	OID40015	ANKRD26P1	Q6NSI1	ageSex	0.0513104	0.0682033	0.752316	0.452737	0.886137	206
6MW	OID40016	ANKRD28	O15084	ageSex	-0.0153506	0.0675328	-0.227306	0.820416	0.977332	206
6MW	OID40017	ANKRD34B	A5PLL1	ageSex	-0.00255363	0.0680615	-0.0375195	0.970108	0.993419	206
6MW	OID40018	ANKRD34C	P0C6C1	ageSex	-0.00953705	0.0678196	-0.140624	0.888307	0.981204	206
6MW	OID40019	ANKRD36BP1	Q96IX9	ageSex	0.0203284	0.0678543	0.299589	0.764799	0.960598	206
6MW	OID40020	ANKRD45	Q5TZF3	ageSex	-0.0423476	0.0678801	-0.623859	0.533424	0.918796	206
6MW	OID40021	ANLN	Q9NQW6	ageSex	-0.00922409	0.0675327	-0.136587	0.891493	0.982716	206
6MW	OID40022	APBB1	O00213	ageSex	-0.0262525	0.0677604	-0.387431	0.698845	0.953714	206
6MW	OID40023	APEX2	Q9UBZ4	ageSex	0.0534481	0.0673815	0.793217	0.428582	0.875637	206
6MW	OID40024	APLF	Q8IW19	ageSex	0.0549667	0.0678341	0.810311	0.418715	0.866685	206
6MW	OID40025	APOBEC2	Q9Y235	ageSex	-0.126972	0.0679321	-1.86911	0.0630553	0.516934	206
6MW	OID40026	APTX	Q7Z2E3	ageSex	0.00821386	0.0681071	0.120602	0.904126	0.98447	206
6MW	OID40027	AQP1	P29972	ageSex	-0.035465	0.0676621	-0.524149	0.600749	0.93458	206
6MW	OID40028	AREL1	O15033	ageSex	-0.127215	0.067259	-1.89141	0.06	0.506214	206
6MW	OID40029	ARFGEF2	Q9Y6D5	ageSex	-0.0700238	0.0674845	-1.03763	0.300684	0.803982	206
6MW	OID40030	ARHGAP20	Q9P2F6	ageSex	0.105682	0.0670784	1.5755	0.116705	0.631221	206
6MW	OID40031	ARHGEF33	A8MVX0	ageSex	-0.0359822	0.0675512	-0.532666	0.59485	0.933653	206
6MW	OID40032	ARHGEF40	Q8TER5	ageSex	-0.0565767	0.0684411	-0.826648	0.409412	0.861965	206
6MW	OID40033	ARL14EP	Q8N8R7	ageSex	-0.0435898	0.0674412	-0.646338	0.518794	0.914466	206
6MW	OID40034	ARPP21	Q9UBL0	ageSex	-0.0445232	0.0675656	-0.658963	0.51067	0.912853	206
6MW	OID40035	ARR3	P36575	ageSex	0.0735665	0.0673455	1.09238	0.275969	0.782013	206
6MW	OID40036	ARVCF	O00192	ageSex	-0.115241	0.0673536	-1.71099	0.0886189	0.582672	206
6MW	OID40037	ASAP3	Q8TDY4	ageSex	0.100332	0.0671982	1.49307	0.136978	0.660689	206
6MW	OID40038	ASB11	Q8WXH4	ageSex	-0.0769207	0.0681756	-1.12827	0.260543	0.767362	206
6MW	OID40039	ASB6	Q9NWX5	ageSex	-0.0565033	0.0678267	-0.833054	0.405798	0.859126	206
6MW	OID40040	ASXL3	Q9C0F0	ageSex	0.0170293	0.0677034	0.251528	0.801662	0.971371	206
6MW	OID40041	ASZ1	Q8WWH4	ageSex	-0.0410955	0.0686414	-0.598698	0.550045	0.926212	206
6MW	OID40042	ATF3	P18847	ageSex	-0.0688241	0.0674637	-1.02016	0.308871	0.806432	206
6MW	OID40043	ATP6AP1	Q15904	ageSex	-0.0519659	0.0676484	-0.768177	0.443279	0.882408	206
6MW	OID40044	ATRX	P46100	ageSex	-0.0978872	0.067503	-1.45012	0.148577	0.671883	206
6MW	OID40045	ATXN1	P54253	ageSex	0.00124209	0.067576	0.0183807	0.985353	0.996204	206
6MW	OID40046	ATXN7	O15265	ageSex	-0.0377732	0.0676039	-0.558742	0.576957	0.930087	206
6MW	OID40047	ATXN7L2	Q5T6C5	ageSex	0.05675	0.0673598	0.842491	0.40051	0.858585	206
6MW	OID40048	AUNIP	Q9H7T9	ageSex	-0.0446495	0.0681256	-0.655399	0.512957	0.913807	206
6MW	OID40049	BANP	Q8N9N5	ageSex	-0.0044992	0.0675274	-0.0666278	0.946944	0.990965	206
6MW	OID40050	BAZ1A	Q9NRL2	ageSex	0.0279109	0.0675124	0.413418	0.679739	0.951286	206
6MW	OID40051	BCL2L11	O43521	ageSex	-0.0840727	0.0673988	-1.24739	0.213698	0.727182	206
6MW	OID40052	BHLHA15	Q7RTS1	ageSex	-0.134356	0.0668075	-2.01109	0.0456453	0.464833	206
6MW	OID40053	BICD1	Q96G01	ageSex	-0.0607351	0.0674431	-0.900539	0.368906	0.846976	206
6MW	OID40054	BICDL1	Q6ZP65	ageSex	-0.0970465	0.0671701	-1.44479	0.150067	0.672785	206
6MW	OID40055	BICRAL	Q6AI39	ageSex	-0.0303247	0.0679003	-0.446605	0.655638	0.946931	206
6MW	OID40056	BIK	Q13323	ageSex	0.0289871	0.0678519	0.427211	0.669681	0.950773	206
6MW	OID40057	BIN1	O00499	ageSex	-0.0870862	0.0672001	-1.29592	0.196481	0.712461	206
6MW	OID40058	BIRC3	Q13489	ageSex	0.0628327	0.0673291	0.933218	0.351822	0.836273	206
6MW	OID40059	BIRC7	Q96CA5	ageSex	0.0324383	0.0675672	0.480089	0.631684	0.942281	206
6MW	OID40060	BLM	P54132	ageSex	-0.021875	0.0675232	-0.323963	0.746302	0.95768	206
6MW	OID40061	BLZF1	Q9H2G9	ageSex	0.00628946	0.0682783	0.0921151	0.926698	0.989917	206
6MW	OID40062	BMI1	P35226	ageSex	-0.0404363	0.0684909	-0.590389	0.55559	0.927164	206
6MW	OID40063	BMPR1B	O00238	ageSex	-0.00547808	0.0676688	-0.0809543	0.935558	0.990965	206
6MW	OID40064	BOD1L1	Q8NFC6	ageSex	-0.042273	0.0675135	-0.626141	0.53193	0.917763	206
6MW	OID40065	BPIFA3	Q9BQP9	ageSex	0.00741504	0.0683071	0.108554	0.913664	0.987415	206
6MW	OID40066	BRPF1	P55201	ageSex	0.0509849	0.0675159	0.755154	0.451036	0.886137	206
6MW	OID40067	BTG4	Q9NY30	ageSex	0.0218884	0.0688839	0.317757	0.750997	0.95768	206
6MW	OID40068	BYSL	Q13895	ageSex	-0.193951	0.0673786	-2.87852	0.00442539	0.170918	206
6MW	OID40069	C10orf62	Q5T681	ageSex	0.0499334	0.0676334	0.738296	0.461192	0.890029	206
6MW	OID40070	C10orf67	Q8IYJ2	ageSex	0.14438	0.0669602	2.15621	0.0322491	0.419319	206
6MW	OID40071	C10orf90	Q96M02	ageSex	-0.0248744	0.067836	-0.366685	0.714238	0.955603	206
6MW	OID40072	C12orf42	Q96LP6	ageSex	0.00816321	0.0677146	0.120553	0.904165	0.98447	206
6MW	OID40073	C14orf178	Q8N769	ageSex	-0.0143148	0.0676939	-0.211464	0.832738	0.977438	206
6MW	OID40074	C1orf167	Q5SNV9	ageSex	0.0632529	0.0673723	0.938856	0.348926	0.83187	206
6MW	OID40075	C22orf23	Q9BZE7	ageSex	-0.0393955	0.0676553	-0.582297	0.561016	0.927732	206
6MW	OID40076	C2CD4C	Q8TF44	ageSex	0.0434798	0.0677041	0.642203	0.521469	0.914595	206
6MW	OID40077	C2orf42	Q9NWW7	ageSex	0.0177904	0.0675591	0.263331	0.792564	0.969826	206
6MW	OID40078	C2orf83	Q53S99	ageSex	0.0336016	0.0675166	0.497679	0.619252	0.942281	206
6MW	OID40079	C4orf17	Q53FE4	ageSex	-0.230202	0.0655306	-3.51289	0.000546869	0.0518432	206
6MW	OID40080	C6orf132	Q5T0Z8	ageSex	-0.0827887	0.0676747	-1.22333	0.222629	0.733126	206
6MW	OID40081	C9orf131	Q5VYM1	ageSex	0.177998	0.0664049	2.6805	0.00795831	0.219548	206
6MW	OID40082	CABP4	P57796	ageSex	-0.00636725	0.0677235	-0.0940184	0.925188	0.989917	206
6MW	OID40083	CACNB4	O00305	ageSex	-0.000482308	0.0679991	-0.00709285	0.994348	0.998177	206
6MW	OID40084	CACTIN	Q8WUQ7	ageSex	-0.071022	0.0675036	-1.05212	0.294001	0.800062	206
6MW	OID40085	CAGE1	Q8TC20	ageSex	-0.079796	0.0673638	-1.18455	0.237587	0.748053	206
6MW	OID40086	CAMK1G	Q96NX5	ageSex	0.0411986	0.068088	0.605079	0.545806	0.923506	206
6MW	OID40087	CAPSL	Q8WWF8	ageSex	-0.106537	0.0677541	-1.57241	0.11742	0.631439	206
6MW	OID40088	CASKIN1	Q8WXD9	ageSex	-0.00116594	0.0685348	-0.0170124	0.986444	0.996204	206
6MW	OID40089	CBY2	Q8NA61	ageSex	-0.0799126	0.0674573	-1.18464	0.237552	0.748053	206
6MW	OID40090	CCDC121	Q6ZUS5	ageSex	0.0288194	0.0674688	0.427151	0.669724	0.950773	206
6MW	OID40091	CCDC172	P0C7W6	ageSex	0.0220502	0.0674554	0.326885	0.744093	0.95768	206
6MW	OID40092	CCDC181	Q5TID7	ageSex	0.0123086	0.0677709	0.181621	0.856062	0.977438	206
6MW	OID40093	CCDC30	Q5VVM6	ageSex	-0.0903771	0.0672448	-1.344	0.180456	0.706131	206
6MW	OID40094	CCDC33	Q8N5R6	ageSex	-0.0390067	0.0675936	-0.577078	0.56453	0.928325	206
6MW	OID40095	CCDC69	A6NI79	ageSex	-0.0467098	0.0674425	-0.692587	0.489364	0.904162	206
6MW	OID40096	CCND1	P24385	ageSex	-0.045407	0.0677711	-0.670005	0.50362	0.910893	206
6MW	OID40097	CD300LD	Q6UXZ3	ageSex	0.0287268	0.0681616	0.421451	0.673874	0.950829	206
6MW	OID40098	CDC25C	P30307	ageSex	-0.141329	0.0668638	-2.11369	0.035769	0.434707	206
6MW	OID40099	CDCA2	Q69YH5	ageSex	0.0012243	0.067683	0.0180887	0.985586	0.996204	206
6MW	OID40100	CDCA3	Q99618	ageSex	-0.0348086	0.06753	-0.515454	0.6068	0.9357	206
6MW	OID40101	CDCA8	Q53HL2	ageSex	-0.0357197	0.0675673	-0.528654	0.597626	0.933911	206
6MW	OID40102	CEACAM4	O75871	ageSex	-0.0842543	0.0679278	-1.24035	0.216284	0.728493	206
6MW	OID40103	CENPS	Q8N2Z9	ageSex	0.0427	0.0676042	0.631617	0.528351	0.917594	206
6MW	OID40104	CEP78	Q5JTW2	ageSex	-0.0653998	0.0673185	-0.971499	0.332462	0.821446	206
6MW	OID40105	CEP83	Q9Y592	ageSex	0.0128783	0.0675965	0.190518	0.849095	0.977438	206
6MW	OID40106	CER1	O95813	ageSex	0.0334581	0.0675405	0.495378	0.620871	0.942281	206
6MW	OID40107	CETN1	Q12798	ageSex	-0.13339	0.0673024	-1.98196	0.0488401	0.477165	206
6MW	OID40108	CFAP126	Q5VTH2	ageSex	-0.0704034	0.0674522	-1.04375	0.297847	0.802987	206
6MW	OID40109	CFAP20DC	Q6ZVT6	ageSex	0.00999731	0.0686204	0.14569	0.884311	0.981204	206
6MW	OID40110	CFAP43	Q8NDM7	ageSex	0.103648	0.0670662	1.54546	0.123801	0.642481	206
6MW	OID40111	CFAP74	Q9C0B2	ageSex	-0.047519	0.0674922	-0.704066	0.482202	0.900946	206
6MW	OID40112	CFAP97	Q9P2B7	ageSex	0.108382	0.0670788	1.61574	0.107712	0.618513	206
6MW	OID40113	CHAF1B	Q13112	ageSex	0.0849789	0.0676266	1.25659	0.210353	0.723471	206
6MW	OID40114	CHAMP1	Q96JM3	ageSex	0.0763959	0.0674676	1.13233	0.258837	0.764631	206
6MW	OID40115	CHD2	O14647	ageSex	0.0740479	0.0674384	1.09801	0.273508	0.779274	206
6MW	OID40116	CHST1	O43916	ageSex	-0.0301826	0.0674251	-0.447646	0.654888	0.946656	206
6MW	OID40117	CIAO1	O76071	ageSex	-0.0158015	0.0675759	-0.233833	0.815352	0.976539	206
6MW	OID40118	CIPC	Q9C0C6	ageSex	0.021282	0.0680116	0.312916	0.754667	0.958298	206
6MW	OID40119	CISD2	Q8N5K1	ageSex	0.0337142	0.0676082	0.49867	0.618554	0.942281	206
6MW	OID40120	CLBA1	Q96F83	ageSex	0.125539	0.0670032	1.87363	0.0624252	0.514194	206
6MW	OID40121	CLXN	Q9HAE3	ageSex	0.0472927	0.0681941	0.693501	0.488792	0.903836	206
6MW	OID40122	CNKSR1	Q969H4	ageSex	-0.100204	0.0674509	-1.48558	0.13895	0.663225	206
6MW	OID40123	CNOT11	Q9UKZ1	ageSex	0.0562618	0.0675374	0.833047	0.405802	0.859126	206
6MW	OID40124	COL23A1	Q86Y22	ageSex	-0.0989187	0.0671031	-1.47413	0.142003	0.663225	206
6MW	OID40125	COL4A6	Q14031	ageSex	-0.00861295	0.0686256	-0.125506	0.900247	0.984454	206
6MW	OID40126	COLQ	Q9Y215	ageSex	-0.0692389	0.0675391	-1.02517	0.30651	0.806432	206
6MW	OID40127	COMMD7	Q86VX2	ageSex	0.00620063	0.0677875	0.0914717	0.927208	0.989917	206
6MW	OID40128	CPSF2	Q9P2I0	ageSex	-0.0599114	0.0677023	-0.884924	0.37725	0.852974	206
6MW	OID40129	CPSF3	Q9UKF6	ageSex	-0.0280249	0.0674734	-0.415348	0.678328	0.951286	206
6MW	OID40130	CREG2	Q8IUH2	ageSex	-0.0483846	0.067528	-0.716511	0.474504	0.897894	206
6MW	OID40131	CROCCP2	Q86T23	ageSex	-0.0417391	0.0680643	-0.613231	0.540414	0.921888	206
6MW	OID40132	CROCCP3	Q8IVE0	ageSex	0.0164354	0.0681165	0.241283	0.80958	0.97536	206
6MW	OID40133	CRYAA	P02489	ageSex	-0.0782657	0.0688001	-1.13758	0.256643	0.761568	206
6MW	OID40134	CSNK1G2	P78368	ageSex	0.00975911	0.0675596	0.144452	0.885288	0.981204	206
6MW	OID40135	CSTL1	Q9H114	ageSex	-0.0241311	0.0676603	-0.35665	0.721726	0.956114	206
6MW	OID40136	CT45A1	Q5HYN5	ageSex	-0.0255648	0.0685806	-0.372771	0.70971	0.954103	206
6MW	OID40137	CTDSPL	O15194	ageSex	-0.0863666	0.0675207	-1.27911	0.202325	0.713132	206
6MW	OID40138	CTNNA3	Q9UI47	ageSex	-0.0536087	0.0679017	-0.789505	0.430743	0.876702	206
6MW	OID40139	CTNND1	O60716	ageSex	-0.046091	0.0675556	-0.682267	0.495851	0.910341	206
6MW	OID40140	CTSL3P	Q5NE16	ageSex	-0.0132662	0.067633	-0.196149	0.84469	0.977438	206
6MW	OID40141	CTTNBP2NL	Q9P2B4	ageSex	0.0276483	0.0675434	0.409341	0.682723	0.951707	206
6MW	OID40142	CUL7	Q14999	ageSex	-0.0054408	0.0676321	-0.0804471	0.935961	0.990965	206
6MW	OID40143	CWF19L1	Q69YN2	ageSex	0.0525491	0.0679367	0.773501	0.44013	0.881207	206
6MW	OID40144	CXorf51B	P0DPH9	ageSex	0.0458817	0.0676021	0.678702	0.498103	0.910893	206
6MW	OID40145	CYLC2	Q14093	ageSex	-0.0432251	0.0685901	-0.630195	0.529279	0.917594	206
6MW	OID40146	CYSRT1	A8MQ03	ageSex	-0.0305475	0.0674999	-0.452556	0.651354	0.946613	206
6MW	OID40147	DAB1	O75553	ageSex	-0.0181328	0.0677584	-0.26761	0.789273	0.96891	206
6MW	OID40148	DAB2IP	Q5VWQ8	ageSex	0.00479956	0.0685186	0.0700476	0.944225	0.990965	206
6MW	OID40149	DCAF12	Q5T6F0	ageSex	-0.0595488	0.0680299	-0.875332	0.382433	0.853318	206
6MW	OID40150	DCDC2B	A2VCK2	ageSex	-0.0260424	0.067591	-0.385293	0.700426	0.953714	206
6MW	OID40151	DCLK3	Q9C098	ageSex	-0.0816418	0.0672997	-1.21311	0.226505	0.736282	206
6MW	OID40152	DDI1	Q8WTU0	ageSex	-0.0334827	0.06784	-0.493555	0.622157	0.942281	206
6MW	OID40153	DDIT3	P35638	ageSex	-0.125954	0.0670985	-1.87715	0.0619394	0.513892	206
6MW	OID40154	DEF8	Q6ZN54	ageSex	-0.0063936	0.0675069	-0.0947104	0.924639	0.989917	206
6MW	OID40155	DEPDC1	Q5TB30	ageSex	-0.0147473	0.0684642	-0.215402	0.829671	0.977438	206
6MW	OID40156	DEUP1	Q05D60	ageSex	0.0141779	0.0675398	0.20992	0.833942	0.977438	206
6MW	OID40157	DIP2C	Q9Y2E4	ageSex	-0.022477	0.0678944	-0.331058	0.740944	0.95768	206
6MW	OID40158	DIS3L2	Q8IYB7	ageSex	0.00967698	0.0676676	0.143008	0.886427	0.981204	206
6MW	OID40159	DIXDC1	Q155Q3	ageSex	-0.0641707	0.067548	-0.950001	0.343247	0.828944	206
6MW	OID40160	DLEU7	Q6UYE1	ageSex	-0.0921852	0.0675194	-1.36531	0.173673	0.700026	206
6MW	OID40161	DLX3	O60479	ageSex	-0.0971005	0.0682657	-1.42239	0.156455	0.681064	206
6MW	OID40162	DMRTC1	Q5HYR2	ageSex	-0.00570192	0.0675845	-0.0843673	0.932848	0.990965	206
6MW	OID40163	DNAAF2	Q9NVR5	ageSex	-0.0759062	0.0672907	-1.12803	0.260644	0.767362	206
6MW	OID40164	DNAAF4	Q8WXU2	ageSex	-0.0216858	0.0674755	-0.321388	0.748249	0.95768	206
6MW	OID40165	DNAAF6	Q9NQM4	ageSex	0.044118	0.0679506	0.649266	0.516904	0.913876	206
6MW	OID40166	DNAH11	Q96DT5	ageSex	-0.0335454	0.0677035	-0.495475	0.620803	0.942281	206
6MW	OID40167	DNAH7	Q8WXX0	ageSex	-0.0650118	0.0673372	-0.965467	0.335465	0.82234	206
6MW	OID40168	DNAH9	Q9NYC9	ageSex	0.0199516	0.0676062	0.295115	0.768209	0.96151	206
6MW	OID40169	DNAJC27	Q9NZQ0	ageSex	-0.0190157	0.0674794	-0.281799	0.778386	0.964367	206
6MW	OID40170	DNALI1	O14645	ageSex	0.0134098	0.0674516	0.198807	0.842614	0.977438	206
6MW	OID40171	DOHH	Q9BU89	ageSex	0.0112006	0.0677221	0.16539	0.868802	0.977949	206
6MW	OID40172	DOK7	Q18PE1	ageSex	-0.00507927	0.0676332	-0.0751003	0.940209	0.990965	206
6MW	OID40173	DOP1B	Q9Y3R5	ageSex	0.113612	0.0670799	1.69368	0.0918684	0.593305	206
6MW	OID40174	DPPA4	Q7L190	ageSex	-0.113275	0.0670996	-1.68817	0.0929225	0.593305	206
6MW	OID40175	DRC1	Q96MC2	ageSex	-0.0794381	0.0673279	-1.17987	0.23944	0.749457	206
6MW	OID40176	DRC3	Q9H069	ageSex	0.0615585	0.0673587	0.913891	0.361864	0.842289	206
6MW	OID40177	DRGX	A6NNA5	ageSex	0.0122359	0.0674817	0.181322	0.856297	0.977438	206
6MW	OID40178	DTHD1	Q6ZMT9	ageSex	0.108369	0.0674542	1.60655	0.109715	0.623291	206
6MW	OID40179	DUS1L	Q6P1R4	ageSex	0.146093	0.0668236	2.18624	0.0299469	0.399298	206
6MW	OID40180	DUS2	Q9NX74	ageSex	-0.0364622	0.0675357	-0.539896	0.589863	0.932832	206
6MW	OID40181	DUS3L	Q96G46	ageSex	-0.00116922	0.0674749	-0.0173282	0.986192	0.996204	206
6MW	OID40182	DYRK4	Q9NR20	ageSex	-0.0949543	0.0675336	-1.40603	0.161252	0.689054	206
6MW	OID40183	DZANK1	Q9NVP4	ageSex	-0.05426	0.0674058	-0.804976	0.42178	0.868792	206
6MW	OID40184	ECD	O95905	ageSex	-0.0111052	0.0676215	-0.164226	0.869717	0.977949	206
6MW	OID40185	ECPAS	Q5VYK3	ageSex	-0.0812338	0.0673848	-1.20552	0.229412	0.739737	206
6MW	OID40186	EDARADD	Q8WWZ3	ageSex	-0.0566427	0.0679995	-0.832987	0.405836	0.859126	206
6MW	OID40187	EFCAB13	Q8IY85	ageSex	-0.0828616	0.0672295	-1.23252	0.219188	0.730777	206
6MW	OID40188	EHMT1	Q9H9B1	ageSex	-0.0499932	0.0678355	-0.736977	0.461991	0.890029	206
6MW	OID40189	EID1	Q9Y6B2	ageSex	-0.00442443	0.0676054	-0.0654449	0.947884	0.991188	206
6MW	OID40190	EIF2AK1	Q9BQI3	ageSex	0.0142399	0.0674699	0.211056	0.833057	0.977438	206
6MW	OID40191	EIF2B5	Q13144	ageSex	-0.0239915	0.0683253	-0.351137	0.725852	0.956114	206
6MW	OID40192	EIF3M	Q7L2H7	ageSex	-0.0401753	0.0675323	-0.594904	0.552573	0.926489	206
6MW	OID40193	EIF5AL1	Q6IS14	ageSex	0.0584412	0.0674021	0.867054	0.386941	0.853318	206
6MW	OID40194	ELF5	Q9UKW6	ageSex	-0.0836168	0.0672717	-1.24297	0.215319	0.728493	206
6MW	OID40195	EMC7	Q9NPA0	ageSex	-0.032576	0.067585	-0.482001	0.630327	0.942281	206
6MW	OID40196	EME1	Q96AY2	ageSex	0.029209	0.0676781	0.431586	0.666502	0.950532	206
6MW	OID40197	EML1	O00423	ageSex	-0.0720492	0.068189	-1.05661	0.291951	0.797399	206
6MW	OID40198	EN2	P19622	ageSex	0.0336401	0.0674162	0.498991	0.618329	0.942281	206
6MW	OID40199	ENDOD1	O94919	ageSex	0.113298	0.0670195	1.69052	0.0924711	0.593305	206
6MW	OID40200	EP400	Q96L91	ageSex	-0.112879	0.0671637	-1.68065	0.0943758	0.595156	206
6MW	OID40201	EP400P1	Q6ZTU2	ageSex	0.0727187	0.0673073	1.0804	0.281253	0.785039	206
6MW	OID40202	EPAS1	Q99814	ageSex	-0.0601096	0.0685939	-0.876311	0.381902	0.853318	206
6MW	OID40203	EPHA3	P29320	ageSex	-0.0479587	0.0674035	-0.711517	0.477585	0.899288	206
6MW	OID40204	ERCC6L	Q2NKX8	ageSex	0.0137299	0.0681285	0.20153	0.840487	0.977438	206
6MW	OID40205	ERG	P11308	ageSex	-0.120419	0.0676585	-1.77981	0.0766098	0.549911	206
6MW	OID40206	ERI2	A8K979	ageSex	0.00391138	0.067916	0.0575915	0.954131	0.991314	206
6MW	OID40207	ETV4	P43268	ageSex	-0.0722687	0.0672761	-1.07421	0.28401	0.786838	206
6MW	OID40208	EVL	Q9UI08	ageSex	0.0155875	0.0682744	0.228306	0.819639	0.977332	206
6MW	OID40209	EVPLL	A8MZ36	ageSex	0.00604762	0.0674682	0.0896365	0.928665	0.990345	206
6MW	OID40210	EVX2	Q03828	ageSex	-0.00833199	0.068031	-0.122473	0.902646	0.98447	206
6MW	OID40212	EXOSC5	Q9NQT4	ageSex	-0.0186087	0.0675167	-0.275617	0.783124	0.965417	206
6MW	OID40213	EXPH5	Q8NEV8	ageSex	0.0447678	0.0674365	0.663851	0.507543	0.912412	206
6MW	OID40214	F231L	P0DMU3	ageSex	-0.0447633	0.0677098	-0.661106	0.509298	0.912535	206
6MW	OID40215	FAM111B	Q6SJ93	ageSex	0.00385535	0.0677773	0.0568825	0.954695	0.991314	206
6MW	OID40216	FAM120C	Q9NX05	ageSex	-0.0146917	0.0683417	-0.214975	0.830004	0.977438	206
6MW	OID40217	FAM13C	Q8NE31	ageSex	-0.0703028	0.0675395	-1.04092	0.299159	0.803982	206
6MW	OID40218	FAM153A	Q9UHL3	ageSex	-0.08931	0.0674708	-1.32368	0.187104	0.7079	206
6MW	OID40219	FAM166A	Q6J272	ageSex	-0.0779671	0.0672653	-1.1591	0.247784	0.756898	206
6MW	OID40220	FAM167A	Q96KS9	ageSex	-0.00739047	0.0675833	-0.109354	0.913031	0.987415	206
6MW	OID40221	FAM170B	A6NMN3	ageSex	0.0169673	0.0675799	0.25107	0.802015	0.971371	206
6MW	OID40222	FAM177B	A6PVY3	ageSex	0.0310683	0.0674866	0.460363	0.645751	0.945071	206
6MW	OID40223	FAM184B	Q9ULE4	ageSex	0.00406297	0.0675189	0.0601752	0.952076	0.991314	206
6MW	OID40224	FAM186B	Q8IYM0	ageSex	0.0201307	0.0676373	0.297627	0.766294	0.961335	206
6MW	OID40225	FAM193B	Q96PV7	ageSex	0.0404478	0.068153	0.593485	0.553521	0.926489	206
6MW	OID40226	FAM222B	Q8WU58	ageSex	0.00872885	0.0681305	0.12812	0.898182	0.983849	206
6MW	OID40227	FAM227A	F5H4B4	ageSex	0.129098	0.0671817	1.92163	0.0560601	0.500509	206
6MW	OID40228	FAM228A	Q86W67	ageSex	0.00426632	0.0686511	0.062145	0.950509	0.991314	206
6MW	OID40229	FAM81B	Q96LP2	ageSex	0.0143826	0.0674786	0.213143	0.83143	0.977438	206
6MW	OID40230	FAM83C	Q9BQN1	ageSex	0.0580801	0.0674913	0.860557	0.390502	0.856084	206
6MW	OID40231	FARP2	O94887	ageSex	0.0665121	0.0673411	0.987689	0.324486	0.814832	206
6MW	OID40232	FBXL19	Q6PCT2	ageSex	-0.0388714	0.0674276	-0.576491	0.564925	0.928325	206
6MW	OID40233	FBXL7	Q9UJT9	ageSex	0.00724223	0.0676842	0.107	0.914895	0.987415	206
6MW	OID40234	FBXO31	Q5XUX0	ageSex	-0.0403348	0.0674598	-0.597908	0.550571	0.926212	206
6MW	OID40235	FBXO34	Q9NWN3	ageSex	0.166946	0.0669049	2.49527	0.0133872	0.274806	206
6MW	OID40236	FBXO40	Q9UH90	ageSex	-0.0261746	0.0684444	-0.382422	0.70255	0.953714	206
6MW	OID40237	FBXO42	Q6P3S6	ageSex	-0.0572074	0.067569	-0.84665	0.398192	0.858274	206
6MW	OID40238	FCHO1	O14526	ageSex	-0.0318241	0.0678474	-0.469054	0.639537	0.943327	206
6MW	OID40239	FCHSD2	O94868	ageSex	0.0140416	0.0677559	0.207239	0.836032	0.977438	206
6MW	OID40240	FDXR	P22570	ageSex	0.00892585	0.0676441	0.131953	0.895153	0.983388	206
6MW	OID40241	FGF1	P05230	ageSex	0.00820822	0.0681287	0.120481	0.904222	0.98447	206
6MW	OID40242	FHAD1	B1AJZ9	ageSex	0.023198	0.0680081	0.341107	0.733378	0.956114	206
6MW	OID40243	FHOD3	Q2V2M9	ageSex	-0.0211538	0.0678659	-0.3117	0.75559	0.95848	206
6MW	OID40244	FILIP1	Q7Z7B0	ageSex	-0.000246874	0.0678307	-0.00363956	0.9971	0.999016	206
6MW	OID40245	FLACC1	Q96Q35	ageSex	-0.0535049	0.0673663	-0.794239	0.427988	0.87511	206
6MW	OID40246	FLCN	Q8NFG4	ageSex	0.0403141	0.0674536	0.597657	0.550739	0.926212	206
6MW	OID40248	FOXG1	P55316	ageSex	0.0175598	0.0676059	0.259738	0.795331	0.970444	206
6MW	OID40249	FOXL1	Q12952	ageSex	0.0261805	0.0674394	0.388208	0.698271	0.953492	206
6MW	OID40250	FOXN1	O15353	ageSex	-0.0158911	0.0674589	-0.235567	0.814007	0.976539	206
6MW	OID40251	FOXP4	Q8IVH2	ageSex	0.0509801	0.0677708	0.752243	0.45278	0.886137	206
6MW	OID40252	FRMD6	Q96NE9	ageSex	-0.0951907	0.0674539	-1.4112	0.159725	0.685437	206
6MW	OID40253	FRMD8	Q9BZ67	ageSex	0.0418525	0.0681107	0.614478	0.539591	0.921888	206
6MW	OID40254	FRMPD1	Q5SYB0	ageSex	-0.0303761	0.0682403	-0.445135	0.656699	0.946931	206
6MW	OID40255	FRMPD2B	Q6IN97	ageSex	-0.0915343	0.0674914	-1.35624	0.176538	0.70292	206
6MW	OID40256	FSIP2	Q5CZC0	ageSex	-0.032664	0.0674561	-0.484226	0.62875	0.942281	206
6MW	OID40257	FUBP3	Q96I24	ageSex	-0.0253997	0.0676132	-0.375662	0.707563	0.953714	206
6MW	OID40258	FZD9	O00144	ageSex	-0.0995748	0.0673044	-1.47947	0.140573	0.663225	206
6MW	OID40259	GAB4	Q2WGN9	ageSex	0.0202984	0.0675334	0.300568	0.764053	0.960598	206
6MW	OID40260	GAK	O14976	ageSex	0.159295	0.0675195	2.35925	0.019266	0.324041	206
6MW	OID40261	GANC	Q8TET4	ageSex	0.0140831	0.0681144	0.206757	0.836408	0.977438	206
6MW	OID40262	GAS8	O95995	ageSex	0.107021	0.0671702	1.59328	0.112661	0.62716	206
6MW	OID40263	GBF1	Q92538	ageSex	0.0481484	0.0675852	0.712411	0.477032	0.898993	206
6MW	OID40264	GDPD1	Q8N9F7	ageSex	-0.109988	0.067152	-1.63789	0.103001	0.607985	206
6MW	OID40265	GGA2	Q9UJY4	ageSex	0.0667375	0.0678443	0.983686	0.326446	0.816824	206
6MW	OID40266	GJA3	Q9Y6H8	ageSex	0.0429011	0.0675234	0.635352	0.525918	0.91649	206
6MW	OID40267	GKAP1	Q5VSY0	ageSex	-0.00713772	0.0679409	-0.105058	0.916434	0.987454	206
6MW	OID40268	GLE1	Q53GS7	ageSex	-0.108226	0.0675982	-1.60101	0.110937	0.623291	206
6MW	OID40269	GLTP	Q9NZD2	ageSex	-0.0107376	0.0676257	-0.158781	0.874	0.978674	206
6MW	OID40270	GMEB2	Q9UKD1	ageSex	0.00725016	0.0683308	0.106104	0.915605	0.987415	206
6MW	OID40271	GOLGA6L4_GOLGA6L9_GOLGA6L10	A6NEF3_A6NEM1_A6NI86	ageSex	0.0260796	0.0677159	0.385132	0.700545	0.953714	206
6MW	OID40272	GOLGA8CP	A6NN73	ageSex	-0.0319915	0.0674838	-0.474063	0.635967	0.942691	206
6MW	OID40273	GPC4	O75487	ageSex	0.0701109	0.0673345	1.04123	0.299012	0.803982	206
6MW	OID40274	GPR135	Q8IZ08	ageSex	-0.0109169	0.0676129	-0.161461	0.871891	0.977949	206
6MW	OID40275	GPSM3	Q9Y4H4	ageSex	-0.163135	0.0666617	-2.44722	0.0152509	0.29671	206
6MW	OID40276	GRK4	P32298	ageSex	0.0283537	0.0674871	0.420134	0.674834	0.950829	206
6MW	OID40277	GSDMD	P57764	ageSex	-0.00115405	0.0679826	-0.0169757	0.986473	0.996204	206
6MW	OID40278	GSG1L	Q6UXU4	ageSex	0.00139521	0.067802	0.0205778	0.983603	0.996204	206
6MW	OID40279	GTPBP3	Q969Y2	ageSex	0.0518107	0.0674457	0.768184	0.443275	0.882408	206
6MW	OID40280	GTSF1L	Q9H1H1	ageSex	0.123177	0.066948	1.83989	0.0672517	0.531273	206
6MW	OID40281	GYPA	P02724	ageSex	0.0512343	0.0678243	0.755397	0.450891	0.886137	206
6MW	OID40282	HDAC5	Q9UQL6	ageSex	-0.0180937	0.0674967	-0.268069	0.78892	0.96891	206
6MW	OID40283	HDGFL1	Q5TGJ6	ageSex	-0.0725315	0.0674932	-1.07465	0.283814	0.786712	206
6MW	OID40284	HECW2	Q9P2P5	ageSex	0.00955006	0.067682	0.141102	0.88793	0.981204	206
6MW	OID40285	HELB	Q8NG08	ageSex	-0.0329885	0.067434	-0.489197	0.625233	0.942281	206
6MW	OID40286	HES4	Q9HCC6	ageSex	0.105127	0.0670648	1.56755	0.118552	0.63333	206
6MW	OID40287	HHLA1	C9JL84	ageSex	-0.0424567	0.0673909	-0.630006	0.529403	0.917594	206
6MW	OID40288	HIPK3	Q9H422	ageSex	0.106506	0.0670562	1.58831	0.11378	0.628961	206
6MW	OID40289	HIPK4	Q8NE63	ageSex	0.0574418	0.0677041	0.848424	0.397206	0.85757	206
6MW	OID40290	HNF4A	P41235	ageSex	-0.0527186	0.0681337	-0.773752	0.439982	0.881207	206
6MW	OID40291	HOOK1	Q9UJC3	ageSex	-0.0300182	0.0676095	-0.443993	0.657523	0.947119	206
6MW	OID40292	HPS5	Q9UPZ3	ageSex	-0.00944592	0.0675056	-0.139928	0.888856	0.981204	206
6MW	OID40293	HSD17B12	Q53GQ0	ageSex	-0.00897535	0.0677153	-0.132545	0.894685	0.983251	206
6MW	OID40294	HSD17B2	P37059	ageSex	0.067681	0.0677326	0.999238	0.318875	0.810658	206
6MW	OID40295	HSFX1_HSFX2	Q9UBD0	ageSex	-0.0221266	0.0674967	-0.327818	0.743389	0.95768	206
6MW	OID40296	HSPA12A	O43301	ageSex	-0.00210804	0.0678018	-0.0310913	0.975227	0.994686	206
6MW	OID40297	HSPA4L	O95757	ageSex	0.0277579	0.0678461	0.409131	0.682877	0.951707	206
6MW	OID40298	HYLS1	Q96M11	ageSex	-0.0875566	0.067508	-1.29698	0.196117	0.712461	206
6MW	OID40299	ID2	Q02363	ageSex	-0.0575499	0.067981	-0.846558	0.398243	0.858274	206
6MW	OID40300	IER2	Q9BTL4	ageSex	-0.00630937	0.0679485	-0.0928552	0.926111	0.989917	206
6MW	OID40301	IFNA2	P01563	ageSex	0.0752997	0.0675135	1.11533	0.266035	0.770616	206
6MW	OID40302	IFNB1	P01574	ageSex	-0.0240115	0.0679411	-0.353416	0.724145	0.956114	206
6MW	OID40303	IFNL4	K9M1U5	ageSex	-0.032331	0.0674985	-0.478989	0.632465	0.942281	206
6MW	OID40304	IFT22	Q9H7X7	ageSex	0.00510684	0.0676171	0.0755258	0.939871	0.990965	206
6MW	OID40305	IGSF11	Q5DX21	ageSex	-0.00112833	0.0674767	-0.0167218	0.986675	0.996204	206
6MW	OID40306	IL11RA	Q14626	ageSex	-0.0093608	0.0675748	-0.138525	0.889964	0.981652	206
6MW	OID40307	IL17RE	Q8NFR9	ageSex	0.0299722	0.0681999	0.439476	0.660786	0.94907	206
6MW	OID40309	INCENP	Q9NQS7	ageSex	0.0289609	0.0684215	0.423272	0.672547	0.950829	206
6MW	OID40310	INPP5F	Q9Y2H2	ageSex	-0.101808	0.0672071	-1.51484	0.131376	0.651013	206
6MW	OID40311	INSYN1	Q2T9L4	ageSex	0.0293714	0.067508	0.43508	0.663969	0.949557	206
6MW	OID40312	INSYN2B	A6NMK8	ageSex	0.132195	0.0668236	1.97827	0.0492574	0.477165	206
6MW	OID40313	IQCA1	Q86XH1	ageSex	-0.0163363	0.068462	-0.238619	0.811643	0.976219	206
6MW	OID40314	IQCA1L	A6NCM1	ageSex	0.0497406	0.067488	0.737029	0.46196	0.890029	206
6MW	OID40315	IQUB	Q8NA54	ageSex	0.00240899	0.0677297	0.0355677	0.971662	0.993419	206
6MW	OID40316	IRAK1BP1	Q5VVH5	ageSex	-0.0351536	0.0674387	-0.521268	0.602751	0.935404	206
6MW	OID40317	ITGAD	Q13349	ageSex	0.0115568	0.0681061	0.169688	0.865425	0.977659	206
6MW	OID40318	ITGB3BP	Q13352	ageSex	0.0261291	0.0677897	0.385444	0.700314	0.953714	206
6MW	OID40319	ITPKA	P23677	ageSex	-0.0232102	0.0675607	-0.343546	0.731545	0.956114	206
6MW	OID40320	ITPRID2	P28290	ageSex	-0.0282862	0.0674958	-0.419081	0.675602	0.951033	206
6MW	OID40321	JADE1	Q6IE81	ageSex	-0.110532	0.0670354	-1.64887	0.100729	0.60477	206
6MW	OID40322	JAKMIP3	Q5VZ66	ageSex	0.0588377	0.0675137	0.871493	0.38452	0.853318	206
6MW	OID40323	JAZF1	Q86VZ6	ageSex	-0.0484546	0.0676224	-0.716547	0.474481	0.897894	206
6MW	OID40324	JCAD	Q9P266	ageSex	-0.00247563	0.067833	-0.0364959	0.970923	0.993419	206
6MW	OID40325	JMJD6	Q6NYC1	ageSex	0.0390985	0.0677985	0.576687	0.564793	0.928325	206
6MW	OID40326	KALRN	O60229	ageSex	-0.0972506	0.0671141	-1.44903	0.148879	0.672276	206
6MW	OID40327	KANK4	Q5T7N3	ageSex	-0.0491365	0.0677429	-0.725338	0.469084	0.897213	206
6MW	OID40328	KAT2B	Q92831	ageSex	-0.0065894	0.0678314	-0.0971438	0.922709	0.989566	206
6MW	OID40329	KCNIP3	Q9Y2W7	ageSex	-0.00205864	0.0679475	-0.0302975	0.97586	0.994977	206
6MW	OID40330	KCNJ11	Q14654	ageSex	0.0961639	0.0672073	1.43086	0.154017	0.679394	206
6MW	OID40331	KCTD20	Q7Z5Y7	ageSex	-0.020398	0.0676017	-0.301738	0.763162	0.960598	206
6MW	OID40332	KDM1A	O60341	ageSex	-0.0423271	0.0679618	-0.622806	0.534114	0.918796	206
6MW	OID40333	KDM5A	P29375	ageSex	-0.0291215	0.0686249	-0.424358	0.671756	0.950829	206
6MW	OID40334	KIAA0232	Q92628	ageSex	0.0951238	0.0672841	1.41376	0.158971	0.683888	206
6MW	OID40335	KIAA0753	Q2KHM9	ageSex	-0.0123992	0.0678707	-0.182689	0.855225	0.977438	206
6MW	OID40336	KIAA1217	Q5T5P2	ageSex	-0.133626	0.0668163	-1.9999	0.0468502	0.470636	206
6MW	OID40337	KIAA1614	Q5VZ46	ageSex	0.014005	0.0675949	0.207191	0.83607	0.977438	206
6MW	OID40338	KIAA1958	Q8N8K9	ageSex	0.0184677	0.0679549	0.271765	0.786081	0.967536	206
6MW	OID40339	KIAA2026	Q5HYC2	ageSex	0.0597203	0.0673315	0.88696	0.376155	0.85272	206
6MW	OID40340	KIF13A	Q9H1H9	ageSex	0.0820149	0.067233	1.21986	0.223939	0.733466	206
6MW	OID40341	KIF13B	Q9NQT8	ageSex	0.00990692	0.067751	0.146226	0.883889	0.981204	206
6MW	OID40342	KIF26B	Q2KJY2	ageSex	0.00990495	0.0678977	0.145881	0.884161	0.981204	206
6MW	OID40343	KIF28P	B7ZC32	ageSex	-0.102135	0.0673693	-1.51605	0.13107	0.651013	206
6MW	OID40344	KIF2B	Q8N4N8	ageSex	-0.020082	0.0676109	-0.297023	0.766754	0.961335	206
6MW	OID40345	KIF6	Q6ZMV9	ageSex	0.120902	0.068001	1.77795	0.076917	0.549911	206
6MW	OID40346	KIFC2	Q96AC6	ageSex	-0.0479703	0.0681344	-0.704054	0.48221	0.900946	206
6MW	OID40347	KIN	O60870	ageSex	-0.0272021	0.068699	-0.395961	0.692551	0.953298	206
6MW	OID40349	KIRREL3	Q8IZU9	ageSex	-0.0279124	0.0676298	-0.412724	0.680247	0.951286	206
6MW	OID40350	KLF15	Q9UIH9	ageSex	-0.0370916	0.067496	-0.549537	0.583244	0.930172	206
6MW	OID40351	KLF8	O95600	ageSex	0.0155745	0.0674731	0.230826	0.817684	0.976949	206
6MW	OID40352	KMT2C	Q8NEZ4	ageSex	0.00156187	0.0675995	0.0231048	0.981589	0.996204	206
6MW	OID40353	KNDC1	Q76NI1	ageSex	0.0547045	0.067352	0.812217	0.417623	0.866144	206
6MW	OID40354	KNSTRN	Q9Y448	ageSex	-0.0890118	0.0672367	-1.32386	0.187046	0.7079	206
6MW	OID40355	KPNA7	A9QM74	ageSex	0.0254552	0.0675417	0.376881	0.706658	0.953714	206
6MW	OID40356	KRBA1	A5PL33	ageSex	-0.0696726	0.0673013	-1.03523	0.301797	0.804302	206
6MW	OID40357	KRI1	Q8N9T8	ageSex	-0.0173816	0.0684549	-0.253913	0.799821	0.971371	206
6MW	OID40358	KRIT1	O00522	ageSex	-0.0283507	0.0681879	-0.415773	0.678017	0.951286	206
6MW	OID40359	KRT12	Q99456	ageSex	-0.0369885	0.0674157	-0.548663	0.583843	0.930172	206
6MW	OID40360	KRT20	P35900	ageSex	0.0549523	0.0678139	0.81034	0.418698	0.866685	206
6MW	OID40361	L3MBTL4	Q8NA19	ageSex	0.067486	0.0673473	1.00206	0.317513	0.810479	206
6MW	OID40362	LCTL	Q6UWM7	ageSex	0.0278144	0.0674588	0.412317	0.680544	0.951302	206
6MW	OID40363	LDB3	O75112	ageSex	-0.201029	0.0665729	-3.01969	0.00285683	0.134194	206
6MW	OID40364	LHX2	P50458	ageSex	0.0158252	0.0674754	0.234533	0.814808	0.976539	206
6MW	OID40365	LIMCH1	Q9UPQ0	ageSex	0.0315307	0.0678121	0.464972	0.642452	0.943831	206
6MW	OID40366	LIN9	Q5TKA1	ageSex	0.073048	0.0681861	1.0713	0.285311	0.787514	206
6MW	OID40367	LINC00469	Q8N7U9	ageSex	0.00885224	0.0674763	0.13119	0.895755	0.983671	206
6MW	OID40368	LINC00471	Q8N535	ageSex	-0.0636056	0.0673385	-0.944565	0.34601	0.830614	206
6MW	OID40369	LINC01356	Q8N9X3	ageSex	0.0824814	0.067843	1.21577	0.225492	0.735275	206
6MW	OID40370	LMO4	P61968	ageSex	0.00298171	0.0676722	0.0440611	0.964899	0.993419	206
6MW	OID40371	LONRF2	Q1L5Z9	ageSex	-0.0845829	0.0676125	-1.25099	0.212384	0.725633	206
6MW	OID40372	LRFN1	Q9P244	ageSex	0.0856389	0.0672928	1.27263	0.204612	0.713132	206
6MW	OID40373	LRIT2	A6NDA9	ageSex	-0.0264592	0.0675831	-0.391507	0.695835	0.953492	206
6MW	OID40374	LRRC1	Q9BTT6	ageSex	-0.033306	0.0674923	-0.493479	0.62221	0.942281	206
6MW	OID40375	LRRC27	Q9C0I9	ageSex	0.0430762	0.0676206	0.637028	0.524828	0.916018	206
6MW	OID40376	LRRC43	Q8N309	ageSex	0.0131983	0.0678151	0.194622	0.845885	0.977438	206
6MW	OID40377	LRRC75A	Q8NAA5	ageSex	0.0553498	0.0676426	0.818268	0.414168	0.863444	206
6MW	OID40378	LRRTM1	Q86UE6	ageSex	0.0118929	0.0675691	0.176011	0.860462	0.977438	206
6MW	OID40379	LVRN	Q6Q4G3	ageSex	-0.033616	0.0674795	-0.498166	0.618909	0.942281	206
6MW	OID40380	LY6K	Q17RY6	ageSex	0.0131057	0.0674994	0.194161	0.846245	0.977438	206
6MW	OID40381	MACC1	Q6ZN28	ageSex	0.0157799	0.0676089	0.2334	0.815687	0.976539	206
6MW	OID40382	MACROD2	A1Z1Q3	ageSex	-0.053125	0.0676496	-0.785297	0.4332	0.878873	206
6MW	OID40383	MADD	Q8WXG6	ageSex	0.000305681	0.0681828	0.00448326	0.996427	0.998918	206
6MW	OID40384	MAGEA1	P43355	ageSex	0.0452168	0.0683697	0.661357	0.509137	0.912535	206
6MW	OID40385	MAGEB3	O15480	ageSex	0.0286351	0.0674715	0.424403	0.671724	0.950829	206
6MW	OID40386	MAGEB4	O15481	ageSex	0.0329358	0.0676398	0.48693	0.626836	0.942281	206
6MW	OID40387	MAGED4	Q96JG8	ageSex	-0.00406485	0.067758	-0.0599907	0.952222	0.991314	206
6MW	OID40388	MAK	P20794	ageSex	-0.138564	0.0670574	-2.06635	0.0400707	0.447045	206
6MW	OID40389	MAP3K13	O43283	ageSex	0.14777	0.0667133	2.215	0.0278771	0.389938	206
6MW	OID40390	MAP3K3	Q99759	ageSex	0.0363195	0.0677047	0.53644	0.592245	0.933653	206
6MW	OID40391	MAP3K4	Q9Y6R4	ageSex	0.00195643	0.0675932	0.0289442	0.976938	0.995423	206
6MW	OID40392	MAP7	Q14244	ageSex	-0.113539	0.0670803	-1.69258	0.0920776	0.593305	206
6MW	OID40393	MAPK12	P53778	ageSex	-0.0096406	0.067538	-0.142743	0.886635	0.981204	206
6MW	OID40394	MAPK4	P31152	ageSex	-0.0782365	0.0672906	-1.16267	0.246337	0.756898	206
6MW	OID40395	MAPKAPK3	Q16644	ageSex	0.0522082	0.0675942	0.772377	0.440794	0.88125	206
6MW	OID40396	MAPKAPK5-AS1	Q8N8E1	ageSex	-0.0481543	0.0680288	-0.707852	0.479853	0.900787	206
6MW	OID40397	MAPKBP1	O60336	ageSex	-0.0590281	0.0674271	-0.875436	0.382377	0.853318	206
6MW	OID40398	MAST1	Q9Y2H9	ageSex	0.0341893	0.0680447	0.502453	0.615896	0.941051	206
6MW	OID40399	MBLAC1	A4D2B0	ageSex	-0.138685	0.0669152	-2.07255	0.0394832	0.447045	206
6MW	OID40400	MCCC1	Q96RQ3	ageSex	-0.0461762	0.06766	-0.682474	0.495721	0.910341	206
6MW	OID40401	MCF2L2	Q86YR7	ageSex	0.0129282	0.0676849	0.191005	0.848713	0.977438	206
6MW	OID40402	MCMBP	Q9BTE3	ageSex	-0.0722495	0.0674095	-1.0718	0.285088	0.787315	206
6MW	OID40403	MDC1	Q14676	ageSex	-0.0428164	0.068055	-0.629143	0.529966	0.917594	206
6MW	OID40404	MED12	Q93074	ageSex	-0.018313	0.0684924	-0.267372	0.789455	0.96891	206
6MW	OID40405	MEIS2	O14770	ageSex	0.0263866	0.067525	0.390768	0.696381	0.953492	206
6MW	OID40406	METTL15P1	P0C7V9	ageSex	-0.193243	0.0664286	-2.90903	0.00403155	0.166362	206
6MW	OID40407	METTL16	Q86W50	ageSex	0.0162495	0.0675111	0.240693	0.810037	0.975412	206
6MW	OID40408	METTL25	Q8N6Q8	ageSex	-0.133113	0.0671457	-1.98245	0.0487849	0.477165	206
6MW	OID40409	MIIP	Q5JXC2	ageSex	-0.0889026	0.0672741	-1.3215	0.18783	0.7079	206
6MW	OID40410	MINDY4	Q4G0A6	ageSex	-0.0301038	0.0675509	-0.445646	0.65633	0.946931	206
6MW	OID40411	MINDY4B	A8MYZ0	ageSex	-0.161536	0.0672578	-2.40174	0.0172229	0.311806	206
6MW	OID40412	MLF1	P58340	ageSex	-0.0455959	0.0677791	-0.672714	0.501898	0.910893	206
6MW	OID40413	MLXIP	Q9HAP2	ageSex	0.0247361	0.0681658	0.362882	0.717072	0.955839	206
6MW	OID40414	MMEL1	Q495T6	ageSex	-0.0144655	0.0675503	-0.214144	0.830651	0.977438	206
6MW	OID40415	MND1	Q9BWT6	ageSex	-0.0968927	0.0681272	-1.42223	0.156501	0.681064	206
6MW	OID40416	MNT	Q99583	ageSex	-0.0276108	0.0681119	-0.405374	0.685632	0.951707	206
6MW	OID40417	MORC2	Q9Y6X9	ageSex	-0.145167	0.066924	-2.16914	0.03124	0.412133	206
6MW	OID40418	MORN5	Q5VZ52	ageSex	-0.0360175	0.067526	-0.533387	0.594352	0.933653	206
6MW	OID40419	MOSPD1	Q9UJG1	ageSex	-0.102605	0.0675603	-1.51872	0.130397	0.651013	206
6MW	OID40420	MPG	P29372	ageSex	-0.0900824	0.0672367	-1.33978	0.181822	0.706131	206
6MW	OID40421	MRAP2	Q96G30	ageSex	-0.0973623	0.0674354	-1.44379	0.150348	0.673467	206
6MW	OID40422	MREG	Q8N565	ageSex	-0.0852345	0.0674159	-1.26431	0.207576	0.718659	206
6MW	OID40423	MRM1	Q6IN84	ageSex	0.0150253	0.0676216	0.222197	0.824385	0.977438	206
6MW	OID40424	MROH2A	A6NES4	ageSex	0.0188448	0.0675316	0.279052	0.780491	0.96456	206
6MW	OID40425	MSX2	P35548	ageSex	-0.0779895	0.0678149	-1.15004	0.251489	0.761035	206
6MW	OID40426	MTFR1	Q15390	ageSex	-0.0236487	0.0677377	-0.349122	0.727361	0.956114	206
6MW	OID40427	MTG2	Q9H4K7	ageSex	-0.0710994	0.0678281	-1.04823	0.295786	0.802377	206
6MW	OID40428	MTIF2	P46199	ageSex	-0.0363512	0.0674956	-0.538572	0.590775	0.933304	206
6MW	OID40429	MUC3A	Q02505	ageSex	-0.0642194	0.0675479	-0.950724	0.342881	0.828443	206
6MW	OID40430	MUC7	Q8TAX7	ageSex	-0.028197	0.0680256	-0.414505	0.678944	0.951286	206
6MW	OID40431	MUS81	Q96NY9	ageSex	-0.0536078	0.0678226	-0.790412	0.430214	0.876702	206
6MW	OID40432	MYCBPAP	Q8TBZ2	ageSex	0.0874157	0.0672795	1.29929	0.195325	0.712461	206
6MW	OID40433	MYH13	Q9UKX3	ageSex	-0.0221837	0.0675179	-0.32856	0.742829	0.95768	206
6MW	OID40434	MYH15	Q9Y2K3	ageSex	-0.0102067	0.0677675	-0.150614	0.880431	0.980428	206
6MW	OID40435	MYL10	Q9BUA6	ageSex	0.0634443	0.0687052	0.923427	0.356886	0.838578	206
6MW	OID40436	MYO10	Q9HD67	ageSex	0.0237601	0.0677532	0.350685	0.72619	0.956114	206
6MW	OID40437	MYO5C	Q9NQX4	ageSex	-0.0628178	0.0674151	-0.931806	0.352549	0.836273	206
6MW	OID40438	MYOD1	P15172	ageSex	0.0245853	0.0674708	0.364385	0.715952	0.955603	206
6MW	OID40439	MYT1L	Q9UL68	ageSex	-0.174421	0.0666606	-2.61656	0.00955345	0.234015	206
6MW	OID40442	NACA2	Q9H009	ageSex	-0.106486	0.0670601	-1.58792	0.113867	0.628961	206
6MW	OID40443	NANOG	Q9H9S0	ageSex	-0.0931876	0.0672318	-1.38606	0.167255	0.695532	206
6MW	OID40445	NBEA	Q8NFP9	ageSex	-0.110335	0.067736	-1.6289	0.104893	0.61113	206
6MW	OID40447	NCKAP5	O14513	ageSex	-0.0294746	0.0677722	-0.434908	0.664094	0.949557	206
6MW	OID40448	NCOR1P1	Q9H4R4	ageSex	0.0320235	0.0677259	0.472839	0.636838	0.943049	206
6MW	OID40449	NDOR1	Q9UHB4	ageSex	-0.104305	0.0670923	-1.55465	0.121595	0.639111	206
6MW	OID40450	NDUFAF1	Q9Y375	ageSex	-0.038491	0.0677178	-0.568403	0.570393	0.928964	206
6MW	OID40451	NDUFAF4	Q9P032	ageSex	0.0892176	0.0678338	1.31524	0.189921	0.708187	206
6MW	OID40452	NDUFS3	O75489	ageSex	-0.0509728	0.0675312	-0.754804	0.451246	0.886137	206
6MW	OID40453	NECAB3	Q96P71	ageSex	0.0935053	0.0673724	1.38789	0.1667	0.69531	206
6MW	OID40454	NEK5	Q6P3R8	ageSex	0.0285152	0.0684974	0.416296	0.677636	0.951286	206
6MW	OID40455	NET1	Q7Z628	ageSex	-0.0214864	0.0678284	-0.316775	0.751741	0.95768	206
6MW	OID40456	NETO2	Q8NC67	ageSex	0.0290977	0.0682142	0.426564	0.670151	0.950773	206
6MW	OID40457	NFATC4	Q14934	ageSex	-0.0331343	0.0678096	-0.488638	0.625628	0.942281	206
6MW	OID40458	NGLY1	Q96IV0	ageSex	-0.050499	0.0681547	-0.740946	0.459586	0.890029	206
6MW	OID40459	NHSL2	Q5HYW2	ageSex	-0.0984394	0.0672203	-1.46443	0.144631	0.665097	206
6MW	OID40460	NIBAN2	Q96TA1	ageSex	-0.0329185	0.0675739	-0.487149	0.626681	0.942281	206
6MW	OID40461	NINJ2	Q9NZG7	ageSex	0.00540651	0.0681213	0.0793659	0.93682	0.990965	206
6MW	OID40462	NODAL	Q96S42	ageSex	-0.159937	0.0667178	-2.39722	0.017431	0.312321	206
6MW	OID40463	NOL4L	Q96MY1	ageSex	0.0444431	0.0680494	0.6531	0.514435	0.913876	206
6MW	OID40464	NPAT	Q14207	ageSex	-0.0654801	0.0678915	-0.964481	0.335958	0.822387	206
6MW	OID40465	NR1I3	Q14994	ageSex	0.0705981	0.0676909	1.04295	0.298219	0.803235	206
6MW	OID40466	NRARP	Q7Z6K4	ageSex	-0.0260308	0.0676294	-0.384904	0.700713	0.953714	206
6MW	OID40467	NRAS	P01111	ageSex	0.0112591	0.0681827	0.165132	0.869006	0.977949	206
6MW	OID40468	NRF1	Q16656	ageSex	-0.0919283	0.0679714	-1.35246	0.177742	0.704112	206
6MW	OID40469	NRIP3	Q9NQ35	ageSex	0.0272015	0.0680498	0.399729	0.689778	0.953298	206
6MW	OID40470	NT5C3B	Q969T7	ageSex	-0.0644518	0.0675351	-0.954344	0.34105	0.826344	206
6MW	OID40471	NUAK2	Q9H093	ageSex	-0.135423	0.0668786	-2.02491	0.0441932	0.459927	206
6MW	OID40472	NUDT4	Q9NZJ9	ageSex	0.114116	0.0670172	1.70278	0.0901469	0.587982	206
6MW	OID40473	NUMBL	Q9Y6R0	ageSex	-0.0262864	0.0675522	-0.389127	0.697592	0.953492	206
6MW	OID40474	NUP160	Q12769	ageSex	-0.0882551	0.0673568	-1.31026	0.191595	0.7097	206
6MW	OID40475	NUTM2B	A6NNL0	ageSex	0.0775997	0.0677883	1.14474	0.253673	0.761568	206
6MW	OID40476	NVL	O15381	ageSex	-0.100154	0.0673644	-1.48675	0.13864	0.663225	206
6MW	OID40477	NXF3	Q9H4D5	ageSex	-0.00367322	0.0674841	-0.0544309	0.956646	0.991314	206
6MW	OID40478	NYAP1	Q6ZVC0	ageSex	-0.0358677	0.0674313	-0.531915	0.595369	0.933653	206
6MW	OID40479	ODC1	P11926	ageSex	-0.00877128	0.0674686	-0.130005	0.896692	0.983779	206
6MW	OID40480	ODF2L	Q9ULJ1	ageSex	-0.0502067	0.0673806	-0.745121	0.457065	0.887904	206
6MW	OID40481	OTOR	Q9NRC9	ageSex	-0.0160182	0.0678199	-0.236187	0.813527	0.976539	206
6MW	OID40482	OTUD6A	Q7L8S5	ageSex	-0.112864	0.0682569	-1.65352	0.0997775	0.6033	206
6MW	OID40483	PABIR2	Q7Z309	ageSex	0.0246355	0.068092	0.361798	0.717881	0.955839	206
6MW	OID40484	PALMD	Q9NP74	ageSex	-0.0394907	0.0675302	-0.584786	0.559344	0.927576	206
6MW	OID40485	PARD6A	Q9NPB6	ageSex	0.154495	0.0666716	2.31726	0.0214915	0.349087	206
6MW	OID40486	PARM1	Q6UWI2	ageSex	0.103381	0.0676822	1.52745	0.128214	0.651013	206
6MW	OID40487	PARP3	Q9Y6F1	ageSex	-0.0752974	0.0674601	-1.11618	0.265673	0.770329	206
6MW	OID40488	PARP4	Q9UKK3	ageSex	-0.022473	0.0675904	-0.332489	0.739865	0.957473	206
6MW	OID40489	PASD1	Q8IV76	ageSex	0.0237029	0.0675977	0.350646	0.726219	0.956114	206
6MW	OID40490	PASK	Q96RG2	ageSex	0.0622528	0.0675905	0.921029	0.358134	0.840371	206
6MW	OID40491	PAX4	O43316	ageSex	0.0886112	0.0676584	1.30968	0.19179	0.7097	206
6MW	OID40492	PCLAF	Q15004	ageSex	0.00313311	0.0674828	0.0464282	0.963015	0.992913	206
6MW	OID40493	PCM1	Q15154	ageSex	-0.0631637	0.0678762	-0.930572	0.353186	0.836273	206
6MW	OID40494	PCMTD2	Q9NV79	ageSex	-0.0463139	0.068056	-0.680527	0.49695	0.910893	206
6MW	OID40495	PDE4C	Q08493	ageSex	0.0382744	0.0676257	0.565975	0.572039	0.928964	206
6MW	OID40496	PDZD11	Q5EBL8	ageSex	-0.083774	0.0673454	-1.24394	0.214961	0.728493	206
6MW	OID40497	PDZRN3	Q9UPQ7	ageSex	0.0209436	0.0678396	0.308723	0.757851	0.959132	206
6MW	OID40498	PELI1	Q96FA3	ageSex	0.028435	0.0677395	0.41977	0.675099	0.950829	206
6MW	OID40499	PEX19	P40855	ageSex	0.0589174	0.0680966	0.865203	0.387954	0.853318	206
6MW	OID40500	PFKFB1	P16118	ageSex	-0.118237	0.0670464	-1.76351	0.0793259	0.555921	206
6MW	OID40501	PFKFB4	Q16877	ageSex	-0.102546	0.067698	-1.51476	0.131396	0.651013	206
6MW	OID40502	PHLDB3	Q6NSJ2	ageSex	0.0782319	0.0673377	1.16178	0.246694	0.756898	206
6MW	OID40503	PIK3CD	O00329	ageSex	-0.125332	0.0672179	-1.86457	0.0636929	0.518898	206
6MW	OID40504	PIWIL3	Q7Z3Z3	ageSex	-0.0172697	0.0678027	-0.254705	0.79921	0.971371	206
6MW	OID40505	PKD2L1	Q9P0L9	ageSex	-0.0857626	0.0672356	-1.27555	0.203578	0.713132	206
6MW	OID40506	PLA2G4D	Q86XP0	ageSex	-0.00462405	0.0675156	-0.0684885	0.945465	0.990965	206
6MW	OID40507	PLAAT3	P53816	ageSex	0.0238136	0.0678624	0.350911	0.726021	0.956114	206
6MW	OID40508	PLEKHA8P1	O95397	ageSex	0.0595539	0.0675599	0.881497	0.379097	0.852974	206
6MW	OID40509	PLEKHG3	A1L390	ageSex	0.0488315	0.0682455	0.715527	0.47511	0.898195	206
6MW	OID40510	PLEKHG4B	Q96PX9	ageSex	0.0698594	0.0677182	1.03162	0.303484	0.805276	206
6MW	OID40511	PLEKHS1	Q5SXH7	ageSex	-0.0706247	0.0673989	-1.04786	0.295955	0.802377	206
6MW	OID40512	PLK5	Q496M5	ageSex	0.0168312	0.0674733	0.249449	0.803267	0.972235	206
6MW	OID40513	PLP1	P60201	ageSex	-0.0294495	0.0674694	-0.436487	0.66295	0.949317	206
6MW	OID40514	PMFBP1	Q8TBY8	ageSex	-0.011871	0.0678124	-0.175057	0.86121	0.977438	206
6MW	OID40515	PMS2P3	Q13401	ageSex	-0.0274955	0.0691666	-0.397525	0.6914	0.953298	206
6MW	OID40516	PNMA5	Q96PV4	ageSex	-0.040095	0.0676354	-0.592811	0.553971	0.926489	206
6MW	OID40517	PNPLA1	Q8N8W4	ageSex	0.0331679	0.0677033	0.489901	0.624736	0.942281	206
6MW	OID40518	POM121L1P	Q3SYA9	ageSex	-0.00847975	0.0676611	-0.125327	0.900389	0.984454	206
6MW	OID40519	POTEB2	H3BUK9	ageSex	-0.00961856	0.0676181	-0.142248	0.887026	0.981204	206
6MW	OID40520	PPP1R32	Q7Z5V6	ageSex	0.0532042	0.0685455	0.776188	0.438546	0.881207	206
6MW	OID40521	PPP3CA	Q08209	ageSex	-0.0491539	0.0674987	-0.728219	0.467323	0.895168	206
6MW	OID40522	PPP3R2	Q96LZ3	ageSex	-0.127298	0.0671079	-1.89692	0.0592649	0.503591	206
6MW	OID40523	PRORSD1P	A6NEY8	ageSex	-0.0533118	0.0679765	-0.784269	0.433801	0.87975	206
6MW	OID40524	PROSER3	Q2NL68	ageSex	-0.0289644	0.0674332	-0.429528	0.667997	0.950773	206
6MW	OID40525	PRPF19	Q9UMS4	ageSex	-0.000323359	0.0679011	-0.0047622	0.996205	0.998918	206
6MW	OID40526	PRR11	Q96HE9	ageSex	-0.0324546	0.0674476	-0.481182	0.630908	0.942281	206
6MW	OID40527	PRR18	Q8N4B5	ageSex	-0.0280881	0.0680478	-0.41277	0.680213	0.951286	206
6MW	OID40528	PRR23D2	P0DMB1	ageSex	0.0785705	0.06767	1.16108	0.246978	0.756898	206
6MW	OID40529	PRR25	Q96S07	ageSex	0.0569938	0.0674255	0.845286	0.398951	0.858274	206
6MW	OID40530	PRR3	P79522	ageSex	-0.073612	0.0673245	-1.09339	0.275524	0.782013	206
6MW	OID40531	PRRT2	Q7Z6L0	ageSex	-0.0602637	0.067578	-0.891765	0.37358	0.851331	206
6MW	OID40532	PSKH1	P11801	ageSex	-0.0257317	0.0674462	-0.381515	0.703222	0.953714	206
6MW	OID40533	PSMA2	P25787	ageSex	-0.00448699	0.0674943	-0.0664795	0.947062	0.990965	206
6MW	OID40534	PSMB11	A5LHX3	ageSex	-0.0260148	0.0675766	-0.384967	0.700667	0.953714	206
6MW	OID40535	PSMC3IP	Q9P2W1	ageSex	-0.0236808	0.0679004	-0.348758	0.727634	0.956114	206
6MW	OID40536	PSMG3-AS1	Q96PY0	ageSex	0.0388918	0.0676698	0.574729	0.566114	0.928325	206
6MW	OID40537	PTPN21	Q16825	ageSex	-0.170325	0.0664899	-2.56167	0.011146	0.248356	206
6MW	OID40538	PTTG3P	Q9NZH4	ageSex	-0.088378	0.0672	-1.31515	0.189951	0.708187	206
6MW	OID40539	R3HDM1	Q15032	ageSex	-0.104236	0.0675829	-1.54234	0.124555	0.643607	206
6MW	OID40540	RAB19	A4D1S5	ageSex	0.0263304	0.0675181	0.389976	0.696965	0.953492	206
6MW	OID40541	RAB38	P57729	ageSex	0.0569513	0.0677207	0.840973	0.401357	0.858585	206
6MW	OID40542	RAB3B	P20337	ageSex	0.0278308	0.0678015	0.410475	0.681893	0.951707	206
6MW	OID40543	RABGGTA	Q92696	ageSex	-0.0279632	0.0675912	-0.41371	0.679525	0.951286	206
6MW	OID40544	RALBP1	Q15311	ageSex	-0.0897122	0.0675945	-1.32721	0.185937	0.7079	206
6MW	OID40545	RALGAPA2	Q2PPJ7	ageSex	0.094273	0.0672675	1.40146	0.16261	0.690992	206
6MW	OID40546	RALYL	Q86SE5	ageSex	0.0564776	0.0675196	0.836462	0.403883	0.858585	206
6MW	OID40547	RAMP3	O60896	ageSex	-0.189854	0.0668001	-2.84212	0.00494127	0.176464	206
6MW	OID40548	RANBP3L	Q86VV4	ageSex	0.093062	0.0673125	1.38254	0.168333	0.695532	206
6MW	OID40549	RANBP6	O60518	ageSex	-0.00294368	0.0676645	-0.043504	0.965343	0.993419	206
6MW	OID40550	RASEF	Q8IZ41	ageSex	0.0569793	0.0679248	0.838859	0.40254	0.858585	206
6MW	OID40551	RASSF9	O75901	ageSex	0.0523475	0.0673752	0.776955	0.438094	0.881207	206
6MW	OID40552	RBBP8	Q99708	ageSex	0.0501254	0.0680085	0.737046	0.461949	0.890029	206
6MW	OID40553	RBBP9	O75884	ageSex	-0.124091	0.0669934	-1.85229	0.065443	0.526753	206
6MW	OID40554	RBFA	Q8N0V3	ageSex	-0.0433407	0.067542	-0.641685	0.521805	0.914595	206
6MW	OID40555	RBM48	Q5RL73	ageSex	0.0478514	0.0676076	0.707782	0.479897	0.900787	206
6MW	OID40556	RECQL5	O94762	ageSex	0.0361334	0.0677409	0.533405	0.594339	0.933653	206
6MW	OID40557	RERG	Q96A58	ageSex	0.0006715	0.0675235	0.00994469	0.992075	0.997041	206
6MW	OID40558	RFLNA	Q6ZTI6	ageSex	-0.0440641	0.0679915	-0.648083	0.517667	0.914139	206
6MW	OID40559	RGS12	O14924	ageSex	0.0421238	0.0680167	0.619316	0.536406	0.919849	206
6MW	OID40560	RGS22	Q8NE09	ageSex	-0.00553969	0.0677202	-0.0818027	0.934885	0.990965	206
6MW	OID40561	RGS5	O15539	ageSex	0.0432376	0.0674669	0.640871	0.522333	0.914925	206
6MW	OID40562	RGS7BP	Q6MZT1	ageSex	0.0549043	0.0674374	0.814152	0.416516	0.866045	206
6MW	OID40563	RHPN1	Q8TCX5	ageSex	0.0686691	0.0675837	1.01606	0.310816	0.806432	206
6MW	OID40564	RIC8B	Q9NVN3	ageSex	0.00360965	0.0676739	0.0533388	0.957515	0.991314	206
6MW	OID40565	RIMBP3C_RIMBP3	A6NJZ7_Q9UFD9	ageSex	0.0801582	0.0675022	1.18749	0.236428	0.746251	206
6MW	OID40566	RIN1	Q13671	ageSex	0.06854	0.06795	1.00868	0.314334	0.808414	206
6MW	OID40567	RIPK3	Q9Y572	ageSex	0.0191104	0.0688256	0.277664	0.781554	0.964731	206
6MW	OID40568	RNF135	Q8IUD6	ageSex	-0.102371	0.0671325	-1.52492	0.128844	0.651013	206
6MW	OID40569	RNF17	Q9BXT8	ageSex	0.0579715	0.0673697	0.860499	0.390534	0.856084	206
6MW	OID40570	RNF208	Q9H0X6	ageSex	-0.0287686	0.0674635	-0.426432	0.670247	0.950773	206
6MW	OID40571	RNF212B	A8MTL3	ageSex	-0.0308966	0.0685089	-0.450987	0.652483	0.946613	206
6MW	OID40572	RNF32	Q9H0A6	ageSex	-0.0616685	0.0673973	-0.915	0.361282	0.842289	206
6MW	OID40573	RNF34	Q969K3	ageSex	-0.0461829	0.0680066	-0.679095	0.497855	0.910893	206
6MW	OID40574	RNF38	Q9H0F5	ageSex	0.0232204	0.0677135	0.342921	0.732014	0.956114	206
6MW	OID40575	ROR2	Q01974	ageSex	-0.0483959	0.0673941	-0.718102	0.473524	0.897894	206
6MW	OID40576	RORA	P35398	ageSex	0.0249144	0.067612	0.368491	0.712893	0.955603	206
6MW	OID40577	RPAIN	Q86UA6	ageSex	-0.00728419	0.0684611	-0.106399	0.915371	0.987415	206
6MW	OID40578	RPAP2	Q8IXW5	ageSex	-0.0180557	0.0683045	-0.264341	0.791787	0.96933	206
6MW	OID40579	RPL5	P46777	ageSex	-0.0439224	0.0684396	-0.641769	0.521751	0.914595	206
6MW	OID40580	RPLP1	P05386	ageSex	0.015951	0.0674665	0.236428	0.81334	0.976539	206
6MW	OID40581	RRP7BP	Q9NSQ0	ageSex	0.00502417	0.0675119	0.074419	0.940751	0.990965	206
6MW	OID40582	RTEL1	Q9NZ71	ageSex	0.0558845	0.0674123	0.828996	0.408085	0.860683	206
6MW	OID40583	SAGE1	Q9NXZ1	ageSex	0.107351	0.0670929	1.60003	0.111155	0.623291	206
6MW	OID40584	SAMD15	Q9P1V8	ageSex	0.0188868	0.0677438	0.278797	0.780685	0.964572	206
6MW	OID40585	SCAF11	Q99590	ageSex	0.0802122	0.0672626	1.19252	0.234455	0.744353	206
6MW	OID40586	SCEL	O95171	ageSex	0.0255339	0.0675175	0.378182	0.705693	0.953714	206
6MW	OID40587	SCN4A	P35499	ageSex	-0.00840393	0.0675824	-0.124351	0.901161	0.984454	206
6MW	OID40588	SDC3	O75056	ageSex	-0.0868868	0.0673542	-1.29	0.198526	0.713132	206
6MW	OID40589	SECISBP2L	Q93073	ageSex	0.0202537	0.0682639	0.296697	0.767003	0.961335	206
6MW	OID40590	SEMA3A	Q14563	ageSex	-0.0813998	0.0672931	-1.20963	0.227834	0.737882	206
6MW	OID40591	SEMA5A	Q13591	ageSex	0.0338018	0.0681059	0.496312	0.620214	0.942281	206
6MW	OID40592	SEMA6D	Q8NFY4	ageSex	0.00225304	0.0678336	0.0332142	0.973537	0.994122	206
6MW	OID40593	SERTAD2	Q14140	ageSex	-0.0595378	0.0680619	-0.874759	0.382744	0.853318	206
6MW	OID40594	SETD7	Q8WTS6	ageSex	0.0528058	0.0673663	0.78386	0.434041	0.879788	206
6MW	OID40595	SF3B3	Q15393	ageSex	0.0121984	0.0674857	0.180755	0.856741	0.977438	206
6MW	OID40596	SGK1	O00141	ageSex	0.0575734	0.067415	0.854015	0.394108	0.857189	206
6MW	OID40597	SH2D3C	Q8N5H7	ageSex	-0.0638273	0.0674498	-0.946293	0.34513	0.830414	206
6MW	OID40598	SHE	Q5VZ18	ageSex	-0.0797168	0.0674679	-1.18155	0.238772	0.749457	206
6MW	OID40599	SIK3	Q9Y2K2	ageSex	0.018428	0.0681141	0.270546	0.787017	0.968036	206
6MW	OID40600	SIRT3	Q9NTG7	ageSex	-0.00788141	0.0683311	-0.115341	0.908289	0.985808	206
6MW	OID40601	SIRT6	Q8N6T7	ageSex	0.0402218	0.067847	0.592831	0.553957	0.926489	206
6MW	OID40602	SLC12A1	Q13621	ageSex	0.0103433	0.0675478	0.153126	0.878452	0.980428	206
6MW	OID40603	SMAP1	Q8IYB5	ageSex	-0.0241421	0.067484	-0.357746	0.720907	0.956114	206
6MW	OID40604	SMC5	Q8IY18	ageSex	-0.0236429	0.0678006	-0.348712	0.727669	0.956114	206
6MW	OID40605	SMC6	Q96SB8	ageSex	-0.0258659	0.0675109	-0.383137	0.702021	0.953714	206
6MW	OID40606	SMG6	Q86US8	ageSex	-0.0172229	0.0677554	-0.254192	0.799606	0.971371	206
6MW	OID40607	SMG7	Q92540	ageSex	0.0411048	0.0679464	0.604959	0.545885	0.923506	206
6MW	OID40608	SMTNL2	Q2TAL5	ageSex	-0.0442393	0.0677196	-0.653271	0.514324	0.913876	206
6MW	OID40609	SMURF2	Q9HAU4	ageSex	0.010478	0.0678621	0.154402	0.877447	0.980233	206
6MW	OID40610	SNTN	A6NMZ2	ageSex	-0.0331979	0.0677028	-0.490348	0.62442	0.942281	206
6MW	OID40611	SOX6	P35712	ageSex	0.0246755	0.0684537	0.36047	0.718873	0.955839	206
6MW	OID40612	SOX7	Q9BT81	ageSex	0.0227959	0.0675943	0.337246	0.736282	0.956114	206
6MW	OID40613	SPACA7	Q96KW9	ageSex	-0.174527	0.0668547	-2.61054	0.00971759	0.234572	206
6MW	OID40614	SPANXN2	Q5MJ10	ageSex	0.120104	0.0670143	1.79221	0.0745955	0.545499	206
6MW	OID40615	SPATA19	Q7Z5L4	ageSex	-0.00457114	0.0676749	-0.0675456	0.946214	0.990965	206
6MW	OID40616	SPATA24	Q86W54	ageSex	0.0746829	0.0673799	1.10839	0.269013	0.775161	206
6MW	OID40617	SPATA33	Q96N06	ageSex	0.0360056	0.0676117	0.532535	0.594941	0.933653	206
6MW	OID40618	SPATS2	Q86XZ4	ageSex	-0.059138	0.0674953	-0.87618	0.381973	0.853318	206
6MW	OID40619	SPECC1	Q5M775	ageSex	-0.105035	0.0672066	-1.56287	0.119649	0.637884	206
6MW	OID40620	SPG21	Q9NZD8	ageSex	-0.0137533	0.0675903	-0.20348	0.838964	0.977438	206
6MW	OID40621	SPZ1	Q9BXG8	ageSex	0.0768976	0.067556	1.13828	0.256352	0.761568	206
6MW	OID40622	SRGAP2B	P0DMP2	ageSex	-0.139125	0.0669436	-2.07824	0.0389507	0.447045	206
6MW	OID40624	ST6GAL2	Q96JF0	ageSex	0.0470987	0.0678584	0.694074	0.488433	0.903836	206
6MW	OID40625	ST8SIA6	P61647	ageSex	-0.0109728	0.0675296	-0.162489	0.871083	0.977949	206
6MW	OID40626	STAC	Q99469	ageSex	-0.131792	0.066843	-1.97166	0.0500133	0.47876	206
6MW	OID40627	STAC2	Q6ZMT1	ageSex	0.0364356	0.0687122	0.530263	0.596512	0.933911	206
6MW	OID40628	STAC3	Q96MF2	ageSex	-0.0955088	0.0677934	-1.40882	0.160426	0.686973	206
6MW	OID40629	STAP2	Q9UGK3	ageSex	-0.120737	0.0671923	-1.79688	0.0738483	0.543523	206
6MW	OID40630	STARD9	Q9P2P6	ageSex	0.0757813	0.067311	1.12584	0.26157	0.767362	206
6MW	OID40631	STAT1	P42224	ageSex	0.122379	0.0671352	1.82287	0.0698013	0.539061	206
6MW	OID40632	STEAP1	Q9UHE8	ageSex	-0.145076	0.0726496	-1.99693	0.0471753	0.470636	206
6MW	OID40633	STEEP1	Q9H5V9	ageSex	-0.0161894	0.0676154	-0.239434	0.811012	0.975761	206
6MW	OID40634	STK32B	Q9NY57	ageSex	0.0214776	0.0678749	0.31643	0.752003	0.95768	206
6MW	OID40635	STK35	Q8TDR2	ageSex	0.0799915	0.0673843	1.18709	0.236585	0.746251	206
6MW	OID40636	STMN2	Q93045	ageSex	0.120226	0.067134	1.79084	0.0748169	0.546352	206
6MW	OID40637	STON1	Q9Y6Q2	ageSex	-0.0832585	0.0673319	-1.23654	0.217694	0.729899	206
6MW	OID40638	STRA8	Q7Z7C7	ageSex	-0.101896	0.067306	-1.51392	0.131608	0.651013	206
6MW	OID40639	STX12	Q86Y82	ageSex	0.0409377	0.0676238	0.605374	0.54561	0.923506	206
6MW	OID40640	STX2	P32856	ageSex	-0.18096	0.0664438	-2.72351	0.00702488	0.209963	206
6MW	OID40641	STXBP4	Q6ZWJ1	ageSex	0.0116854	0.0674733	0.173186	0.862679	0.977615	206
6MW	OID40642	SUFU	Q9UMX1	ageSex	-0.0766417	0.0681054	-1.12534	0.261781	0.767362	206
6MW	OID40643	SULT1C2	O00338	ageSex	0.0489933	0.0674257	0.726627	0.468296	0.896035	206
6MW	OID40644	SULT1E1	P49888	ageSex	0.0482735	0.0676056	0.714046	0.476023	0.898293	206
6MW	OID40645	SYMPK	Q92797	ageSex	-0.0651377	0.0679475	-0.958647	0.338883	0.824899	206
6MW	OID40646	SYTL3	Q4VX76	ageSex	0.0670241	0.0674967	0.992998	0.321899	0.811728	206
6MW	OID40647	TBCK	Q8TEA7	ageSex	-0.0368126	0.0676489	-0.544172	0.586923	0.931289	206
6MW	OID40648	TBPL2	Q6SJ96	ageSex	-0.0368235	0.0674326	-0.546079	0.585614	0.930172	206
6MW	OID40649	TBX22	Q9Y458	ageSex	0.0173548	0.0677742	0.256069	0.798159	0.971371	206
6MW	OID40650	TECPR1	Q7Z6L1	ageSex	-0.088765	0.067215	-1.32061	0.188125	0.7079	206
6MW	OID40651	TEKT4	Q8WW24	ageSex	0.00667087	0.0677487	0.0984649	0.921661	0.989566	206
6MW	OID40652	TELO2	Q9Y4R8	ageSex	0.0910581	0.0676103	1.34681	0.179551	0.705486	206
6MW	OID40653	TENT5A	Q96IP4	ageSex	-0.179343	0.0667347	-2.68741	0.00780117	0.216358	206
6MW	OID40654	TEPSIN	Q96N21	ageSex	0.0284046	0.0676177	0.420077	0.674876	0.950829	206
6MW	OID40655	TESMIN	Q9Y4I5	ageSex	-0.0823758	0.0673146	-1.22374	0.222474	0.733126	206
6MW	OID40656	TEX37	Q96LM6	ageSex	-0.0205066	0.0677197	-0.302816	0.762341	0.960598	206
6MW	OID40657	TGIF1	Q15583	ageSex	0.00348816	0.0676248	0.0515811	0.958913	0.991314	206
6MW	OID40658	TH	P07101	ageSex	-0.00483862	0.067559	-0.0716206	0.942975	0.990965	206
6MW	OID40659	TICRR	Q7Z2Z1	ageSex	0.035123	0.0674545	0.520692	0.603152	0.935404	206
6MW	OID40660	TIGD1	Q96MW7	ageSex	-0.0858598	0.0673549	-1.27474	0.203867	0.713132	206
6MW	OID40661	TIPARP	Q7Z3E1	ageSex	-0.0129634	0.067695	-0.191498	0.848328	0.977438	206
6MW	OID40662	TLE2	Q04725	ageSex	-0.0491107	0.0674329	-0.728289	0.46728	0.895168	206
6MW	OID40663	TLE6	Q9H808	ageSex	-0.0828071	0.0676585	-1.2239	0.222416	0.733126	206
6MW	OID40664	TMEM248	Q9NWD8	ageSex	0.079622	0.0675498	1.17872	0.239898	0.749457	206
6MW	OID40665	TMPRSS4	Q9NRS4	ageSex	0.0543574	0.0679979	0.799398	0.424999	0.871732	206
6MW	OID40666	TMX2	Q9Y320	ageSex	0.0572953	0.067464	0.849273	0.396735	0.85757	206
6MW	OID40667	TNKS1BP1	Q9C0C2	ageSex	-0.183477	0.0672337	-2.72894	0.00691422	0.209963	206
6MW	OID40668	TNNC1	P63316	ageSex	-0.142562	0.0680828	-2.09395	0.0375123	0.440888	206
6MW	OID40669	TNNT2	P45379	ageSex	-0.0434237	0.0675733	-0.642616	0.521202	0.914595	206
6MW	OID40670	TNS4	Q8IZW8	ageSex	0.0156969	0.0677197	0.231792	0.816934	0.976724	206
6MW	OID40671	TOP6BL	Q8N6T0	ageSex	0.0380817	0.068176	0.558579	0.577068	0.930087	206
6MW	OID40672	TPRG1L	Q5T0D9	ageSex	0.00586941	0.0678314	0.0865294	0.931131	0.990965	206
