## Supplemental Tables for "A multi-layered approach to elucidate mechanisms of physical function in response to rehabilitation in heart failure with preserved ejection fraction" (part 3 of 3)

### Sheet: ST03 (continued)
ST03: Regression models for measures of physical function (SPPB, 6MW) as a function of individual proteins, adjusted for age and sex in REHAB-HF and SECRET-II. FDR calculated with Benjamini-Hochberg method.
6MW	OID40673	TRAF3IP1	Q8TDR0	ageSex	-0.106989	0.06717	-1.59281	0.112766	0.62716	206
6MW	OID40674	TRIM17	Q9Y577	ageSex	-0.0990894	0.0674602	-1.46886	0.143427	0.663225	206
6MW	OID40675	TRIM31	Q9BZY9	ageSex	-0.0600597	0.0674984	-0.889795	0.374635	0.852245	206
6MW	OID40676	TRMO	Q9BU70	ageSex	-0.0330589	0.0675356	-0.489504	0.625016	0.942281	206
6MW	OID40677	TRMT13	Q9NUP7	ageSex	-0.00129062	0.0675636	-0.0191023	0.984778	0.996204	206
6MW	OID40678	TRPC4	Q9UBN4	ageSex	0.0188997	0.0675833	0.27965	0.780032	0.964367	206
6MW	OID40679	TRPS1	Q9UHF7	ageSex	0.0688752	0.0673238	1.02304	0.307511	0.806432	206
6MW	OID40680	TSGA10IP	Q3SY00	ageSex	-0.0354057	0.0684503	-0.517246	0.60555	0.9357	206
6MW	OID40681	TSNAXIP1	Q2TAA8	ageSex	0.0571485	0.0673992	0.847911	0.397491	0.857831	206
6MW	OID40682	TSR3	Q9UJK0	ageSex	0.0297805	0.0678073	0.439194	0.66099	0.94907	206
6MW	OID40683	TTC24	A2A3L6	ageSex	-0.016174	0.0675096	-0.239581	0.810898	0.975761	206
6MW	OID40684	TTLL5	Q6EMB2	ageSex	0.0362376	0.0674599	0.537173	0.59174	0.933653	206
6MW	OID40685	TTLL6	Q8N841	ageSex	-0.0580283	0.067787	-0.856039	0.392991	0.856986	206
6MW	OID40686	TTLL7	Q6ZT98	ageSex	0.0361245	0.0675202	0.535018	0.593226	0.933653	206
6MW	OID40687	TUBB8B	A6NNZ2	ageSex	-0.0299845	0.0675193	-0.444087	0.657455	0.947119	206
6MW	OID40688	TUBGCP5	Q96RT8	ageSex	0.00330094	0.0675935	0.0488351	0.961099	0.992182	206
6MW	OID40689	TUT4	Q5TAX3	ageSex	-0.0139692	0.0675446	-0.206814	0.836363	0.977438	206
6MW	OID40690	UBA52	P62987	ageSex	0.0442646	0.0679395	0.651529	0.515445	0.913876	206
6MW	OID40691	UBE2E2	Q96LR5	ageSex	-0.149037	0.0667141	-2.23397	0.0265815	0.378694	206
6MW	OID40692	UBE2U	Q5VVX9	ageSex	-0.00627722	0.0674747	-0.0930307	0.925971	0.989917	206
6MW	OID40693	UBN2	Q6ZU65	ageSex	-0.102671	0.0671674	-1.52858	0.127933	0.651013	206
6MW	OID40694	UBR1	Q8IWV7	ageSex	0.0071448	0.0676742	0.105576	0.916023	0.987415	206
6MW	OID40695	UBR7	Q8N806	ageSex	0.0237429	0.0682205	0.348032	0.728179	0.956114	206
6MW	OID40696	UBXN10	Q96LJ8	ageSex	-0.106256	0.0674412	-1.57553	0.116699	0.631221	206
6MW	OID40697	UBXN2A	P68543	ageSex	-0.0500196	0.0681267	-0.734215	0.463669	0.891764	206
6MW	OID40698	UCK1	Q9HA47	ageSex	0.0774139	0.0680915	1.13691	0.256923	0.761568	206
6MW	OID40700	USHBP1	Q8N6Y0	ageSex	-0.0823872	0.0681406	-1.20908	0.228046	0.737882	206
6MW	OID40701	USP11	P51784	ageSex	0.0506672	0.0674242	0.75147	0.453245	0.886137	206
6MW	OID40702	USP36	Q9P275	ageSex	0.031662	0.067746	0.467364	0.640743	0.943327	206
6MW	OID40703	USP42	Q9H9J4	ageSex	0.0208159	0.0675274	0.308259	0.758203	0.959277	206
6MW	OID40704	USP43	Q70EL4	ageSex	-0.138923	0.0668353	-2.07859	0.0389186	0.447045	206
6MW	OID40705	USP48	Q86UV5	ageSex	0.0129425	0.0680921	0.190073	0.849443	0.977438	206
6MW	OID40706	VPS41	P49754	ageSex	0.131468	0.0670001	1.9622	0.051112	0.479313	206
6MW	OID40707	VWA5B2	Q8N398	ageSex	-0.0275048	0.0677076	-0.406229	0.685005	0.951707	206
6MW	OID40708	VWA8	A3KMH1	ageSex	-0.0316126	0.0675354	-0.468089	0.640225	0.943327	206
6MW	OID40709	WAPL	Q7Z5K2	ageSex	0.0203508	0.0690279	0.294821	0.768434	0.96151	206
6MW	OID40710	WDR25	Q64LD2	ageSex	0.0567545	0.0675823	0.839782	0.402023	0.858585	206
6MW	OID40711	WDR54	Q9H977	ageSex	-0.0967914	0.0671327	-1.44179	0.15091	0.673838	206
6MW	OID40712	WDR64	B1ANS9	ageSex	-0.0546219	0.0675805	-0.808249	0.419898	0.866725	206
6MW	OID40713	WDR77	Q9BQA1	ageSex	-0.0859175	0.0672438	-1.2777	0.202821	0.713132	206
6MW	OID40714	WHRN	Q9P202	ageSex	-0.0490115	0.0677039	-0.72391	0.469959	0.897347	206
6MW	OID40715	WNK4	Q96J92	ageSex	-0.0538212	0.0678491	-0.793249	0.428563	0.875637	206
6MW	OID40716	WNT7A	O00755	ageSex	-0.00517842	0.0674788	-0.0767415	0.938905	0.990965	206
6MW	OID40717	WT1	P19544	ageSex	-0.0560906	0.0679968	-0.824901	0.410401	0.862057	206
6MW	OID40718	XPR1	Q9UBH6	ageSex	-0.0451414	0.0674515	-0.669242	0.504105	0.911008	206
6MW	OID40719	XRN1	Q8IZH2	ageSex	0.0553008	0.0674176	0.820273	0.413028	0.862445	206
6MW	OID40720	XRRA1	Q6P2D8	ageSex	-0.0193629	0.0681499	-0.284122	0.776608	0.964333	206
6MW	OID40721	YAE1	Q9NRH1	ageSex	0.0139144	0.06753	0.206047	0.836962	0.977438	206
6MW	OID40440	YK038	Q8IYB0	ageSex	-0.0359099	0.068593	-0.523521	0.601185	0.93458	206
6MW	OID40247	YP010	Q96M66	ageSex	0.150635	0.0668274	2.25409	0.0252638	0.371565	206
6MW	OID40722	ZBED5	Q49AG3	ageSex	-0.0460139	0.0688231	-0.668582	0.504525	0.911008	206
6MW	OID40723	ZBTB18	Q99592	ageSex	-0.0305935	0.0676048	-0.452535	0.651369	0.946613	206
6MW	OID40724	ZBTB20	Q9HC78	ageSex	-0.0514438	0.0681929	-0.754387	0.451496	0.886137	206
6MW	OID40725	ZBTB44	Q8NCP5	ageSex	0.159044	0.0667509	2.38265	0.018116	0.318036	206
6MW	OID40726	ZC2HC1B	Q5TFG8	ageSex	-0.035237	0.0683336	-0.515662	0.606654	0.9357	206
6MW	OID40727	ZC3H15	Q8WU90	ageSex	0.0872629	0.0675151	1.29249	0.197662	0.713132	206
6MW	OID40728	ZC3HC1	Q86WB0	ageSex	-0.0734169	0.0676615	-1.08506	0.279188	0.782738	206
6MW	OID40729	ZCCHC14	Q8WYQ9	ageSex	0.0779308	0.067797	1.14947	0.25172	0.761292	206
6MW	OID40730	ZCWPW1	Q9H0M4	ageSex	0.0381448	0.0674392	0.565618	0.572281	0.928964	206
6MW	OID40731	ZCWPW2	Q504Y3	ageSex	-0.00820726	0.0676117	-0.121388	0.903504	0.98447	206
6MW	OID40732	ZFAND4	Q86XD8	ageSex	-0.0598918	0.0685182	-0.874101	0.383101	0.853318	206
6MW	OID40733	ZFAT	Q9P243	ageSex	-0.0832371	0.0674921	-1.23329	0.218902	0.730777	206
6MW	OID40734	ZFHX3	Q15911	ageSex	-0.066767	0.0679782	-0.982183	0.327185	0.817124	206
6MW	OID40735	ZFP57	Q9NU63	ageSex	-0.0385504	0.0674582	-0.571471	0.568315	0.928325	206
6MW	OID40736	ZFP90	Q8TF47	ageSex	0.00502762	0.0680963	0.073831	0.941218	0.990965	206
6MW	OID40737	ZFR2	Q9UPR6	ageSex	-0.0964813	0.0672915	-1.43378	0.153181	0.678979	206
6MW	OID40738	ZFYVE28	Q9HCC9	ageSex	0.0598044	0.0681085	0.878076	0.380946	0.853318	206
6MW	OID40739	ZIC5	Q96T25	ageSex	-0.0239997	0.0677841	-0.354061	0.723662	0.956114	206
6MW	OID40740	ZNF131	P52739	ageSex	-0.0681305	0.0682573	-0.998143	0.319404	0.810658	206
6MW	OID40741	ZNF252P-AS1	Q0IIN9	ageSex	0.0847002	0.0674873	1.25506	0.210909	0.724426	206
6MW	OID40742	ZNF330	Q9Y3S2	ageSex	0.0177413	0.0679482	0.2611	0.794281	0.970444	206
6MW	OID40743	ZNF346	Q9UL40	ageSex	-0.0939445	0.067318	-1.39553	0.164388	0.692414	206
6MW	OID40744	ZNF350	Q9GZX5	ageSex	0.00704079	0.0678665	0.103745	0.917475	0.987554	206
6MW	OID40745	ZNF396	Q96N95	ageSex	0.0171477	0.0676846	0.253347	0.800258	0.971371	206
6MW	OID40746	ZNF815P	A8K554	ageSex	0.0279336	0.0677043	0.412583	0.68035	0.951286	206
6MW	OID40747	ZNFX1	Q9P2E3	ageSex	0.0527378	0.0678062	0.777772	0.437613	0.881207	206
6MW	OID40748	ZSWIM8	A7E2V4	ageSex	-0.068891	0.067349	-1.02289	0.307581	0.806432	206
6MW	OID40749	ZUP1	Q96AP4	ageSex	-0.00562	0.0674614	-0.0833069	0.93369	0.990965	206
6MW	OID40750	ZWILCH	Q9H900	ageSex	-0.0158179	0.0681123	-0.232233	0.816592	0.976539	206
6MW	OID40751	AAAS	Q9NRG9	ageSex	0.0510826	0.0674899	0.756893	0.449996	0.886137	206
6MW	OID40752	AAGAB	Q6PD74	ageSex	0.00580964	0.067759	0.0857398	0.931758	0.990965	206
6MW	OID40753	AASDH	Q4L235	ageSex	-0.0372952	0.0676114	-0.551612	0.581824	0.930172	206
6MW	OID40754	ABCB5	Q2M3G0	ageSex	0.0143593	0.0680617	0.210975	0.833119	0.977438	206
6MW	OID40755	ABCC6	O95255	ageSex	-0.00943545	0.067514	-0.139755	0.888992	0.981204	206
6MW	OID40756	ABCC8	Q09428	ageSex	-0.0709504	0.067521	-1.05079	0.29461	0.800886	206
6MW	OID40757	ABCF2	Q9UG63	ageSex	-0.00198335	0.067786	-0.0292589	0.976687	0.995396	206
6MW	OID40758	ABLIM3	O94929	ageSex	-0.0276529	0.0678083	-0.40781	0.683845	0.951707	206
6MW	OID40759	ABRA	Q8N0Z2	ageSex	-0.100912	0.0672076	-1.5015	0.134789	0.658658	206
6MW	OID40760	ACBD7	Q8N6N7	ageSex	-0.0404427	0.0679244	-0.595407	0.552238	0.926489	206
6MW	OID40761	ACIN1	Q9UKV3	ageSex	-0.087406	0.0675326	-1.29428	0.197047	0.713132	206
6MW	OID40762	ACOT12	Q8WYK0	ageSex	0.0187732	0.067526	0.278014	0.781286	0.964731	206
6MW	OID40763	ACSM1	Q08AH1	ageSex	-0.0466085	0.0676752	-0.688708	0.491797	0.90705	206
6MW	OID40764	ACTR5	Q9H9F9	ageSex	-0.0937103	0.0671951	-1.3946	0.164668	0.692961	206
6MW	OID40765	ADCY3	O60266	ageSex	0.0582832	0.0690324	0.844288	0.399507	0.858274	206
6MW	OID40766	ADCY5	O95622	ageSex	-0.0862617	0.0674363	-1.27916	0.202309	0.713132	206
6MW	OID40767	ADGB	Q8N7X0	ageSex	-0.0207984	0.0678881	-0.306363	0.759644	0.959957	206
6MW	OID40768	ADGRA2	Q96PE1	ageSex	0.041563	0.0675978	0.614857	0.539341	0.921888	206
6MW	OID40769	ADGRF4	Q8IZF3	ageSex	0.0237774	0.0675523	0.351984	0.725217	0.956114	206
6MW	OID40770	ADH4	P08319	ageSex	0.147269	0.0695632	2.11706	0.0354782	0.43411	206
6MW	OID40771	ADRM1	Q16186	ageSex	0.0681106	0.0673313	1.01157	0.312951	0.806988	206
6MW	OID41849	AFG2A	Q8NB90	ageSex	0.0587708	0.0677394	0.867601	0.386643	0.853318	206
6MW	OID40772	AGAP9_AGAP4	Q5VTM2_Q96P64	ageSex	-0.0383866	0.0686475	-0.559185	0.576655	0.930087	206
6MW	OID40774	AGBL3	Q8NEM8	ageSex	0.0636172	0.0673434	0.944668	0.345957	0.830614	206
6MW	OID40775	AHSA2P	Q719I0	ageSex	0.0422832	0.0673954	0.62739	0.531112	0.917763	206
6MW	OID40776	AK4	P27144	ageSex	-0.0786828	0.0672491	-1.17002	0.243371	0.754871	206
6MW	OID40777	AK7	Q96M32	ageSex	-0.0485885	0.0676889	-0.717821	0.473697	0.897894	206
6MW	OID40778	AKAP13	Q12802	ageSex	-0.17984	0.0662769	-2.71346	0.00723362	0.211388	206
6MW	OID40779	AKAP14	Q86UN6	ageSex	-0.0312753	0.0676187	-0.462525	0.644203	0.94436	206
6MW	OID40780	AKAP7	O43687	ageSex	0.111063	0.0671495	1.65396	0.0996892	0.6033	206
6MW	OID40781	AKAP8	O43823	ageSex	-0.00583548	0.0682771	-0.0854676	0.931974	0.990965	206
6MW	OID40782	AKR1A1	P14550	ageSex	-0.0265955	0.0677651	-0.392466	0.695128	0.953315	206
6MW	OID40783	ALAS1	P13196	ageSex	-0.0751514	0.0673256	-1.11624	0.265647	0.770329	206
6MW	OID40784	ALDH1A3	P47895	ageSex	-0.0135961	0.0675216	-0.20136	0.84062	0.977438	206
6MW	OID40785	ALDH1L1	O75891	ageSex	0.0319093	0.067481	0.472863	0.636822	0.943049	206
6MW	OID40786	ALK	Q9UM73	ageSex	0.0199941	0.0714687	0.279761	0.779947	0.964367	206
6MW	OID40787	ALYREF	Q86V81	ageSex	-0.0595609	0.0687414	-0.866449	0.387272	0.853318	206
6MW	OID40788	AMMECR1L	Q6DCA0	ageSex	-0.0213409	0.067964	-0.314003	0.753843	0.958207	206
6MW	OID40789	ANAPC1	Q9H1A4	ageSex	-0.0333179	0.067914	-0.49059	0.624249	0.942281	206
6MW	OID40790	ANAPC4	Q9UJX5	ageSex	0.0420103	0.0674435	0.622896	0.534056	0.918796	206
6MW	OID40791	ANGPTL5	Q86XS5	ageSex	-0.0916098	0.0673468	-1.36027	0.175261	0.702428	206
6MW	OID40792	ANKIB1	Q9P2G1	ageSex	-0.0160853	0.0676628	-0.237728	0.812333	0.976373	206
6MW	OID40793	ANKRD10	Q9NXR5	ageSex	-0.0457019	0.0677675	-0.674393	0.500832	0.910893	206
6MW	OID40794	ANKRD18B	A2A2Z9	ageSex	0.0771032	0.0672615	1.14632	0.253019	0.761568	206
6MW	OID40795	ANKRD2	Q9GZV1	ageSex	-0.266668	0.065144	-4.09352	6.14151e-05	0.0168536	206
6MW	OID40796	ANKRD20A12P	Q8NF67	ageSex	0.0239128	0.0682474	0.350384	0.726416	0.956114	206
6MW	OID40797	ANKRD20A4P	Q4UJ75	ageSex	-0.0186046	0.0676084	-0.275181	0.783458	0.965481	206
6MW	OID40798	ANKRD36B	Q8N2N9	ageSex	-0.00512499	0.0675657	-0.075852	0.939612	0.990965	206
6MW	OID40799	ANKRD50	Q9ULJ7	ageSex	-0.104365	0.0675637	-1.54469	0.123987	0.642481	206
6MW	OID40800	ANKRD52	Q8NB46	ageSex	0.0396305	0.0678459	0.584124	0.559788	0.927576	206
6MW	OID40801	ANKS1A	Q92625	ageSex	0.0277369	0.0680756	0.407443	0.684114	0.951707	206
6MW	OID40802	ANKS3	Q6ZW76	ageSex	-0.0893032	0.0671895	-1.32913	0.185306	0.7079	206
6MW	OID40803	ANKUB1	A6NFN9	ageSex	-0.0751557	0.0681813	-1.10229	0.271646	0.778222	206
6MW	OID40804	ANOS1	P23352	ageSex	0.0283756	0.0674282	0.420827	0.674329	0.950829	206
6MW	OID40805	ANXA6	P08133	ageSex	-0.0213636	0.06773	-0.315423	0.752766	0.957766	206
6MW	OID40806	APBB2	Q92870	ageSex	-0.156111	0.0676451	-2.30779	0.0220234	0.351411	206
6MW	OID40807	APOL5	Q9BWW9	ageSex	-0.0367544	0.0677414	-0.542569	0.588025	0.932186	206
6MW	OID40808	ARFGAP3	Q9NP61	ageSex	0.0781393	0.0684796	1.14106	0.255197	0.761568	206
6MW	OID40809	ARFRP1	Q13795	ageSex	0.0498174	0.0675661	0.737314	0.461787	0.890029	206
6MW	OID40810	ARHGAP10	A1A4S6	ageSex	0.0829069	0.0675297	1.22771	0.220985	0.733055	206
6MW	OID40811	ARHGAP11A	Q6P4F7	ageSex	0.0731162	0.0672893	1.08659	0.278511	0.782738	206
6MW	OID40812	ARHGAP17	Q68EM7	ageSex	0.0943754	0.0672494	1.40336	0.162044	0.68971	206
6MW	OID40813	ARHGAP24	Q8N264	ageSex	-0.082694	0.0673781	-1.22731	0.221134	0.733055	206
6MW	OID40814	ARHGAP31	Q2M1Z3	ageSex	-0.15006	0.0666338	-2.25201	0.0253974	0.371565	206
6MW	OID40815	ARHGAP35	Q9NRY4	ageSex	-0.0372577	0.0676673	-0.550602	0.582515	0.930172	206
6MW	OID40816	ARHGAP42	A6NI28	ageSex	0.00556194	0.0677416	0.0821052	0.934644	0.990965	206
6MW	OID40817	ARHGEF15	O94989	ageSex	0.11869	0.0670471	1.77025	0.0781937	0.552441	206
6MW	OID40818	ARHGEF19	Q8IW93	ageSex	-0.0211141	0.0675665	-0.312494	0.754987	0.958298	206
6MW	OID40819	ARHGEF2	Q92974	ageSex	-0.0110097	0.067586	-0.1629	0.87076	0.977949	206
6MW	OID40820	ARHGEF28	Q8N1W1	ageSex	-0.0638646	0.0674681	-0.946589	0.344979	0.830414	206
6MW	OID40821	ARHGEF38	Q9NXL2	ageSex	-0.0274445	0.0676167	-0.405883	0.685258	0.951707	206
6MW	OID40822	ARID5A	Q03989	ageSex	0.0978421	0.067322	1.45335	0.147679	0.668983	206
6MW	OID40890	ARK2N	Q96B23	ageSex	-0.0510912	0.0675171	-0.756716	0.450102	0.886137	206
6MW	OID40823	ARL14EPL	P0DKL9	ageSex	0.000581497	0.0674988	0.00861492	0.993135	0.997535	206
6MW	OID40824	ARL4C	P56559	ageSex	-0.0925479	0.0672591	-1.37599	0.170348	0.697497	206
6MW	OID40825	ARPIN	Q7Z6K5	ageSex	-0.0294888	0.0674942	-0.436909	0.662644	0.949317	206
6MW	OID40826	ART4	Q93070	ageSex	-0.10192	0.0675375	-1.50909	0.132839	0.654035	206
6MW	OID40827	ASB14	A6NK59	ageSex	-0.0939031	0.0677006	-1.38703	0.16696	0.69531	206
6MW	OID40828	ASB15	Q8WXK1	ageSex	-0.0761616	0.0677607	-1.12398	0.262356	0.767362	206
6MW	OID40829	ASB3	Q9Y575	ageSex	0.0227877	0.0678935	0.335639	0.737492	0.956114	206
6MW	OID40830	ASCL1	P50553	ageSex	-0.0411438	0.0677015	-0.607723	0.544054	0.923403	206
6MW	OID40831	ASCL2	Q99929	ageSex	-0.0869853	0.0676738	-1.28536	0.200137	0.713132	206
6MW	OID40832	ASH1L	Q9NR48	ageSex	0.0175195	0.0675189	0.259476	0.795532	0.970444	206
6MW	OID40833	ASXL2	Q76L83	ageSex	0.0305591	0.0674856	0.452824	0.651161	0.946613	206
6MW	OID40834	ATF1	P18846	ageSex	-0.149507	0.0677255	-2.20754	0.0284022	0.392443	206
6MW	OID40835	ATF4	P18848	ageSex	-0.0595759	0.0677756	-0.879017	0.380437	0.853318	206
6MW	OID40836	ATG10	Q9H0Y0	ageSex	0.0883062	0.0672848	1.31242	0.190866	0.709321	206
6MW	OID40837	ATG101	Q9BSB4	ageSex	-0.0435021	0.0675541	-0.643959	0.520333	0.914595	206
6MW	OID40838	ATG13	O75143	ageSex	-0.000836094	0.0675255	-0.0123819	0.990133	0.996383	206
6MW	OID40839	ATG14	Q6ZNE5	ageSex	0.0822228	0.0678961	1.21101	0.227307	0.737052	206
6MW	OID40840	ATL3	Q6DD88	ageSex	0.022143	0.0677247	0.326956	0.744039	0.95768	206
6MW	OID40841	ATP2B3	Q16720	ageSex	-0.0187053	0.0676497	-0.276502	0.782445	0.965018	206
6MW	OID40842	ATP2C1	P98194	ageSex	0.0389921	0.0674661	0.57795	0.563941	0.928325	206
6MW	OID40843	ATP6V0D1	P61421	ageSex	-0.140115	0.0678138	-2.06617	0.0400881	0.447045	206
6MW	OID40844	ATP6V0D2	Q8N8Y2	ageSex	-0.0404561	0.0674141	-0.600113	0.549104	0.925911	206
6MW	OID40845	ATP6V1C2	Q8NEY4	ageSex	0.0271333	0.0676429	0.401126	0.688752	0.953298	206
6MW	OID40846	ATXN7L1	Q9ULK2	ageSex	-0.0189605	0.067691	-0.280104	0.779684	0.964367	206
6MW	OID40847	B4GALNT3	Q6L9W6	ageSex	-0.0130462	0.0677928	-0.192442	0.847589	0.977438	206
6MW	OID40848	BACE1	P56817	ageSex	0.0386325	0.0696768	0.554453	0.579882	0.930172	206
6MW	OID40849	BAZ2A	Q9UIF9	ageSex	-0.0481809	0.0683547	-0.704866	0.481706	0.900946	206
6MW	OID40850	BBOF1	Q8ND07	ageSex	-0.0276939	0.0674534	-0.410564	0.681828	0.951707	206
6MW	OID40851	BBX	Q8WY36	ageSex	-0.0221742	0.0677452	-0.327318	0.743766	0.95768	206
6MW	OID40852	BCAR3	O75815	ageSex	0.00170253	0.0674609	0.0252373	0.979891	0.996204	206
6MW	OID40853	BCL11B	Q9C0K0	ageSex	0.0267538	0.0679355	0.393812	0.694135	0.953298	206
6MW	OID40854	BCL2L10	Q9HD36	ageSex	0.134312	0.0671027	2.00159	0.0466665	0.469728	206
6MW	OID40855	BCL2L2	Q92843	ageSex	0.0444346	0.067576	0.65755	0.511576	0.912853	206
6MW	OID40856	BCL7C	Q8WUZ0	ageSex	-0.091251	0.0676467	-1.34893	0.178868	0.70508	206
6MW	OID40857	BCLAF1	Q9NYF8	ageSex	-0.00238371	0.0675604	-0.0352827	0.971889	0.993419	206
6MW	OID40858	BEND2	Q8NDZ0	ageSex	-0.0669302	0.0678294	-0.986742	0.32495	0.814953	206
6MW	OID40859	BEND4	Q6ZU67	ageSex	-0.0522207	0.0674721	-0.773961	0.439859	0.881207	206
6MW	OID40860	BEND5	Q7L4P6	ageSex	0.0604247	0.0673537	0.897125	0.37072	0.848523	206
6MW	OID40861	BEND7	Q8N7W2	ageSex	0.0302039	0.0674479	0.447811	0.654769	0.946656	206
6MW	OID40862	BFSP1	Q12934	ageSex	-0.0682393	0.0673157	-1.01372	0.311929	0.806432	206
6MW	OID40864	BIVM	Q86UB2	ageSex	0.0595068	0.0683338	0.870826	0.384883	0.853318	206
6MW	OID40865	BLOC1S5	Q8TDH9	ageSex	-0.100266	0.0673382	-1.48899	0.138049	0.663015	206
6MW	OID40866	BMP2KL	Q5H9B9	ageSex	-0.101869	0.067135	-1.51738	0.130735	0.651013	206
6MW	OID40867	BNC1	Q01954	ageSex	-0.0110555	0.0676112	-0.163516	0.870275	0.977949	206
6MW	OID40868	BNIP5	P0C671	ageSex	-0.0764081	0.0673259	-1.1349	0.257762	0.762322	206
6MW	OID40869	BRF1	Q92994	ageSex	-0.044319	0.0677466	-0.654188	0.513735	0.913876	206
6MW	OID40870	BRIP1	Q9BX63	ageSex	-0.045676	0.0675281	-0.6764	0.499561	0.910893	206
6MW	OID40871	BRWD3	Q6RI45	ageSex	-0.0139268	0.0678244	-0.205336	0.837517	0.977438	206
6MW	OID40872	BSN	Q9UPA5	ageSex	0.045372	0.067576	0.671422	0.502719	0.910893	206
6MW	OID40873	BTBD2	Q9BX70	ageSex	0.016135	0.0678586	0.237774	0.812298	0.976373	206
6MW	OID40874	BTBD3	Q9Y2F9	ageSex	0.00949849	0.0676276	0.140453	0.888442	0.981204	206
6MW	OID40875	BTBD7	Q9P203	ageSex	-0.0917224	0.0673253	-1.36238	0.174597	0.702428	206
6MW	OID40876	BTBD8	Q5XKL5	ageSex	-0.00503983	0.0678086	-0.0743244	0.940826	0.990965	206
6MW	OID40877	BTBD9	Q96Q07	ageSex	0.121852	0.0674135	1.80754	0.0721662	0.541938	206
6MW	OID40878	BTNL9	Q6UXG8	ageSex	-0.0620738	0.0674476	-0.920327	0.3585	0.840371	206
6MW	OID40879	BUB1B	O60566	ageSex	0.0230328	0.0675111	0.341171	0.73333	0.956114	206
6MW	OID40880	C10orf95	Q9H7T3	ageSex	0.00291898	0.0680154	0.0429165	0.965811	0.993419	206
6MW	OID40881	C11orf52	Q96A22	ageSex	-0.0916165	0.0680244	-1.34682	0.179548	0.705486	206
6MW	OID40882	C12orf40	Q86WS4	ageSex	0.00451324	0.0678343	0.0665333	0.947019	0.990965	206
6MW	OID40883	C12orf56	Q8IXR9	ageSex	-0.0133431	0.0674887	-0.197709	0.843472	0.977438	206
6MW	OID40884	C16orf78	Q8WTQ4	ageSex	-0.106112	0.0675153	-1.57167	0.117593	0.631439	206
6MW	OID40885	C16orf82	Q7Z2V1	ageSex	-0.0864733	0.0672712	-1.28544	0.20011	0.713132	206
6MW	OID40886	C16orf86	Q6ZW13	ageSex	-0.045035	0.0674793	-0.667389	0.505285	0.911296	206
6MW	OID40887	C16orf96	A6NNT2	ageSex	-0.154465	0.067132	-2.30092	0.0224169	0.351856	206
6MW	OID40888	C17orf50	Q8WW18	ageSex	-0.0219953	0.0678196	-0.324321	0.746031	0.95768	206
6MW	OID40889	C17orf99	Q6UX52	ageSex	-0.062695	0.0673259	-0.931216	0.352853	0.836273	206
6MW	OID40891	C1orf131	Q8NDD1	ageSex	0.0128177	0.0691259	0.185426	0.853081	0.977438	206
6MW	OID40892	C22orf15	Q8WYQ4	ageSex	-0.103724	0.0671339	-1.54503	0.123904	0.642481	206
6MW	OID40893	C22orf31	O95567	ageSex	-0.0153686	0.0674666	-0.227796	0.820035	0.977332	206
6MW	OID40894	C22orf42	Q6IC83	ageSex	-0.0395755	0.06778	-0.583882	0.559951	0.927576	206
6MW	OID40895	C2orf16	Q68DN1	ageSex	-0.0935758	0.0671641	-1.39324	0.165078	0.694126	206
6MW	OID40896	C2orf68	Q2NKX9	ageSex	0.00536938	0.06754	0.0794991	0.936714	0.990965	206
6MW	OID40897	C2orf73	Q8N5S3	ageSex	0.119535	0.0671045	1.78132	0.0763619	0.549911	206
6MW	OID40898	C2orf80	Q0P641	ageSex	0.0428801	0.0681105	0.629567	0.52969	0.917594	206
6MW	OID40899	C2orf81	A6NN90	ageSex	-0.04354	0.0674233	-0.645772	0.51916	0.914595	206
6MW	OID40900	C3orf38	Q5JPI3	ageSex	-0.0334607	0.0678834	-0.492914	0.622609	0.942281	206
6MW	OID40901	C3orf62	Q6ZUJ4	ageSex	0.0123475	0.0675072	0.182906	0.855055	0.977438	206
6MW	OID40902	C3orf70	A6NLC5	ageSex	0.0348866	0.0679257	0.5136	0.608093	0.935868	206
6MW	OID40903	C4orf46	Q504U0	ageSex	-0.00720506	0.0677506	-0.106347	0.915413	0.987415	206
6MW	OID40904	C4orf47	A7E2U8	ageSex	-0.0828805	0.067533	-1.22726	0.221154	0.733055	206
6MW	OID40905	C4orf54	D6RIA3	ageSex	-0.0779521	0.067416	-1.15629	0.24893	0.757809	206
6MW	OID40906	C5orf22	Q49AR2	ageSex	-0.0383869	0.0676108	-0.567763	0.570826	0.928964	206
6MW	OID40907	C5orf24	Q7Z6I8	ageSex	-0.125852	0.0670586	-1.87675	0.0619943	0.513892	206
6MW	OID40908	C5orf34	Q96MH7	ageSex	0.00524565	0.0679324	0.0772186	0.938526	0.990965	206
6MW	OID40909	C6orf118	Q5T5N4	ageSex	-0.0416521	0.0674081	-0.61791	0.537331	0.92066	206
6MW	OID40910	C6orf163	Q5TEZ5	ageSex	0.0326652	0.0694882	0.470083	0.638803	0.943327	206
6MW	OID40911	C7orf25	Q9BPX7	ageSex	0.107129	0.0673272	1.59117	0.113135	0.628114	206
6MW	OID40912	C8orf33	Q9H7E9	ageSex	-0.0473193	0.0674848	-0.701184	0.483995	0.900946	206
6MW	OID40913	C8orf34	Q49A92	ageSex	0.0206696	0.0676813	0.305396	0.760379	0.960598	206
6MW	OID40914	C8orf58	Q8NAV2	ageSex	-0.0108867	0.0680296	-0.160028	0.873019	0.978203	206
6MW	OID40915	C9orf152	Q5JTZ5	ageSex	0.051736	0.0674559	0.76696	0.444001	0.883258	206
6MW	OID40916	C9orf43	Q8TAL5	ageSex	-0.00769815	0.0676275	-0.113832	0.909484	0.985828	206
6MW	OID40917	CA5B	Q9Y2D0	ageSex	-0.0585839	0.067591	-0.866741	0.387112	0.853318	206
6MW	OID40918	CABIN1	Q9Y6J0	ageSex	0.0603313	0.0673788	0.895405	0.371636	0.849501	206
6MW	OID40919	CABP7	Q86V35	ageSex	-0.0724508	0.0679658	-1.06599	0.287701	0.791595	206
6MW	OID40920	CABYR	O75952	ageSex	0.0270084	0.0676088	0.399481	0.689961	0.953298	206
6MW	OID40921	CALML6	Q8TD86	ageSex	-0.100546	0.0670889	-1.49869	0.135515	0.659118	206
6MW	OID40922	CAPN8	A6NHC0	ageSex	-0.0759448	0.0687809	-1.10416	0.270839	0.776763	206
6MW	OID40923	CAPRIN2	Q6IMN6	ageSex	0.00183353	0.067465	0.0271775	0.978345	0.995529	206
6MW	OID40924	CASKIN2	Q8WXE0	ageSex	0.0263524	0.067486	0.390488	0.696587	0.953492	206
6MW	OID40925	CASP8AP2	Q9UKL3	ageSex	0.00591755	0.067492	0.0876778	0.93022	0.990965	206
6MW	OID40926	CASZ1	Q86V15	ageSex	-0.132812	0.0678416	-1.95768	0.0516451	0.480853	206
6MW	OID40927	CBLL2	Q8N7E2	ageSex	-0.0228215	0.0674885	-0.338154	0.735598	0.956114	206
6MW	OID40928	CBR3	O75828	ageSex	-0.0297542	0.0674782	-0.440945	0.659725	0.948127	206
6MW	OID40929	CBX4	O00257	ageSex	4.58213e-05	0.0674976	0.000678858	0.999459	0.999837	206
6MW	OID40930	CBY1	Q9Y3M2	ageSex	-0.0685554	0.0673086	-1.01852	0.309647	0.806432	206
6MW	OID40931	CC2D1B	Q5T0F9	ageSex	-0.0369772	0.0674697	-0.548056	0.584259	0.930172	206
6MW	OID40932	CCDC117	Q8IWD4	ageSex	-0.0482786	0.0673957	-0.716345	0.474606	0.897894	206
6MW	OID40933	CCDC125	Q86Z20	ageSex	-0.0903344	0.0672184	-1.34389	0.18049	0.706131	206
6MW	OID40934	CCDC127	Q96BQ5	ageSex	-0.0407145	0.0674503	-0.603622	0.546772	0.924406	206
6MW	OID40935	CCDC13	Q8IYE1	ageSex	-0.0676684	0.0672985	-1.0055	0.315861	0.809596	206
6MW	OID40936	CCDC137	Q6PK04	ageSex	-0.0596791	0.0677953	-0.880283	0.379752	0.852974	206
6MW	OID40937	CCDC138	Q96M89	ageSex	-0.0888439	0.0676728	-1.31284	0.190725	0.709321	206
6MW	OID40938	CCDC14	Q49A88	ageSex	-0.174294	0.0663391	-2.62731	0.00926654	0.23131	206
6MW	OID40939	CCDC140	Q96MF4	ageSex	-0.0323136	0.0678151	-0.476496	0.634236	0.942281	206
6MW	OID40940	CCDC144CP	Q8IYA2	ageSex	-0.0165559	0.0675364	-0.245141	0.806596	0.973628	206
6MW	OID40941	CCDC148	Q8NFR7	ageSex	0.0208167	0.067755	0.307234	0.758981	0.959818	206
6MW	OID40942	CCDC157	Q569K6	ageSex	-0.0914878	0.0674598	-1.35618	0.176555	0.70292	206
6MW	OID40943	CCDC168	Q8NDH2	ageSex	0.0650379	0.0680025	0.956404	0.340011	0.825668	206
6MW	OID40944	CCDC169	A6NNP5	ageSex	-0.0544639	0.0679886	-0.801075	0.42403	0.870589	206
6MW	OID40945	CCDC170	Q8IYT3	ageSex	-0.0950186	0.0683103	-1.39098	0.16576	0.69464	206
6MW	OID40946	CCDC197	Q8NCU1	ageSex	-0.0934897	0.0672121	-1.39096	0.165766	0.69464	206
6MW	OID40947	CCDC24	Q8N4L8	ageSex	0.0595761	0.0674194	0.883663	0.377928	0.852974	206
6MW	OID40949	CCDC28B	Q9BUN5	ageSex	0.0127419	0.0675504	0.188628	0.850574	0.977438	206
6MW	OID40950	CCDC40	Q4G0X9	ageSex	-0.0538421	0.0680168	-0.791601	0.429522	0.875842	206
6MW	OID40951	CCDC43	Q96MW1	ageSex	0.0745398	0.0677952	1.09948	0.272865	0.779006	206
6MW	OID40952	CCDC63	Q8NA47	ageSex	0.0528211	0.0675271	0.782221	0.435	0.879788	206
6MW	OID40953	CCDC65	Q8IXS2	ageSex	-0.0780522	0.0675342	-1.15574	0.249151	0.757809	206
6MW	OID40954	CCDC66	A2RUB6	ageSex	-0.077567	0.0678337	-1.14349	0.254189	0.761568	206
6MW	OID40955	CCDC7	Q96M83	ageSex	-0.0758127	0.0672576	-1.1272	0.260995	0.767362	206
6MW	OID40956	CCDC73	Q6ZRK6	ageSex	-0.15501	0.0670298	-2.31256	0.0217542	0.350436	206
6MW	OID40957	CCDC88B	A6NC98	ageSex	-0.0516403	0.0678525	-0.761067	0.447505	0.886137	206
6MW	OID40958	CCDC89	Q8N998	ageSex	0.0122852	0.06764	0.181626	0.856059	0.977438	206
6MW	OID40959	CCDC91	Q7Z6B0	ageSex	-0.0265721	0.0674832	-0.393758	0.694175	0.953298	206
6MW	OID40960	CCHCR1	Q8TD31	ageSex	-0.128164	0.0670343	-1.91192	0.0573021	0.503591	206
6MW	OID40961	CCL1	P22362	ageSex	-0.084751	0.0685475	-1.23638	0.217752	0.729899	206
6MW	OID40962	CCNL1	Q9UK58	ageSex	0.0807255	0.0677461	1.19159	0.23482	0.744353	206
6MW	OID40963	CCNL2	Q96S94	ageSex	-0.0251088	0.0674444	-0.372288	0.710068	0.954103	206
6MW	OID40964	CCNYL2	Q5T2Q4	ageSex	-0.0474283	0.0687368	-0.689999	0.490987	0.906197	206
6MW	OID40965	CCP110	O43303	ageSex	-0.13733	0.066845	-2.05445	0.0412191	0.448934	206
6MW	OID40966	CCSAP	Q6IQ19	ageSex	0.0345077	0.0680946	0.506761	0.612875	0.939586	206
6MW	OID40967	CD200R1L	Q6Q8B3	ageSex	0.051501	0.0673777	0.764363	0.445543	0.884301	206
6MW	OID40968	CD2BP2	O95400	ageSex	-0.0441627	0.0678907	-0.650498	0.51611	0.913876	206
6MW	OID40969	CD300LB	A8K4G0	ageSex	-0.222513	0.066768	-3.33263	0.00102315	0.0692816	206
6MW	OID40970	CD79A	P11912	ageSex	0.089477	0.0676248	1.32314	0.187285	0.7079	206
6MW	OID40971	CDC37L1	Q7L3B6	ageSex	0.0312261	0.0674352	0.463054	0.643824	0.94436	206
6MW	OID40972	CDC42EP1	Q00587	ageSex	-0.117083	0.0671023	-1.74484	0.0825329	0.565922	206
6MW	OID40973	CDH12	P55289	ageSex	-0.0695516	0.0678903	-1.02447	0.306838	0.806432	206
6MW	OID40974	CDHR4	A6H8M9	ageSex	-0.0529116	0.0679762	-0.778384	0.437253	0.881086	206
6MW	OID40975	CDK12	Q9NYV4	ageSex	0.0646977	0.0674351	0.959407	0.338501	0.824899	206
6MW	OID40976	CDK14	O94921	ageSex	0.146984	0.0666669	2.20475	0.0286002	0.392443	206
6MW	OID40977	CDK17	Q00537	ageSex	-0.0120184	0.0678479	-0.177138	0.859578	0.977438	206
6MW	OID40978	CDK19	Q9BWU1	ageSex	-0.0537456	0.0681311	-0.788856	0.431121	0.877045	206
6MW	OID40979	CDK2AP2	O75956	ageSex	-0.152595	0.0668832	-2.28151	0.0235607	0.35986	206
6MW	OID40980	CDKL3	Q8IVW4	ageSex	-0.0396369	0.0680084	-0.582824	0.560662	0.927732	206
6MW	OID40981	CDKL5	O76039	ageSex	-0.0435423	0.0676272	-0.643858	0.520398	0.914595	206
6MW	OID40982	CDKN1C	P49918	ageSex	0.0530405	0.0673773	0.787217	0.432078	0.878648	206
6MW	OID40983	CDO1	Q16878	ageSex	-0.00150391	0.0676499	-0.0222308	0.982286	0.996204	206
6MW	OID40984	CDY1	Q9Y6F8	ageSex	0.0120595	0.0675788	0.17845	0.858548	0.977438	206
6MW	OID40985	CEACAM7	Q14002	ageSex	-0.0670469	0.0673941	-0.994848	0.321	0.811477	206
6MW	OID40986	CEBPB	P17676	ageSex	-0.0856265	0.0675475	-1.26765	0.206383	0.716434	206
6MW	OID40987	CEFIP	Q711Q0	ageSex	-0.0507489	0.0676354	-0.750331	0.453929	0.886137	206
6MW	OID40988	CELF4	Q9BZC1	ageSex	-0.0203301	0.0679023	-0.299402	0.764941	0.960598	206
6MW	OID40989	CENATAC	Q86UT8	ageSex	0.0111005	0.0674609	0.164548	0.869465	0.977949	206
6MW	OID40990	CEP162	Q5TB80	ageSex	0.000826531	0.0676741	0.0122134	0.990267	0.996383	206
6MW	OID40991	CEP295NL	Q96MC4	ageSex	-0.0367003	0.0675783	-0.543078	0.587675	0.932186	206
6MW	OID40992	CEP57L1	Q8IYX8	ageSex	-0.00627557	0.0674599	-0.0930267	0.925975	0.989917	206
6MW	OID40993	CEP85L	Q5SZL2	ageSex	-0.0360054	0.0675029	-0.53339	0.59435	0.933653	206
6MW	OID40994	CEP89	Q96ST8	ageSex	-0.134197	0.0673687	-1.99197	0.0477209	0.472722	206
6MW	OID40995	CEP97	Q8IW35	ageSex	-0.0736744	0.0681344	-1.08131	0.280849	0.785021	206
6MW	OID40996	CERK	Q8TCT0	ageSex	0.0228931	0.0677541	0.337884	0.735801	0.956114	206
6MW	OID40997	CFAP161	Q6P656	ageSex	-0.109886	0.0672384	-1.63427	0.10376	0.609196	206
6MW	OID40998	CFAP20	Q9Y6A4	ageSex	0.0157398	0.0676052	0.23282	0.816137	0.976539	206
6MW	OID40999	CFAP251	Q8TBY9	ageSex	0.0102512	0.0678298	0.151131	0.880023	0.980428	206
6MW	OID41000	CFAP276	Q5T5A4	ageSex	-0.0107462	0.0677638	-0.158583	0.874156	0.978674	206
6MW	OID41001	CFAP299	Q6V702	ageSex	-0.0686036	0.0676435	-1.01419	0.311704	0.806432	206
6MW	OID41002	CFAP46	Q8IYW2	ageSex	-0.00553229	0.0683769	-0.0809088	0.935595	0.990965	206
6MW	OID41003	CFAP58	Q5T655	ageSex	0.0206152	0.0676905	0.304551	0.761022	0.960598	206
6MW	OID41004	CFAP61	Q8NHU2	ageSex	0.0420298	0.0677488	0.620376	0.53571	0.919417	206
6MW	OID41005	CFAP69	A5D8W1	ageSex	0.0113135	0.0676773	0.167168	0.867405	0.977659	206
6MW	OID41006	CFAP92	Q9ULG3	ageSex	-0.0616619	0.0675451	-0.9129	0.362384	0.842289	206
6MW	OID41007	CFAP99	D6REC4	ageSex	0.0165336	0.0677525	0.244029	0.807456	0.974103	206
6MW	OID41008	CHAC1	Q9BUX1	ageSex	0.017919	0.0676322	0.264948	0.79132	0.968986	206
6MW	OID41009	CHCHD2P9	Q5T1J5	ageSex	0.0594025	0.0674856	0.880224	0.379784	0.852974	206
6MW	OID41010	CHD4	Q14839	ageSex	0.0387496	0.0674992	0.574075	0.566556	0.928325	206
6MW	OID41011	CHD6	Q8TD26	ageSex	0.00463424	0.0676107	0.0685431	0.945421	0.990965	206
6MW	OID41012	CHEK2	O96017	ageSex	0.072555	0.0689052	1.05297	0.293613	0.800062	206
6MW	OID41013	CHKB	Q9Y259	ageSex	0.00570122	0.0677818	0.0841113	0.933051	0.990965	206
6MW	OID41014	CHMP4C	Q96CF2	ageSex	0.0106992	0.0675522	0.158385	0.874312	0.978674	206
6MW	OID41015	CHRM2	P08172	ageSex	-0.0874062	0.0676236	-1.29254	0.197646	0.713132	206
6MW	OID41016	CHRM3	P20309	ageSex	-0.00727196	0.0676893	-0.107431	0.914553	0.987415	206
6MW	OID41017	CHST2	Q9Y4C5	ageSex	0.0958833	0.0672956	1.42481	0.155756	0.681064	206
6MW	OID41018	CHST4	Q8NCG5	ageSex	-0.0818954	0.0683183	-1.19873	0.232036	0.74334	206
6MW	OID41019	CIAO2A	Q9H5X1	ageSex	-0.0443475	0.0674217	-0.657763	0.511439	0.912853	206
6MW	OID41020	CIART	Q8N365	ageSex	0.0252744	0.0675842	0.373969	0.708819	0.954103	206
6MW	OID41021	CIB2	O75838	ageSex	-0.172252	0.067519	-2.55116	0.0114766	0.251424	206
6MW	OID41022	CILK1	Q9UPZ9	ageSex	-0.0645008	0.0674545	-0.956212	0.340108	0.825668	206
6MW	OID41023	CKAP2L	Q8IYA6	ageSex	-0.0194901	0.0680685	-0.286331	0.774918	0.964278	206
6MW	OID41024	CLDN23	Q96B33	ageSex	0.0668732	0.067672	0.988196	0.324239	0.814832	206
6MW	OID41025	CLEC4E	Q9ULY5	ageSex	-0.047707	0.0680048	-0.701524	0.483783	0.900946	206
6MW	OID41026	CLHC1	Q8NHS4	ageSex	-0.0461701	0.067756	-0.681417	0.496388	0.910686	206
6MW	OID41027	CLIC1	O00299	ageSex	0.0564028	0.0687538	0.820359	0.412978	0.862445	206
6MW	OID41028	CLIC3	O95833	ageSex	-0.116478	0.067413	-1.72783	0.085547	0.575376	206
6MW	OID41029	CLK3	P49761	ageSex	-0.150216	0.0666421	-2.25407	0.0252653	0.371565	206
6MW	OID41030	CLLU1-AS1	Q5K130	ageSex	-0.0505727	0.067445	-0.749836	0.454226	0.886137	206
6MW	OID41031	CLPX	O76031	ageSex	0.0282064	0.0675674	0.417456	0.676789	0.951286	206
6MW	OID41032	CLTA	P09496	ageSex	-0.0920133	0.0680161	-1.35282	0.177627	0.704112	206
6MW	OID41033	CLTCL1	P53675	ageSex	0.034899	0.0675993	0.516263	0.606236	0.9357	206
6MW	OID41034	CLUAP1	Q96AJ1	ageSex	0.00968117	0.0682928	0.14176	0.887411	0.981204	206
6MW	OID41035	CNBD1	Q8NA66	ageSex	-0.0292659	0.068083	-0.429856	0.667759	0.950773	206
6MW	OID41036	CNGA3	Q16281	ageSex	-0.00795381	0.0683493	-0.11637	0.907475	0.985697	206
6MW	OID41038	CNKSR2	Q8WXI2	ageSex	-0.0542397	0.06745	-0.804147	0.422257	0.869187	206
6MW	OID41039	CNOT10	Q9H9A5	ageSex	-0.10715	0.0678566	-1.57906	0.115887	0.631221	206
6MW	OID41040	CNOT4	O95628	ageSex	-0.154178	0.0666942	-2.31172	0.0218016	0.350436	206
6MW	OID41041	CNPY3	Q9BT09	ageSex	0.0880088	0.0678546	1.29702	0.196103	0.712461	206
6MW	OID41042	COBL	O75128	ageSex	-0.0013321	0.0676102	-0.0197027	0.9843	0.996204	206
6MW	OID41043	COBLL1	Q53SF7	ageSex	-0.0176265	0.0677892	-0.26002	0.795113	0.970444	206
6MW	OID41044	COG7	P83436	ageSex	-0.058773	0.0679162	-0.865376	0.387859	0.853318	206
6MW	OID41045	COL25A1-DT	Q6ZST2	ageSex	0.0428179	0.067725	0.632232	0.52795	0.917594	206
6MW	OID41046	COL26A1	Q96A83	ageSex	0.0992562	0.0682209	1.45492	0.147243	0.668553	206
6MW	OID41047	COL6A6	A6NMZ7	ageSex	-0.00659049	0.0677504	-0.097276	0.922604	0.989566	206
6MW	OID41048	COPZ1	P61923	ageSex	-0.0731396	0.067287	-1.08698	0.278341	0.782738	206
6MW	OID41049	COQ6	Q9Y2Z9	ageSex	-0.00287996	0.0674639	-0.0426889	0.965992	0.993419	206
6MW	OID41050	CPLX3	Q8WVH0	ageSex	-0.0171835	0.0676628	-0.253958	0.799787	0.971371	206
6MW	OID41051	CRACDL	Q6NV74	ageSex	-0.109538	0.0671036	-1.63237	0.10416	0.609531	206
6MW	OID41052	CRACR2B	Q8N4Y2	ageSex	-0.0154613	0.0678866	-0.227752	0.820069	0.977332	206
6MW	OID41053	CREB3L1	Q96BA8	ageSex	-0.161514	0.0670043	-2.4105	0.0168267	0.305694	206
6MW	OID41054	CRHR1	P34998	ageSex	-0.0835967	0.0679347	-1.23055	0.219924	0.730952	206
6MW	OID41055	CRLF2	Q9HC73	ageSex	-0.0113471	0.0678411	-0.16726	0.867333	0.977659	206
6MW	OID41056	CRTC1	Q6UUV9	ageSex	-0.0110614	0.0676714	-0.163457	0.870322	0.977949	206
6MW	OID41057	CRYBG3	Q68DQ2	ageSex	-0.151113	0.0673186	-2.24474	0.0258688	0.372705	206
6MW	OID41058	CSN1S1	P47710	ageSex	-0.164476	0.0678932	-2.42257	0.0162935	0.300661	206
6MW	OID41059	CSPP1	Q1MSJ5	ageSex	-0.16608	0.0667199	-2.48922	0.0136102	0.275836	206
6MW	OID41061	CT83	Q5H943	ageSex	-0.0443744	0.0676562	-0.655881	0.512647	0.913807	206
6MW	OID41062	CTAGE3P	Q8IX95	ageSex	-0.0121352	0.0676095	-0.179489	0.857734	0.977438	206
6MW	OID41063	CTDSPL2	Q05D32	ageSex	-0.131848	0.0669151	-1.97038	0.0501611	0.47876	206
6MW	OID41064	CTNNA2	P26232	ageSex	-0.0245964	0.0678403	-0.362564	0.71731	0.955839	206
6MW	OID41065	CTNNBL1	Q8WYA6	ageSex	-0.0470502	0.0677755	-0.694207	0.48835	0.903836	206
6MW	OID41066	CUEDC1	Q9NWM3	ageSex	-0.0231918	0.0681241	-0.340435	0.733883	0.956114	206
6MW	OID41067	CUL4B	Q13620	ageSex	-0.0376851	0.0675188	-0.558143	0.577365	0.930172	206
6MW	OID41068	CUX2	O14529	ageSex	0.0686953	0.0683995	1.00432	0.316424	0.809596	206
6MW	OID41069	CWC22	Q9HCG8	ageSex	-0.0772455	0.067841	-1.13862	0.256208	0.761568	206
6MW	OID41070	CXorf49	A8MYA2	ageSex	-0.0329567	0.067611	-0.487445	0.626471	0.942281	206
6MW	OID41071	CYLD	Q9NQC7	ageSex	0.0659448	0.0674334	0.977924	0.329281	0.818495	206
6MW	OID41072	CYP1A2	P05177	ageSex	-0.0530943	0.067493	-0.786664	0.432401	0.878873	206
6MW	OID41073	CYP26C1	Q6V0L0	ageSex	-0.0827393	0.0674445	-1.22678	0.221335	0.733126	206
6MW	OID41074	CYP4B1	P13584	ageSex	-0.0296199	0.0684888	-0.432478	0.665855	0.9503	206
6MW	OID41075	CYTH2	Q99418	ageSex	-0.00520652	0.0678049	-0.0767868	0.938869	0.990965	206
6MW	OID41076	DACT1	Q9NYF0	ageSex	-0.089702	0.0673515	-1.33185	0.18441	0.7079	206
6MW	OID41078	DAZ1	Q9NQZ3	ageSex	0.120818	0.0669965	1.80335	0.072824	0.541938	206
6MW	OID41079	DBP	Q10586	ageSex	-0.0752168	0.0673188	-1.11732	0.265184	0.77029	206
6MW	OID41080	DBX2	Q6ZNG2	ageSex	0.0114612	0.0675044	0.169785	0.865349	0.977659	206
6MW	OID41081	DCLK2	Q8N568	ageSex	0.0461922	0.0684211	0.675116	0.500374	0.910893	206
6MW	OID41082	DCP1A	Q9NPI6	ageSex	-0.14548	0.0670729	-2.16898	0.0312521	0.412133	206
6MW	OID41083	DCP2	Q8IU60	ageSex	-0.12996	0.0670002	-1.9397	0.053809	0.489387	206
6MW	OID41084	DDIAS	Q8IXT1	ageSex	0.0170319	0.0675951	0.251969	0.801321	0.971371	206
6MW	OID41085	DDX10	Q13206	ageSex	0.0986723	0.0674059	1.46385	0.144789	0.665097	206
6MW	OID41086	DDX20	Q9UHI6	ageSex	-0.0306186	0.0675736	-0.453115	0.650952	0.946613	206
6MW	OID41087	DDX21	Q9NR30	ageSex	-0.0504201	0.06802	-0.741254	0.4594	0.890029	206
6MW	OID41088	DDX43	Q9NXZ2	ageSex	-0.203057	0.0663186	-3.06184	0.00249912	0.127749	206
6MW	OID41089	DDX55	Q8NHQ9	ageSex	-0.114649	0.0680487	-1.6848	0.0935709	0.593305	206
6MW	OID41090	DDX59	Q5T1V6	ageSex	0.00817699	0.0678204	0.120568	0.904153	0.98447	206
6MW	OID41091	DDX60	Q8IY21	ageSex	0.0704266	0.067742	1.03963	0.299755	0.803982	206
6MW	OID41092	DDX60L	Q5H9U9	ageSex	-0.0248479	0.0678269	-0.366342	0.714493	0.955603	206
6MW	OID41093	DEFB121	Q5J5C9	ageSex	-0.0325466	0.0678865	-0.479427	0.632154	0.942281	206
6MW	OID41094	DENND2C	Q68D51	ageSex	-0.00489866	0.0677674	-0.0722863	0.942446	0.990965	206
6MW	OID41095	DGKD	Q16760	ageSex	-0.0507241	0.0674769	-0.751726	0.453091	0.886137	206
6MW	OID41096	DGKH	Q86XP1	ageSex	0.0646101	0.0673217	0.959722	0.338342	0.824899	206
6MW	OID41097	DHX36	Q9H2U1	ageSex	-0.0309289	0.0679552	-0.455136	0.6495	0.946613	206
6MW	OID41098	DHX37	Q8IY37	ageSex	-0.086608	0.0673774	-1.28542	0.200119	0.713132	206
6MW	OID41099	DHX8	Q14562	ageSex	-0.102194	0.0673609	-1.51711	0.130804	0.651013	206
6MW	OID41100	DIAPH3	Q9NSV4	ageSex	0.0221866	0.0693656	0.31985	0.749413	0.95768	206
6MW	OID41101	DIP2B	Q9P265	ageSex	0.0212904	0.0675841	0.315021	0.753071	0.95792	206
6MW	OID41102	DIS3L	Q8TF46	ageSex	0.0699155	0.0673028	1.03882	0.30013	0.803982	206
6MW	OID41103	DLST	P36957	ageSex	-0.172017	0.0664968	-2.58684	0.0103884	0.243969	206
6MW	OID41104	DMAP1	Q9NPF5	ageSex	0.042399	0.0677063	0.626219	0.531878	0.917763	206
6MW	OID41105	DMC1	Q14565	ageSex	-0.0561628	0.0677014	-0.829567	0.407763	0.860683	206
6MW	OID41106	DNAAF8	Q8IYS4	ageSex	0.0158341	0.0680195	0.232787	0.816163	0.976539	206
6MW	OID41107	DNAH1	Q9P2D7	ageSex	-0.127365	0.0670922	-1.89837	0.0590735	0.503591	206
6MW	OID41108	DNAH10	Q8IVF4	ageSex	0.0412057	0.0676961	0.608687	0.543416	0.922621	206
6MW	OID41109	DNAH17	Q9UFH2	ageSex	-0.0980592	0.069248	-1.41606	0.158299	0.683792	206
6MW	OID41110	DNAH6	Q9C0G6	ageSex	-0.0350025	0.0675529	-0.518149	0.604921	0.9357	206
6MW	OID41111	DNAI4	Q5VTH9	ageSex	-0.0652236	0.0680251	-0.958816	0.338797	0.824899	206
6MW	OID41112	DNAI7	Q6TDU7	ageSex	-0.00428869	0.0680881	-0.0629874	0.949839	0.991314	206
6MW	OID41113	DNAJB13	P59910	ageSex	-0.0550688	0.0683075	-0.80619	0.421081	0.868481	206
6MW	OID41114	DNAJC10	Q8IXB1	ageSex	0.0334783	0.067872	0.493257	0.622367	0.942281	206
6MW	OID41115	DNAJC12	Q9UKB3	ageSex	0.0467842	0.0673786	0.694348	0.488262	0.903836	206
6MW	OID41116	DNAJC19	Q96DA6	ageSex	-0.035439	0.0676557	-0.523815	0.600982	0.93458	206
6MW	OID41117	DNAJC28	Q9NX36	ageSex	0.0202935	0.0677641	0.299472	0.764888	0.960598	206
6MW	OID41118	DNAL1	Q4LDG9	ageSex	-0.0578735	0.0678383	-0.85311	0.394609	0.857189	206
6MW	OID41119	DOCK10	Q96BY6	ageSex	-0.0202717	0.06755	-0.300099	0.76441	0.960598	206
6MW	OID41120	DOCK8-AS1	Q5T8R8	ageSex	-0.0950284	0.0671336	-1.41551	0.158458	0.683792	206
6MW	OID41121	DPF1	Q92782	ageSex	-0.0386271	0.067434	-0.572813	0.567408	0.928325	206
6MW	OID41122	DPF3	Q92784	ageSex	-0.0426954	0.0676172	-0.631428	0.528475	0.917594	206
6MW	OID41123	DPH3P1	Q9H4G8	ageSex	0.00459361	0.0676928	0.0678596	0.945964	0.990965	206
6MW	OID41124	DRD2	P14416	ageSex	0.00402518	0.0677635	0.0594004	0.952692	0.991314	206
6MW	OID41125	DROSHA	Q9NRR4	ageSex	-0.0573425	0.067976	-0.84357	0.399908	0.858427	206
6MW	OID41126	DSCC1	Q9BVC3	ageSex	-0.0661231	0.068258	-0.968724	0.333841	0.82234	206
6MW	OID41127	DSPP	Q9NZW4	ageSex	0.0410236	0.0678118	0.604964	0.545882	0.923506	206
6MW	OID41128	DTL	Q9NZJ0	ageSex	0.0702446	0.0676574	1.03824	0.3004	0.803982	206
6MW	OID41129	DUOX2	Q9NRD8	ageSex	-0.0546095	0.0674272	-0.809903	0.418949	0.866725	206
6MW	OID41130	DUSP15	Q9H1R2	ageSex	-0.0705378	0.0675683	-1.04395	0.297757	0.802987	206
6MW	OID41131	DUSP19	Q8WTR2	ageSex	-0.0374607	0.0674458	-0.55542	0.579222	0.930172	206
6MW	OID41132	DYNC1I2	Q13409	ageSex	-0.027586	0.067743	-0.407215	0.684282	0.951707	206
6MW	OID41133	DYNC2H1	Q8NCM8	ageSex	-0.141415	0.0667806	-2.11761	0.0354311	0.43411	206
6MW	OID41134	DYNC2I1	Q8WVS4	ageSex	0.0117447	0.0675099	0.17397	0.862063	0.977539	206
6MW	OID41135	DYNC2LI1	Q8TCX1	ageSex	0.0433116	0.0674105	0.642505	0.521274	0.914595	206
6MW	OID41136	DZIP1L	Q8IYY4	ageSex	0.0295027	0.0676237	0.436277	0.663101	0.949317	206
6MW	OID41137	DZIP3	Q86Y13	ageSex	0.00855778	0.067843	0.126141	0.899746	0.984454	206
6MW	OID41138	EAF2	Q96CJ1	ageSex	-0.0284377	0.0675013	-0.421291	0.673991	0.950829	206
6MW	OID41139	EAPP	Q56P03	ageSex	-0.0506094	0.0677253	-0.747274	0.455767	0.886949	206
6MW	OID41140	ECSIT	Q9BQ95	ageSex	-0.103616	0.0680544	-1.52254	0.129437	0.651013	206
6MW	OID41141	ECT2	Q9H8V3	ageSex	0.00739841	0.0676351	0.109387	0.913004	0.987415	206
6MW	OID41142	EDNRB	P24530	ageSex	-0.227298	0.0659766	-3.44512	0.000694129	0.0565498	206
6MW	OID41143	EEF1AKMT2	Q5JPI9	ageSex	0.0369526	0.0674948	0.547488	0.584648	0.930172	206
6MW	OID41180	EEIG1	Q5T9C2	ageSex	0.005258	0.0677668	0.0775896	0.938231	0.990965	206
6MW	OID41181	EEIG2	Q5T8I3	ageSex	0.0168372	0.0674839	0.2495	0.803228	0.972235	206
6MW	OID41144	EEPD1	Q7L9B9	ageSex	-0.10947	0.0674317	-1.62341	0.106061	0.614444	206
6MW	OID41145	EFCAB10	A6NFE3	ageSex	-0.106954	0.0674843	-1.58487	0.114559	0.631221	206
6MW	OID41146	EFCAB12	Q6NXP0	ageSex	0.0481391	0.067621	0.711895	0.477351	0.899172	206
6MW	OID41147	EFCAB8	A8MWE9	ageSex	-0.146041	0.0670764	-2.17724	0.0306218	0.406265	206
6MW	OID41148	EFCC1	Q9HA90	ageSex	-0.0122572	0.0687422	-0.178307	0.85866	0.977438	206
6MW	OID41149	EHD2	Q9NZN4	ageSex	-0.0996249	0.067187	-1.4828	0.139686	0.663225	206
6MW	OID41150	EIF2D	P41214	ageSex	0.0181288	0.0679033	0.26698	0.789757	0.96891	206
6MW	OID41151	EIF3G	O75821	ageSex	0.00699639	0.068323	0.102402	0.918539	0.987885	206
6MW	OID41152	EIF4ENIF1	Q9NRA8	ageSex	-0.0698311	0.0673975	-1.03611	0.30139	0.804302	206
6MW	OID41153	EIF5A2	Q9GZV4	ageSex	0.029329	0.067475	0.434664	0.66427	0.949557	206
6MW	OID41154	EIPR1	Q53HC9	ageSex	-0.0307516	0.0674979	-0.455594	0.649171	0.946527	206
6MW	OID41155	ELAVL3	Q14576	ageSex	0.13162	0.0670064	1.96429	0.0508685	0.47876	206
6MW	OID41156	EMB	Q6PCB8	ageSex	-0.0135069	0.0675651	-0.19991	0.841752	0.977438	206
6MW	OID41157	EMG1	Q92979	ageSex	-0.0590833	0.0676557	-0.873293	0.38354	0.853318	206
6MW	OID41158	EML6	Q6ZMW3	ageSex	0.0294476	0.0674858	0.436353	0.663047	0.949317	206
6MW	OID41159	EN1	Q05925	ageSex	-0.00165181	0.0678721	-0.0243371	0.980608	0.996204	206
6MW	OID41160	ENTHD1	Q8IYW4	ageSex	-0.0211403	0.0674786	-0.31329	0.754384	0.958298	206
6MW	OID41161	ENTPD3	O75355	ageSex	0.0464792	0.0686882	0.67667	0.49939	0.910893	206
6MW	OID41162	ENTPD4	Q9Y227	ageSex	-0.0696993	0.0686747	-1.01492	0.311359	0.806432	206
6MW	OID41163	ENY2	Q9NPA8	ageSex	-0.122022	0.0672173	-1.81533	0.0709562	0.539061	206
6MW	OID41164	EPB41L4A	Q9HCS5	ageSex	-0.0660115	0.0676447	-0.975856	0.330303	0.819249	206
6MW	OID41165	EPC2	Q52LR7	ageSex	-0.0459782	0.0678303	-0.677842	0.498647	0.910893	206
6MW	OID41166	EPN3	Q9H201	ageSex	0.0228588	0.0675292	0.338503	0.735336	0.956114	206
6MW	OID41167	ERCC4	Q92889	ageSex	0.0100089	0.0675012	0.148277	0.882272	0.980428	206
6MW	OID41168	ERICH1	Q86X53	ageSex	-0.0501109	0.067478	-0.742626	0.458571	0.890029	206
6MW	OID41169	ERICH3	Q5RHP9	ageSex	-0.0367946	0.0686729	-0.535795	0.59269	0.933653	206
6MW	OID41170	ERICH4	A6NGS2	ageSex	-0.02887	0.0687696	-0.419807	0.675073	0.950829	206
6MW	OID41171	ERICH6	Q7L0X2	ageSex	-0.040269	0.0674589	-0.596941	0.551215	0.926212	206
6MW	OID41172	ERRFI1	Q9UJM3	ageSex	-0.0195087	0.0677288	-0.288042	0.77361	0.964278	206
6MW	OID41173	ERVK-19	O71037	ageSex	-0.0349327	0.0675345	-0.517257	0.605542	0.9357	206
6MW	OID41174	ETNK2	Q9NVF9	ageSex	-0.00106448	0.0687228	-0.0154894	0.987657	0.996204	206
6MW	OID41175	EXO5	Q9H790	ageSex	0.0570997	0.0675823	0.844892	0.399171	0.858274	206
6MW	OID41176	EXOC7	Q9UPT5	ageSex	-0.0601314	0.067672	-0.888572	0.37529	0.85272	206
6MW	OID41177	EXOSC4	Q9NPD3	ageSex	-0.0721171	0.0674204	-1.06966	0.286047	0.78871	206
6MW	OID41178	EXTL3	O43909	ageSex	0.0879145	0.0678413	1.29588	0.196494	0.712461	206
6MW	OID41179	FAAP20	Q6NZ36	ageSex	0.0273871	0.0676069	0.405092	0.685838	0.951707	206
6MW	OID41182	FAM104B	Q5XKR9	ageSex	0.0701921	0.0684823	1.02497	0.306605	0.806432	206
6MW	OID41183	FAM131B	Q86XD5	ageSex	-0.0531411	0.0676548	-0.785475	0.433095	0.878873	206
6MW	OID41184	FAM131C	Q96AQ9	ageSex	0.0432097	0.0683719	0.63198	0.528114	0.917594	206
6MW	OID41185	FAM135B	Q49AJ0	ageSex	-0.105347	0.0674992	-1.56072	0.120156	0.637974	206
6MW	OID41186	FAM13B	Q9NYF5	ageSex	-0.023201	0.067778	-0.342308	0.732475	0.956114	206
6MW	OID41187	FAM161A	Q3B820	ageSex	0.0110319	0.0677186	0.162908	0.870754	0.977949	206
6MW	OID41188	FAM161B	Q96MY7	ageSex	-0.0542093	0.0680718	-0.796355	0.426761	0.873679	206
6MW	OID41189	FAM184A	Q8NB25	ageSex	-0.0208119	0.0678567	-0.306703	0.759385	0.959863	206
6MW	OID41190	FAM186A	A6NE01	ageSex	0.0634902	0.067557	0.939803	0.348441	0.83124	206
6MW	OID41191	FAM193A	P78312	ageSex	-0.136178	0.0672302	-2.02554	0.0441272	0.459927	206
6MW	OID41192	FAM204A	Q9H8W3	ageSex	-0.0696909	0.0674286	-1.03355	0.302582	0.804302	206
6MW	OID41193	FAM227B	Q96M60	ageSex	-0.127431	0.0671879	-1.89664	0.0593023	0.503591	206
6MW	OID41194	FAM47B	Q8NA70	ageSex	0.000260341	0.0679413	0.00383186	0.996946	0.999016	206
6MW	OID41195	FAM72A	Q5TYM5	ageSex	0.0114674	0.0678093	0.169113	0.865877	0.977659	206
6MW	OID41196	FAM83B	Q5T0W9	ageSex	-0.130573	0.0674319	-1.93637	0.0542178	0.489933	206
6MW	OID41197	FAM90A10	A6NDY2	ageSex	-0.0787257	0.0674951	-1.16639	0.244831	0.756898	206
6MW	OID41198	FAM91A1	Q658Y4	ageSex	-0.0452403	0.0674487	-0.670737	0.503154	0.910893	206
6MW	OID41199	FANK1	Q8TC84	ageSex	0.048307	0.0675727	0.714889	0.475503	0.898293	206
6MW	OID41200	FAT4	Q6V0I7	ageSex	0.0658785	0.0680717	0.967781	0.334311	0.82234	206
6MW	OID41201	FBRSL1	Q9HCM7	ageSex	-0.0451874	0.0674492	-0.669947	0.503657	0.910893	206
6MW	OID41202	FBXL5	Q9UKA1	ageSex	-0.00353096	0.0675075	-0.0523047	0.958338	0.991314	206
6MW	OID41203	FBXO16	Q8IX29	ageSex	-0.0538926	0.0674619	-0.79886	0.42531	0.872012	206
6MW	OID41204	FBXO22	Q8NEZ5	ageSex	0.0172248	0.0676703	0.25454	0.799337	0.971371	206
6MW	OID41205	FBXO46	Q6PJ61	ageSex	-0.0898463	0.0674034	-1.33296	0.184045	0.7079	206
6MW	OID41206	FCHSD1	Q86WN1	ageSex	-0.07782	0.0672992	-1.15633	0.248913	0.757809	206
6MW	OID41207	FEZ2	Q9UHY8	ageSex	-0.109741	0.0671944	-1.63319	0.103986	0.609196	206
6MW	OID41208	FGD2	Q7Z6J4	ageSex	-0.0302661	0.0674282	-0.448864	0.654011	0.946613	206
6MW	OID41209	FGD6	Q6ZV73	ageSex	-0.0674844	0.0679676	-0.99289	0.321951	0.811728	206
6MW	OID41210	FHIP1B	Q8N612	ageSex	-0.0577683	0.0680171	-0.849321	0.396708	0.85757	206
6MW	OID41211	FIGN	Q5HY92	ageSex	-0.152011	0.0671796	-2.26275	0.0247146	0.368178	206
6MW	OID41212	FIGNL1	Q6PIW4	ageSex	0.071657	0.0673834	1.06342	0.28886	0.79219	206
6MW	OID41213	FLAD1	Q8NFF5	ageSex	-0.022239	0.0676973	-0.328506	0.74287	0.95768	206
6MW	OID41214	FMNL3	Q8IVF7	ageSex	0.00866392	0.0674555	0.128439	0.897929	0.983779	206
6MW	OID41215	FOSB	P53539	ageSex	-0.0725598	0.0684201	-1.0605	0.290181	0.794229	206
6MW	OID41216	FOXK2	Q01167	ageSex	-0.0444029	0.0674924	-0.657896	0.511354	0.912853	206
6MW	OID41217	FREM2	Q5SZK8	ageSex	-0.0076679	0.0675515	-0.113512	0.909738	0.985828	206
6MW	OID41218	FRMD1	Q8N878	ageSex	-0.0013851	0.0677775	-0.020436	0.983716	0.996204	206
6MW	OID41219	FSD2	A1L4K1	ageSex	-0.0315855	0.0676227	-0.467085	0.640943	0.943327	206
6MW	OID41220	FSIP1	Q8NA03	ageSex	-0.00670148	0.0679749	-0.0985876	0.921563	0.989566	206
6MW	OID41221	FTL	P02792	ageSex	-0.0502595	0.0678051	-0.741235	0.459412	0.890029	206
6MW	OID41222	FYB2	Q5VWT5	ageSex	-0.0336165	0.0676641	-0.496814	0.619861	0.942281	206
6MW	OID41223	GAB1	Q13480	ageSex	-0.0522265	0.0673941	-0.774942	0.43928	0.881207	206
6MW	OID41224	GABRP	O00591	ageSex	0.0565491	0.0675465	0.837188	0.403476	0.858585	206
6MW	OID41225	GADD45G	O95257	ageSex	0.0677292	0.0675106	1.00324	0.316946	0.80968	206
6MW	OID41226	GAGE7	O76087	ageSex	-0.0930742	0.0671811	-1.38542	0.167451	0.695532	206
6MW	OID41227	GALK2	Q01415	ageSex	-0.0453605	0.0678219	-0.668817	0.504376	0.911008	206
6MW	OID41228	GAP43	P17677	ageSex	-0.129739	0.0676925	-1.91659	0.0567017	0.503591	206
6MW	OID41229	GAREM2	Q75VX8	ageSex	-0.169317	0.0669964	-2.52726	0.0122617	0.262018	206
6MW	OID41230	GARIN1B	Q96KD3	ageSex	-0.063637	0.0676729	-0.940361	0.348155	0.83124	206
6MW	OID41231	GARIN2	Q8N9W8	ageSex	-0.0366135	0.0676281	-0.541395	0.588832	0.932472	206
6MW	OID41232	GARIN5B	Q8N5Q1	ageSex	-0.031399	0.0674902	-0.465238	0.642262	0.943831	206
6MW	OID41233	GARRE1	O15063	ageSex	-0.0087048	0.0680817	-0.127858	0.898389	0.983868	206
6MW	OID41234	GAS1	P54826	ageSex	-0.027446	0.0675908	-0.40606	0.685128	0.951707	206
6MW	OID41235	GAS2L3	Q86XJ1	ageSex	-0.0324126	0.0674849	-0.480295	0.631538	0.942281	206
6MW	OID41236	GAS7	O60861	ageSex	-0.0502594	0.0677419	-0.741924	0.458995	0.890029	206
6MW	OID41237	GATC	O43716	ageSex	-0.0346234	0.0676064	-0.512132	0.609118	0.93658	206
6MW	OID41238	GBA3	Q9H227	ageSex	0.00677153	0.0680506	0.0995073	0.920834	0.989128	206
6MW	OID41239	GBP3	Q9H0R5	ageSex	-0.0363574	0.0679326	-0.535198	0.593102	0.933653	206
6MW	OID41240	GCAT	O75600	ageSex	-0.136803	0.0677818	-2.01829	0.0448838	0.461818	206
6MW	OID41241	GCK	P35557	ageSex	-0.108683	0.0676719	-1.60602	0.109831	0.623291	206
6MW	OID41242	GCNT4	Q9P109	ageSex	-0.069464	0.067879	-1.02335	0.307366	0.806432	206
6MW	OID41243	GCSAM	Q8N6F7	ageSex	0.0181804	0.0675747	0.269042	0.788172	0.968772	206
6MW	OID41244	GDAP2	Q9NXN4	ageSex	-0.168021	0.0666759	-2.51997	0.0125104	0.264086	206
6MW	OID41245	GFM2	Q969S9	ageSex	-0.0633852	0.0674467	-0.939783	0.348451	0.83124	206
6MW	OID41246	GFPT2	O94808	ageSex	0.123391	0.0674232	1.8301	0.0687081	0.536158	206
6MW	OID41247	GIGYF1	O75420	ageSex	-0.0653219	0.0676374	-0.965766	0.335316	0.82234	206
6MW	OID41248	GIMAP2	Q9UG22	ageSex	-0.0133083	0.0681296	-0.195339	0.845324	0.977438	206
6MW	OID41249	GIMAP6	Q6P9H5	ageSex	-0.080194	0.0672241	-1.19293	0.234294	0.744353	206
6MW	OID41250	GINS4	Q9BRT9	ageSex	-0.00944791	0.0674754	-0.14002	0.888784	0.981204	206
6MW	OID41251	GNL3L	Q9NVN8	ageSex	0.0133349	0.0683733	0.19503	0.845565	0.977438	206
6MW	OID41252	GOLGA2	Q08379	ageSex	-0.124887	0.0671621	-1.85948	0.0644125	0.523494	206
6MW	OID41253	GOLGA2P5	Q9HBQ8	ageSex	-0.0486056	0.0674209	-0.720928	0.471788	0.897347	206
6MW	OID41254	GOLGA4	Q13439	ageSex	0.100775	0.0672059	1.4995	0.135306	0.659118	206
6MW	OID41255	GOLGA8B	A8MQT2	ageSex	-0.0488483	0.0676351	-0.722232	0.470987	0.897347	206
6MW	OID41256	GPANK1	O95872	ageSex	-0.00118592	0.0675927	-0.0175451	0.986019	0.996204	206
6MW	OID41257	GPATCH11	Q8N954	ageSex	0.117249	0.0670326	1.74914	0.0817865	0.565753	206
6MW	OID41258	GPATCH4	Q5T3I0	ageSex	-0.0140377	0.0711335	-0.197343	0.843757	0.977438	206
6MW	OID41259	GPATCH8	Q9UKJ3	ageSex	-0.0878099	0.0673437	-1.30391	0.19375	0.710416	206
6MW	OID41260	GPC2	Q8N158	ageSex	-0.00619791	0.0712986	-0.0869289	0.930814	0.990965	206
6MW	OID41261	GPRASP1	Q5JY77	ageSex	0.16582	0.0666034	2.48966	0.0135936	0.275836	206
6MW	OID41262	GPRASP2	Q96D09	ageSex	-0.175494	0.0663766	-2.64391	0.00883892	0.229758	206
6MW	OID40863	GPRASP3	Q6PI77	ageSex	-0.0145778	0.0677588	-0.215143	0.829873	0.977438	206
6MW	OID41263	GPRIN2	O60269	ageSex	-0.0772457	0.0674238	-1.14568	0.253285	0.761568	206
6MW	OID41264	GPRIN3	Q6ZVF9	ageSex	-0.134918	0.0668829	-2.01723	0.044995	0.461818	206
6MW	OID41265	GRAMD1A	Q96CP6	ageSex	0.0108084	0.0675978	0.159893	0.873125	0.978203	206
6MW	OID41266	GRIK5	Q16478	ageSex	-0.0333044	0.0677444	-0.491619	0.623523	0.942281	206
6MW	OID41267	GRK3	P35626	ageSex	0.0170661	0.0677061	0.252061	0.80125	0.971371	206
6MW	OID41268	GSDMA	Q96QA5	ageSex	0.0421953	0.067569	0.624477	0.533019	0.918796	206
6MW	OID41269	GSN-AS1	Q9NRJ2	ageSex	0.0480042	0.067498	0.711194	0.477784	0.899339	206
6MW	OID41270	GSPT1	P15170	ageSex	-0.0125965	0.067576	-0.186405	0.852315	0.977438	206
6MW	OID41271	GTF2IRD2	Q86UP8	ageSex	0.0152766	0.0676125	0.225944	0.821474	0.977353	206
6MW	OID41272	GTF3C2	Q8WUA4	ageSex	-0.0146357	0.0677217	-0.216115	0.829116	0.977438	206
6MW	OID41273	GUCA1A	P43080	ageSex	-0.199719	0.0663588	-3.00969	0.00294835	0.137256	206
6MW	OID41274	GUCA1C	O95843	ageSex	-0.0567536	0.0674949	-0.840858	0.401422	0.858585	206
6MW	OID41275	GUF1	Q8N442	ageSex	-0.126334	0.0673605	-1.87549	0.0621677	0.514188	206
6MW	OID41276	GVQW3	Q3ZCU0	ageSex	0.0143133	0.0674563	0.212187	0.832175	0.977438	206
6MW	OID41277	H1-6	P22492	ageSex	0.00411782	0.0675647	0.0609463	0.951462	0.991314	206
6MW	OID41278	HAND1	O96004	ageSex	-0.00524242	0.0677353	-0.0773957	0.938385	0.990965	206
6MW	OID41279	HAUS6	Q7Z4H7	ageSex	0.0127814	0.0676001	0.189073	0.850225	0.977438	206
6MW	OID41280	HBG2	P69892	ageSex	-0.05056	0.0673638	-0.750552	0.453796	0.886137	206
6MW	OID41281	HDAC6	Q9UBN7	ageSex	0.0551871	0.0678863	0.812936	0.417212	0.866045	206
6MW	OID41282	HDDC3	Q8N4P3	ageSex	-0.112897	0.0673777	-1.67559	0.095366	0.598362	206
6MW	OID41283	HDX	Q7Z353	ageSex	-0.0175351	0.0674545	-0.259954	0.795164	0.970444	206
6MW	OID41284	HEATR4	Q86WZ0	ageSex	-0.0924457	0.0676645	-1.36624	0.173384	0.700026	206
6MW	OID41285	HECA	Q9UBI9	ageSex	-0.00475947	0.0679136	-0.0700812	0.944198	0.990965	206
6MW	OID41286	HECTD2	Q5U5R9	ageSex	0.0128968	0.0678564	0.19006	0.849453	0.977438	206
6MW	OID41287	HELZ2	Q9BYK8	ageSex	0.00455628	0.0676306	0.0673701	0.946354	0.990965	206
6MW	OID41288	HERC2	O95714	ageSex	0.0432864	0.0676772	0.6396	0.523157	0.915069	206
6MW	OID41289	HERVK-113_VP113	P63121	ageSex	-0.00259464	0.0677087	-0.0383206	0.96947	0.993419	206
6MW	OID41290	HES7	Q9BYE0	ageSex	0.104791	0.0677563	1.54659	0.123528	0.642481	206
6MW	OID41291	HEY2	Q9UBP5	ageSex	-0.0451084	0.0674807	-0.668463	0.504601	0.911008	206
6MW	OID41292	HID1	Q8IV36	ageSex	-0.0750561	0.0679345	-1.10483	0.270548	0.776423	206
6MW	OID41293	HIVEP3	Q5T1R4	ageSex	-0.0460735	0.0677867	-0.679684	0.497483	0.910893	206
6MW	OID41294	HLF	Q16534	ageSex	-0.0471967	0.0678455	-0.69565	0.487448	0.903836	206
6MW	OID41295	HMGN2P46	Q86SG4	ageSex	-0.0673282	0.0674555	-0.998113	0.319419	0.810658	206
6MW	OID41296	HNRNPK	P61978	ageSex	0.00707259	0.0681603	0.103764	0.917459	0.987554	206
6MW	OID41297	HOATZ	Q6PI97	ageSex	0.0966662	0.0679869	1.42184	0.156616	0.681064	206
6MW	OID41298	HOXA2	O43364	ageSex	-0.057074	0.0682937	-0.835714	0.404303	0.858666	206
6MW	OID41299	HOXB3	P14651	ageSex	0.0169289	0.0683889	0.247539	0.804742	0.972856	206
6MW	OID41300	HOXB4	P17483	ageSex	-0.0034648	0.0676927	-0.0511842	0.959229	0.991314	206
6MW	OID41301	HOXD8	P13378	ageSex	-0.0971572	0.0671837	-1.44614	0.149687	0.672565	206
6MW	OID41302	HOXD9	P28356	ageSex	-0.00786693	0.0677944	-0.116041	0.907735	0.985697	206
6MW	OID41303	HRH1	P35367	ageSex	-0.113791	0.0679105	-1.6756	0.0953628	0.598362	206
6MW	OID41304	HSF2BP	O75031	ageSex	0.0239665	0.0683582	0.350602	0.726252	0.956114	206
6MW	OID41305	HSH2D	Q96JZ2	ageSex	0.00449612	0.0679748	0.0661439	0.947329	0.991046	206
6MW	OID41306	HSP90AB4P	Q58FF6	ageSex	-0.0924549	0.0673894	-1.37195	0.1716	0.697497	206
6MW	OID41308	HSPBAP1	Q96EW2	ageSex	-0.0779808	0.0672857	-1.15895	0.247845	0.756898	206
6MW	OID41309	HTR2A	P28223	ageSex	0.0152756	0.0677711	0.225399	0.821897	0.977353	206
6MW	OID41310	HUNK	P57058	ageSex	-0.039143	0.0678481	-0.576921	0.564635	0.928325	206
6MW	OID41311	HYDIN	Q4G0P3	ageSex	-0.00278791	0.0680047	-0.0409959	0.96734	0.993419	206
6MW	OID41312	ICA1L	Q8NDH6	ageSex	-0.0767021	0.0675369	-1.13571	0.257425	0.762322	206
6MW	OID41313	IFIH1	Q9BYX4	ageSex	0.0639736	0.0679444	0.941558	0.347543	0.83124	206
6MW	OID41314	IFNA1_IFNA13	P01562	ageSex	-0.0980803	0.0673817	-1.45559	0.147058	0.668553	206
6MW	OID41315	IFRD2	Q12894	ageSex	-0.0725191	0.0674491	-1.07517	0.283582	0.786488	206
6MW	OID41316	IFT172	Q9UG01	ageSex	0.0222815	0.0674397	0.330392	0.741446	0.95768	206
6MW	OID41307	IFT25	Q9Y547	ageSex	-0.170491	0.0667525	-2.55408	0.0113838	0.250671	206
6MW	OID41317	IFT43	Q96FT9	ageSex	-0.103102	0.0675126	-1.52716	0.128286	0.651013	206
6MW	OID41318	IFT74	Q96LB3	ageSex	0.0375966	0.0681777	0.551449	0.581935	0.930172	206
6MW	OID41319	IFT81	Q8WYA0	ageSex	-0.0265777	0.0674431	-0.394076	0.693941	0.953298	206
6MW	OID41320	IFT88	Q13099	ageSex	0.0164354	0.0675082	0.243458	0.807898	0.974342	206
6MW	OID41321	IFTAP	Q86VG3	ageSex	0.0757503	0.0675255	1.1218	0.263278	0.76857	206
6MW	OID41322	IGF2-AS	Q6U949	ageSex	0.0626771	0.0679818	0.921969	0.357644	0.839603	206
6MW	OID41323	IGSF22	Q8N9C0	ageSex	0.0485879	0.067493	0.719895	0.472422	0.897347	206
6MW	OID41324	IHO1	Q8IYA8	ageSex	-0.117356	0.0677328	-1.73263	0.0846876	0.573085	206
6MW	OID41325	IL9R	Q01113	ageSex	0.00747561	0.0678077	0.110247	0.912323	0.987415	206
6MW	OID41326	ILF2	Q12905	ageSex	0.0822405	0.0672292	1.22328	0.222647	0.733126	206
6MW	OID41327	ING2	Q9H160	ageSex	-0.01133	0.0677206	-0.167305	0.867298	0.977659	206
6MW	OID41328	INKA1	Q96EL1	ageSex	-0.0619283	0.0673419	-0.91961	0.358873	0.840596	206
6MW	OID41329	INO80	Q9ULG1	ageSex	-0.020017	0.0678824	-0.294878	0.76839	0.96151	206
6MW	OID41330	INSM2	Q96T92	ageSex	-0.08757	0.0672053	-1.30302	0.194051	0.710519	206
6MW	OID41331	INSYN2A	Q6ZSG2	ageSex	-0.0075748	0.068494	-0.110591	0.912051	0.987415	206
6MW	OID41332	INTS13	Q9NVM9	ageSex	-0.0575254	0.0674472	-0.852895	0.394728	0.857189	206
6MW	OID41333	INTS8	Q75QN2	ageSex	0.010159	0.0675752	0.150336	0.880649	0.980428	206
6MW	OID41334	IP6K1	Q92551	ageSex	-0.00347463	0.0676182	-0.051386	0.959069	0.991314	206
6MW	OID41335	IPMK	Q8NFU5	ageSex	-0.0234721	0.0680916	-0.344713	0.730669	0.956114	206
6MW	OID41336	IQCD	Q96DY2	ageSex	0.00873363	0.0678745	0.128673	0.897744	0.983779	206
6MW	OID41337	IQCE	Q6IPM2	ageSex	-0.0381147	0.0675587	-0.564172	0.573263	0.928964	206
6MW	OID41338	IQCG	Q9H095	ageSex	-0.0251485	0.0677856	-0.371	0.711026	0.954103	206
6MW	OID41339	IQCJ-SCHIP1	B3KU38	ageSex	-0.0100896	0.0678937	-0.148608	0.882011	0.980428	206
6MW	OID41340	IQCN	Q9H0B3	ageSex	-0.0317412	0.0674878	-0.470325	0.63863	0.943327	206
6MW	OID41341	IQSEC1	Q6DN90	ageSex	-0.0571393	0.0678367	-0.842306	0.400613	0.858585	206
6MW	OID41342	IQSEC2	Q5JU85	ageSex	0.0682309	0.0674281	1.01191	0.312794	0.806988	206
6MW	OID41343	IRF2BP2	Q7Z5L9	ageSex	-0.0222835	0.0677474	-0.32892	0.742557	0.95768	206
6MW	OID41344	IRF2BPL	Q9H1B7	ageSex	-0.0105984	0.067816	-0.156282	0.875967	0.979461	206
6MW	OID41345	IRGQ	Q8WZA9	ageSex	0.102794	0.0675096	1.52266	0.129409	0.651013	206
6MW	OID41346	ISCA2	Q86U28	ageSex	0.0906482	0.0672334	1.34826	0.179084	0.705245	206
6MW	OID41347	ISL1	P61371	ageSex	-0.0373872	0.067466	-0.554164	0.58008	0.930172	206
6MW	OID41348	ITPRIPL1	Q6GPH6	ageSex	0.00970071	0.0678183	0.14304	0.886401	0.981204	206
6MW	OID41349	IZUMO1	Q8IYV9	ageSex	-0.0343926	0.0676042	-0.508734	0.611494	0.938435	206
6MW	OID41350	JADE3	Q92613	ageSex	-0.0463328	0.0676588	-0.684801	0.494255	0.909339	206
6MW	OID41351	JAKMIP2	Q96AA8	ageSex	-0.0697007	0.0675538	-1.03178	0.303409	0.805276	206
6MW	OID41352	JPH1	Q9HDC5	ageSex	-0.0858768	0.067338	-1.27531	0.203665	0.713132	206
6MW	OID41353	KANK1	Q14678	ageSex	-0.0770638	0.0676076	-1.13987	0.255691	0.761568	206
6MW	OID41354	KANSL1	Q7Z3B3	ageSex	-0.038543	0.0677555	-0.568854	0.570087	0.928964	206
6MW	OID41355	KAT14	Q9H8E8	ageSex	-0.0443914	0.0674033	-0.658594	0.510906	0.912853	206
6MW	OID41356	KATNAL1	Q9BW62	ageSex	-0.0808389	0.0674657	-1.19822	0.232234	0.74334	206
6MW	OID41357	KBTBD7	Q8WVZ9	ageSex	0.04528	0.0676164	0.669661	0.503839	0.910893	206
6MW	OID41358	KCNA3	P22001	ageSex	0.0646299	0.068625	0.941783	0.347429	0.83124	206
6MW	OID41359	KCND2	Q9NZV8	ageSex	0.0434289	0.0675698	0.642726	0.521131	0.914595	206
6MW	OID41360	KCNE1	P15382	ageSex	-0.0628868	0.067474	-0.932015	0.352441	0.836273	206
6MW	OID41361	KCNRG	Q8N5I3	ageSex	-0.0626797	0.0673454	-0.93072	0.353109	0.836273	206
6MW	OID41362	KCTD16	Q68DU8	ageSex	-0.131015	0.0673291	-1.94588	0.053056	0.485906	206
6MW	OID41363	KCTD19	Q17RG1	ageSex	-0.0255581	0.0678237	-0.376831	0.706694	0.953714	206
6MW	OID41364	KCTD2	Q14681	ageSex	-0.0225167	0.0676591	-0.332796	0.739633	0.95745	206
6MW	OID41365	KCTD8	Q6ZWB6	ageSex	-0.0111156	0.0682168	-0.162945	0.870725	0.977949	206
6MW	OID41366	KDF1	Q8NAX2	ageSex	-0.0122971	0.0683086	-0.180022	0.857316	0.977438	206
6MW	OID41367	KDM5D	Q9BY66	ageSex	-0.0331773	0.0677108	-0.489986	0.624676	0.942281	206
6MW	OID41368	KHDRBS3	O75525	ageSex	-0.00468118	0.0678612	-0.0689816	0.945072	0.990965	206
6MW	OID41369	KIAA0408	Q6ZU52	ageSex	-0.0280309	0.0675677	-0.414856	0.678687	0.951286	206
6MW	OID41370	KIAA0586	Q9BVV6	ageSex	-0.039933	0.0674436	-0.592095	0.554449	0.926867	206
6MW	OID41371	KIAA1210	Q9ULL0	ageSex	-0.0474854	0.0676576	-0.701849	0.483581	0.900946	206
6MW	OID41372	KIAA1755	Q5JYT7	ageSex	0.0687119	0.0672959	1.02104	0.308456	0.806432	206
6MW	OID41373	KIF15	Q9NS87	ageSex	-0.0889306	0.067518	-1.31714	0.189285	0.7079	206
6MW	OID41374	KIF18A	Q8NI77	ageSex	0.0396999	0.0674269	0.588784	0.556664	0.927299	206
6MW	OID41375	KIF19	Q2TAC6	ageSex	0.0125038	0.0674616	0.185346	0.853143	0.977438	206
6MW	OID41376	KIF1A	Q12756	ageSex	-0.0600826	0.0677326	-0.887055	0.376104	0.85272	206
6MW	OID41377	KIF24	Q5T7B8	ageSex	0.0128839	0.0676183	0.190539	0.849078	0.977438	206
6MW	OID41378	KIF26A	Q9ULI4	ageSex	-0.0464132	0.0677637	-0.684926	0.494176	0.909339	206
6MW	OID41379	KIF2C	Q99661	ageSex	0.041654	0.0691354	0.602499	0.547518	0.925096	206
6MW	OID41380	KIF3B	O15066	ageSex	-0.0948196	0.0678938	-1.39659	0.16407	0.692324	206
6MW	OID41381	KIF4B	Q2VIQ3	ageSex	-0.161404	0.0665614	-2.42489	0.0161925	0.300661	206
6MW	OID41382	KIF5C	O60282	ageSex	-0.16206	0.0666715	-2.43072	0.0159418	0.300661	206
6MW	OID41383	KIF7	Q2M1P5	ageSex	-0.0787832	0.0678484	-1.16116	0.246945	0.756898	206
6MW	OID41384	KIF9	Q9HAQ2	ageSex	0.0334523	0.0675564	0.495176	0.621014	0.942281	206
6MW	OID41388	KIR3DL3	Q8N743	ageSex	0.0599947	0.0677057	0.886111	0.376611	0.852974	206
6MW	OID41389	KLF12	Q9Y4X4	ageSex	-0.146612	0.0669941	-2.18844	0.0297846	0.399298	206
6MW	OID41390	KLHDC4	Q8TBB5	ageSex	0.00458378	0.0677741	0.0676332	0.946145	0.990965	206
6MW	OID41391	KLHDC7B	Q96G42	ageSex	-0.130185	0.0668555	-1.94727	0.052889	0.485906	206
6MW	OID41392	KLHL40	Q2TBA0	ageSex	-0.00210757	0.0677509	-0.0311076	0.975214	0.994686	206
6MW	OID41393	KLKP1	Q107X0	ageSex	-0.0308149	0.0681261	-0.452321	0.651523	0.946613	206
6MW	OID41394	KMT2E	Q8IZD2	ageSex	-0.0972382	0.0674242	-1.44219	0.150799	0.673838	206
6MW	OID41395	KMT5A	Q9NQR1	ageSex	0.0617459	0.0673378	0.916957	0.360258	0.842289	206
6MW	OID41396	KMT5B	Q4FZB7	ageSex	-0.071656	0.0672889	-1.0649	0.288192	0.792136	206
6MW	OID41397	KRR1	Q13601	ageSex	-0.0611436	0.0678327	-0.901389	0.368455	0.846976	206
6MW	OID41398	KRT31	Q15323	ageSex	-0.064217	0.0680153	-0.944155	0.346218	0.830699	206
6MW	OID41399	KRT78	Q8N1N4	ageSex	-0.0412973	0.0674668	-0.612113	0.541151	0.921888	206
6MW	OID41400	KXD1	Q9BQD3	ageSex	0.0345576	0.0677356	0.510183	0.61048	0.937532	206
6MW	OID41401	L1TD1	Q5T7N2	ageSex	-1.37755e-05	0.0674742	-0.00020416	0.999837	0.999837	206
6MW	OID41402	L3MBTL2	Q969R5	ageSex	-0.0713715	0.0673543	-1.05964	0.290573	0.794883	206
6MW	OID41403	LAMTOR1	Q6IAA8	ageSex	-0.0745558	0.0672762	-1.1082	0.269091	0.775161	206
6MW	OID41404	LARP1B	Q659C4	ageSex	-0.0304783	0.0678663	-0.449094	0.653845	0.946613	206
6MW	OID41405	LARP4	Q71RC2	ageSex	-0.0855514	0.0672095	-1.27291	0.204514	0.713132	206
6MW	OID41406	LAS1L	Q9Y4W2	ageSex	0.00100604	0.0677771	0.0148433	0.988172	0.996204	206
6MW	OID41407	LBX2	Q6XYB7	ageSex	0.0443392	0.0674124	0.65773	0.511461	0.912853	206
6MW	OID41408	LCA5L	O95447	ageSex	-0.0212941	0.0676594	-0.314724	0.753296	0.957972	206
6MW	OID41409	LCK	P06239	ageSex	-0.0378189	0.0684591	-0.552431	0.581264	0.930172	206
6MW	OID41410	LENG1	Q96BZ8	ageSex	-0.00514885	0.0677825	-0.0759613	0.939525	0.990965	206
6MW	OID41411	LENG8	Q96PV6	ageSex	-0.051274	0.067472	-0.759931	0.448182	0.886137	206
6MW	OID41412	LHX1	P48742	ageSex	0.00407216	0.0676374	0.0602058	0.952051	0.991314	206
6MW	OID41413	LIMD1	Q9UGP4	ageSex	0.0332546	0.0676759	0.49138	0.623691	0.942281	206
6MW	OID41414	LINC02872	A2RU37	ageSex	-0.0554209	0.0674966	-0.821092	0.412562	0.862445	206
6MW	OID41415	LINC02906	E5RJ46	ageSex	0.0557216	0.0678381	0.821391	0.412392	0.862445	206
6MW	OID41416	LIPN	Q5VXI9	ageSex	0.03693	0.0678502	0.544287	0.586844	0.931289	206
6MW	OID41417	LMCD1	Q9NZU5	ageSex	0.0237293	0.0674994	0.351548	0.725544	0.956114	206
6MW	OID41418	LMNTD2	Q8IXW0	ageSex	0.0614892	0.0677524	0.907557	0.365194	0.845119	206
6MW	OID41419	LRATD2	Q96KN1	ageSex	-0.0738984	0.0676034	-1.09312	0.275644	0.782013	206
6MW	OID41420	LRCH1	Q9Y2L9	ageSex	-0.0278124	0.067583	-0.41153	0.68112	0.951597	206
6MW	OID41421	LRFN3	Q9BTN0	ageSex	-0.0547366	0.0677042	-0.808467	0.419773	0.866725	206
6MW	OID41422	LRRC3	Q9BY71	ageSex	-0.0804911	0.0675725	-1.19118	0.23498	0.744353	206
6MW	OID41423	LRRC36	Q1X8D7	ageSex	0.0266434	0.0676963	0.393573	0.694311	0.953298	206
6MW	OID41424	LRRC4	Q9HBW1	ageSex	-0.0571923	0.0683407	-0.83687	0.403654	0.858585	206
6MW	OID41425	LRRC42	Q9Y546	ageSex	-0.0655777	0.0673531	-0.97364	0.3314	0.820474	206
6MW	OID41426	LRRC49	Q8IUZ0	ageSex	-0.0257607	0.0676122	-0.381007	0.703598	0.953714	206
6MW	OID41427	LRRC4C	Q9HCJ2	ageSex	-0.0795032	0.0673381	-1.18066	0.239127	0.749457	206
6MW	OID41428	LRRC71	Q8N4P6	ageSex	-0.0345577	0.0676032	-0.511184	0.60978	0.937321	206
6MW	OID41429	LRRCC1	Q9C099	ageSex	-0.0666455	0.0677761	-0.983319	0.326627	0.816824	206
6MW	OID41430	LRRTM4	Q86VH4	ageSex	-0.103294	0.0681814	-1.51499	0.131339	0.651013	206
6MW	OID41431	LSM12	Q3MHD2	ageSex	0.0107711	0.0674974	0.159578	0.873373	0.978252	206
6MW	OID41432	LTK	P29376	ageSex	-0.12823	0.0676257	-1.89617	0.0593648	0.503591	206
6MW	OID41433	LTV1	Q96GA3	ageSex	0.0443612	0.0681451	0.650982	0.515798	0.913876	206
6MW	OID41434	LURAP1	Q96LR2	ageSex	-0.0065036	0.0675696	-0.0962505	0.923417	0.98966	206
6MW	OID41435	LYG2	Q86SG7	ageSex	0.00293593	0.0675929	0.0434355	0.965397	0.993419	206
6MW	OID41436	LYSMD1	Q96S90	ageSex	-0.0792851	0.0672644	-1.17871	0.239901	0.749457	206
6MW	OID41437	LZTS3	O60299	ageSex	-0.16962	0.0666558	-2.54472	0.0116837	0.253034	206
6MW	OID41438	MAD2L1BP	Q15013	ageSex	-0.00858406	0.0675755	-0.127029	0.899044	0.984173	206
6MW	OID41439	MAF1	Q9H063	ageSex	0.0355743	0.0677432	0.525134	0.600066	0.93458	206
6MW	OID41440	MAFB	Q9Y5Q3	ageSex	-0.148689	0.0685725	-2.16834	0.0313012	0.412133	206
6MW	OID41441	MAGEA13P	A6NCF6	ageSex	-0.102236	0.0672821	-1.51951	0.130197	0.651013	206
6MW	OID41442	MAGEA4	P43358	ageSex	-0.0505169	0.0675119	-0.748267	0.45517	0.88678	206
6MW	OID41443	MAGEA9	P43362	ageSex	-0.0206464	0.0682253	-0.30262	0.762491	0.960598	206
6MW	OID41444	MAGEB18	Q96M61	ageSex	-0.0223571	0.0676487	-0.330488	0.741374	0.95768	206
6MW	OID41445	MAGIX	Q9H6Y5	ageSex	-0.0474293	0.0674943	-0.702716	0.483042	0.900946	206
6MW	OID41446	MAP10	Q9P2G4	ageSex	-0.0350805	0.0674603	-0.520017	0.603621	0.935577	206
6MW	OID41447	MAP4K1	Q92918	ageSex	-0.00588592	0.0678159	-0.0867926	0.930922	0.990965	206
6MW	OID41448	MAP6D1	Q9H9H5	ageSex	0.0291983	0.0674856	0.432659	0.665724	0.9503	206
6MW	OID41449	MAP7D2	Q96T17	ageSex	-0.0770055	0.067517	-1.14054	0.255414	0.761568	206
6MW	OID41450	MAPK8IP3	Q9UPT6	ageSex	0.0305836	0.0675198	0.452958	0.651065	0.946613	206
6MW	OID41451	MAPKAP1	Q9BPZ7	ageSex	-0.0708783	0.0675025	-1.05001	0.294968	0.801441	206
6MW	OID41452	MARCHF7	Q9H992	ageSex	0.0289307	0.0674625	0.428842	0.668495	0.950773	206
6MW	OID41453	MARK3	P27448	ageSex	-0.0310676	0.067688	-0.458983	0.64674	0.945071	206
6MW	OID41454	MARK4	Q96L34	ageSex	-0.0282972	0.0675236	-0.419072	0.675609	0.951033	206
6MW	OID41455	MAST2	Q6P0Q8	ageSex	-0.0395484	0.0676639	-0.584483	0.559547	0.927576	206
6MW	OID41456	MAST4	O15021	ageSex	-0.0621569	0.0673463	-0.922944	0.357137	0.83879	206
6MW	OID41457	MBIP	Q9NS73	ageSex	0.000673799	0.0679026	0.00992302	0.992092	0.997041	206
6MW	OID41458	MCAT	Q8IVS2	ageSex	-0.0533647	0.0673608	-0.792221	0.429161	0.875761	206
6MW	OID41459	MCM3AP	O60318	ageSex	-0.0557343	0.0677765	-0.822325	0.411862	0.862428	206
6MW	OID41460	MCRS1	Q96EZ8	ageSex	0.0917061	0.0675631	1.35734	0.176188	0.70292	206
6MW	OID41461	MED13L	Q71F56	ageSex	-0.0249414	0.0680033	-0.366767	0.714177	0.955603	206
6MW	OID41462	MED6	O75586	ageSex	-0.114354	0.0672214	-1.70115	0.0904535	0.588061	206
6MW	OID41463	MEF2C	Q06413	ageSex	-0.0870692	0.0686088	-1.26907	0.205877	0.716434	206
6MW	OID41464	MEFV	O15553	ageSex	0.111672	0.0671622	1.66272	0.0979186	0.6033	206
6MW	OID41465	MEIOC	A2RUB1	ageSex	-0.0118468	0.0677773	-0.174791	0.861419	0.977462	206
6MW	OID41466	METTL2A	Q96IZ6	ageSex	-0.0584324	0.0674925	-0.865761	0.387648	0.853318	206
6MW	OID41467	METTL6	Q8TCB7	ageSex	-0.0415693	0.0674463	-0.616332	0.538369	0.921555	206
6MW	OID41468	MEX3B	Q6ZN04	ageSex	-0.141373	0.0667864	-2.11679	0.0355011	0.43411	206
6MW	OID41469	MEX3D	Q86XN8	ageSex	0.0881293	0.0679988	1.29604	0.196439	0.712461	206
6MW	OID41470	MFAP3	P55082	ageSex	-0.0548673	0.067423	-0.813777	0.416731	0.866045	206
6MW	OID41471	MFRP	Q9BY79	ageSex	-0.0196379	0.0678811	-0.289298	0.77265	0.964011	206
6MW	OID41472	MGA	Q8IWI9	ageSex	-0.0473056	0.0675066	-0.700755	0.484262	0.901122	206
6MW	OID41473	MIA3	Q5JRA6	ageSex	-0.0372479	0.0680422	-0.547423	0.584692	0.930172	206
6MW	OID41474	MICAL1	Q8TDZ2	ageSex	0.0526749	0.0675405	0.779902	0.436362	0.881086	206
6MW	OID41475	MICAL3	Q7RTP6	ageSex	-0.0644206	0.0676336	-0.952495	0.341984	0.827427	206
6MW	OID41476	MIDN	Q504T8	ageSex	-0.0993379	0.0671667	-1.47898	0.140704	0.663225	206
6MW	OID41477	MIOX	Q9UGB7	ageSex	0.0620121	0.0686687	0.903063	0.367568	0.84651	206
6MW	OID41478	MIS18BP1	Q6P0N0	ageSex	-0.0779429	0.0674137	-1.15619	0.24897	0.757809	206
6MW	OID41479	MISP	Q8IVT2	ageSex	-0.0825319	0.0676584	-1.21983	0.22395	0.733466	206
6MW	OID41480	MKRN4P	Q13434	ageSex	0.0192966	0.0678312	0.28448	0.776334	0.964278	206
6MW	OID41481	MLANA	Q16655	ageSex	0.0691281	0.0674512	1.02486	0.306655	0.806432	206
6MW	OID41482	MLF2	Q15773	ageSex	-0.110972	0.067815	-1.6364	0.103313	0.607985	206
6MW	OID41483	MLIP	Q5VWP3	ageSex	-0.0458596	0.067751	-0.676884	0.499254	0.910893	206
6MW	OID41484	MOCS3	O95396	ageSex	0.0141421	0.0678095	0.208556	0.835005	0.977438	206
6MW	OID41485	MON2	Q7Z3U7	ageSex	0.0200486	0.0677168	0.296066	0.767484	0.96151	206
6MW	OID41486	MORF4L2	Q15014	ageSex	-0.0219084	0.0677285	-0.323474	0.746671	0.95768	206
6MW	OID41487	MPHOSPH6	Q99547	ageSex	0.102895	0.0672716	1.52954	0.127695	0.651013	206
6MW	OID41514	MR1L2	B2RBV5	ageSex	-0.0281019	0.0676326	-0.415508	0.678211	0.951286	206
6MW	OID41488	MRPL53	Q96EL3	ageSex	0.0572655	0.0677522	0.845219	0.398988	0.858274	206
6MW	OID41489	MRPS27	Q92552	ageSex	0.0399529	0.068348	0.58455	0.559502	0.927576	206
6MW	OID41490	MSANTD3	Q96H12	ageSex	0.020843	0.0675241	0.308674	0.757887	0.959132	206
6MW	OID41491	MSL2	Q9HCI7	ageSex	-0.0254322	0.067819	-0.375	0.708054	0.953714	206
6MW	OID41492	MST1R	Q04912	ageSex	-0.052979	0.068074	-0.778256	0.437329	0.881086	206
6MW	OID41493	MTAP	Q13126	ageSex	-0.0817992	0.0673413	-1.2147	0.2259	0.735275	206
6MW	OID41494	MTCL1	Q9Y4B5	ageSex	-0.0147258	0.06759	-0.21787	0.827751	0.977438	206
6MW	OID41495	MTERF2	Q49AM1	ageSex	-0.024633	0.0675458	-0.364686	0.715727	0.955603	206
6MW	OID41496	MTERF3	Q96E29	ageSex	-0.0786113	0.0679906	-1.15621	0.248962	0.757809	206
6MW	OID41497	MTF1	Q14872	ageSex	-0.208713	0.0662631	-3.14976	0.00188199	0.107728	206
6MW	OID41498	MTFR1L	Q9H019	ageSex	-0.0995297	0.0677931	-1.46814	0.143622	0.663225	206
6MW	OID41499	MTMR6	Q9Y217	ageSex	0.0726915	0.067537	1.07632	0.283068	0.785897	206
6MW	OID41500	MTMR7	Q9Y216	ageSex	-0.0926411	0.0671689	-1.37923	0.16935	0.69604	206
6MW	OID41501	MTRES1	Q9P0P8	ageSex	-0.0527001	0.0676211	-0.779344	0.436689	0.881086	206
6MW	OID41502	MYBPH	Q13203	ageSex	-0.176872	0.0670696	-2.63714	0.0090111	0.23131	206
6MW	OID41503	MYH1	P12882	ageSex	-0.182883	0.0689908	-2.65083	0.00866595	0.229758	206
6MW	OID41504	MYH10	P35580	ageSex	-0.0685161	0.0676368	-1.013	0.312272	0.806432	206
6MW	OID41505	MYH7	P12883	ageSex	-0.231119	0.0680653	-3.39554	0.000824571	0.0614187	206
6MW	OID41506	MYL5	Q02045	ageSex	-0.0457056	0.0688196	-0.664137	0.50736	0.912412	206
6MW	OID41507	MYO18B	Q8IUG5	ageSex	-0.0878544	0.0679027	-1.29383	0.197202	0.713132	206
6MW	OID41508	MYO1E	Q12965	ageSex	-0.140077	0.0667986	-2.097	0.0372379	0.439272	206
6MW	OID41509	MYO1G	B0I1T2	ageSex	-0.0497218	0.0694695	-0.715736	0.474981	0.898195	206
6MW	OID41510	MYO3B	Q8WXR4	ageSex	0.0840012	0.0673776	1.24672	0.213943	0.727182	206
6MW	OID41511	MYO5A	Q9Y4I1	ageSex	-0.132314	0.0681977	-1.94015	0.0537532	0.489387	206
6MW	OID41512	MYO5B	Q9ULV0	ageSex	-0.101762	0.0671583	-1.51526	0.131269	0.651013	206
6MW	OID41513	MYSM1	Q5VVJ2	ageSex	-0.0556215	0.0676259	-0.822488	0.411769	0.862428	206
6MW	OID41519	N4BP2	Q86UW6	ageSex	0.0205634	0.0683387	0.300905	0.763797	0.960598	206
6MW	OID41520	N4BP2L2	Q92802	ageSex	0.0175143	0.0680084	0.257532	0.79703	0.971371	206
6MW	OID41521	NAA11	Q9BSU3	ageSex	-0.0443584	0.0679772	-0.652549	0.514789	0.913876	206
6MW	OID41522	NAPB	Q9H115	ageSex	0.0265728	0.0677121	0.392438	0.695148	0.953315	206
6MW	OID41523	NAV2	Q8IVL1	ageSex	-0.108476	0.0680378	-1.59435	0.11242	0.626909	206
6MW	OID41524	NBEAL2	Q6ZNJ1	ageSex	-0.0605363	0.067951	-0.890881	0.374053	0.851672	206
6MW	OID41525	NBPF11	Q86T75	ageSex	0.0234993	0.0675227	0.34802	0.728187	0.956114	206
6MW	OID41526	NCAPH	Q15003	ageSex	0.0451251	0.0680042	0.663564	0.507726	0.912412	206
6MW	OID41527	NCF1C_NCF1	A8MVU1_P14598	ageSex	-0.14914	0.067658	-2.20432	0.0286314	0.392443	206
6MW	OID41528	NCKAP5L	Q9HCH0	ageSex	-0.134493	0.0671709	-2.00225	0.0465949	0.469728	206
6MW	OID41529	NCOA1	Q15788	ageSex	-0.101683	0.0671495	-1.51428	0.131518	0.651013	206
6MW	OID41530	NCOA7	Q8NI08	ageSex	0.0843788	0.0675339	1.24943	0.212954	0.726665	206
6MW	OID41531	NCR3	O14931	ageSex	-0.0806349	0.0674861	-1.19484	0.233552	0.744353	206
6MW	OID41532	NDE1	Q9NXR1	ageSex	0.0213848	0.0675147	0.316743	0.751766	0.95768	206
6MW	OID41533	NDRG1	Q92597	ageSex	-0.114183	0.0672512	-1.69785	0.0910754	0.59025	206
6MW	OID41534	NDUFA10	O95299	ageSex	-0.069558	0.0674854	-1.03071	0.303908	0.805334	206
6MW	OID41535	NDUFA4L2	Q9NRX3	ageSex	-0.119465	0.0669581	-1.78418	0.0758955	0.548848	206
6MW	OID41536	NDUFB9	Q9Y6M9	ageSex	-0.0210801	0.0675146	-0.31223	0.755188	0.958298	206
6MW	OID41537	NEK2	P51955	ageSex	-0.00997213	0.0677428	-0.147206	0.883116	0.981157	206
6MW	OID41538	NEK4	P51957	ageSex	-0.0691614	0.0678998	-1.01858	0.30962	0.806432	206
6MW	OID41539	NELFCD	Q8IXH7	ageSex	-0.0509435	0.0674476	-0.755305	0.450946	0.886137	206
6MW	OID41540	NEURL1	O76050	ageSex	-0.0453838	0.0677393	-0.669977	0.503638	0.910893	206
6MW	OID41541	NEURL1B	A8MQ27	ageSex	-0.0327936	0.0676551	-0.484717	0.628402	0.942281	206
6MW	OID41542	NEXN-AS1	Q8NBZ9	ageSex	0.0497638	0.0675592	0.736597	0.462222	0.890029	206
6MW	OID41543	NFAM1	Q8NET5	ageSex	0.136994	0.0673777	2.03323	0.0433376	0.456261	206
6MW	OID41544	NGDN	Q8NEJ9	ageSex	0.0601539	0.0676401	0.889323	0.374887	0.852448	206
6MW	OID41545	NHS	Q6T4R5	ageSex	-0.100037	0.0671349	-1.49009	0.137761	0.662625	206
6MW	OID41546	NHSL1	Q5SYE7	ageSex	0.0922014	0.0681978	1.35197	0.177896	0.704112	206
6MW	OID41547	NKRF	O15226	ageSex	-0.00466023	0.0680905	-0.0684417	0.945502	0.990965	206
6MW	OID41548	NLRP14	Q86W24	ageSex	-0.113257	0.0671908	-1.68561	0.0934149	0.593305	206
6MW	OID41549	NMRK1	Q9NWW6	ageSex	-0.0679955	0.0677279	-1.00395	0.316603	0.809596	206
6MW	OID41550	NMRK2	Q9NPI5	ageSex	0.121707	0.0670608	1.81487	0.071027	0.539061	206
6MW	OID41551	NOSIP	Q9Y314	ageSex	-0.0669265	0.0675274	-0.9911	0.322822	0.812393	206
6MW	OID41552	NOVA1	P51513	ageSex	-0.0739718	0.0674202	-1.09718	0.273871	0.779611	206
6MW	OID41553	NOVA2	Q9UNW9	ageSex	-0.0682166	0.0684649	-0.996374	0.320261	0.810658	206
6MW	OID41554	NPIPA2	E9PIF3	ageSex	-0.00887485	0.0681579	-0.13021	0.89653	0.983779	206
6MW	OID41555	NPIPB6	E9PJ23	ageSex	-0.00517854	0.0680045	-0.07615	0.939375	0.990965	206
6MW	OID41556	NR1D2	Q14995	ageSex	-0.0217	0.0682484	-0.317956	0.750847	0.95768	206
6MW	OID41557	NR2C2	P49116	ageSex	-0.0285521	0.0674877	-0.423071	0.672693	0.950829	206
6MW	OID41558	NRAP	Q86VF7	ageSex	-0.195806	0.0660849	-2.96295	0.0034128	0.150456	206
6MW	OID41559	NRG2	O14511	ageSex	-0.13568	0.0667823	-2.03167	0.0434967	0.456261	206
6MW	OID41560	NRG3	P56975	ageSex	-0.134894	0.067072	-2.01118	0.0456353	0.464833	206
6MW	OID41561	NSG1	P42857	ageSex	-0.0937457	0.0677027	-1.38467	0.167682	0.695532	206
6MW	OID41562	NTHL1	P78549	ageSex	-0.125576	0.0681326	-1.84311	0.0667781	0.529956	206
6MW	OID41563	NTPCR	Q9BSD7	ageSex	-0.0453931	0.0674084	-0.673404	0.50146	0.910893	206
6MW	OID41564	NTRK1	P04629	ageSex	0.027644	0.0688783	0.401346	0.688589	0.953298	206
6MW	OID41565	NUDT14	O95848	ageSex	-0.0184421	0.067912	-0.271559	0.786239	0.967536	206
6MW	OID41566	NUDT7	P0C024	ageSex	0.0187822	0.0677454	0.277246	0.781874	0.964898	206
6MW	OID41567	NUFIP2	Q7Z417	ageSex	-0.0109722	0.0677202	-0.162023	0.87145	0.977949	206
6MW	OID41568	NUPR1	O60356	ageSex	-0.101591	0.0671558	-1.51277	0.1319	0.651259	206
6MW	OID41569	NXNL1	Q96CM4	ageSex	-0.0676225	0.0673531	-1.004	0.31658	0.809596	206
6MW	OID41570	OBSCN	Q5VST9	ageSex	0.00948341	0.0675927	0.140302	0.888561	0.981204	206
6MW	OID41571	ODAD4	Q96NG3	ageSex	-0.0989433	0.0673466	-1.46916	0.143344	0.663225	206
6MW	OID41572	OGG1	O15527	ageSex	-0.0847014	0.0679049	-1.24735	0.213712	0.727182	206
6MW	OID41573	OLFM2	O95897	ageSex	0.0889105	0.0677823	1.31171	0.191108	0.7097	206
6MW	OID41574	OS9	Q13438	ageSex	-0.0539151	0.0675134	-0.798584	0.42547	0.872012	206
6MW	OID41575	OSER1	Q9NX31	ageSex	-0.0771423	0.0673178	-1.14594	0.253175	0.761568	206
6MW	OID41576	OTUB1	Q96FW1	ageSex	0.0252537	0.0689419	0.366304	0.714521	0.955603	206
6MW	OID41577	OTUD4	Q01804	ageSex	0.0203482	0.0674645	0.301613	0.763257	0.960598	206
6MW	OID41578	OVGP1	Q12889	ageSex	-0.0232083	0.0696445	-0.333239	0.739299	0.95745	206
6MW	OID41579	P3H4	Q92791	ageSex	-0.13664	0.0668229	-2.04481	0.0421709	0.453026	206
6MW	OID41580	PABPC4L	P0CB38	ageSex	-0.0244088	0.0676678	-0.360714	0.71869	0.955839	206
6MW	OID41581	PACRGL	Q8N7B6	ageSex	0.037635	0.0676076	0.556667	0.578371	0.930172	206
6MW	OID41582	PACSIN3	Q9UKS6	ageSex	-0.0791739	0.0675559	-1.17198	0.242587	0.754233	206
6MW	OID41583	PAGE3	Q5JUK9	ageSex	-0.031174	0.0674966	-0.46186	0.644678	0.944369	206
6MW	OID41584	PARD3B	Q8TEW8	ageSex	0.0392008	0.0674301	0.581354	0.56165	0.928119	206
6MW	OID41585	PARD6B	Q9BYG5	ageSex	-0.108975	0.0671039	-1.62398	0.10594	0.614444	206
6MW	OID41586	PARN	O95453	ageSex	-0.0327591	0.0674576	-0.485625	0.62776	0.942281	206
6MW	OID41587	PARP10	Q53GL7	ageSex	-0.0677085	0.0676111	-1.00144	0.317812	0.810658	206
6MW	OID41588	PARP8	Q8N3A8	ageSex	0.0986273	0.0677535	1.45568	0.147034	0.668553	206
6MW	OID41589	PARPBP	Q9NWS1	ageSex	-0.14961	0.0673072	-2.2228	0.027338	0.384205	206
6MW	OID41590	PATJ	Q8NI35	ageSex	0.0817292	0.0677579	1.20619	0.229153	0.739737	206
6MW	OID41591	PBK	Q96KB5	ageSex	-0.166963	0.0668869	-2.4962	0.013353	0.274806	206
6MW	OID41592	PBX1	P40424	ageSex	0.112995	0.0669974	1.68655	0.093233	0.593305	206
6MW	OID41593	PCDH10	Q9P2E7	ageSex	0.00507104	0.0685205	0.0740075	0.941078	0.990965	206
6MW	OID41594	PCDHA1	Q9Y5I3	ageSex	0.0501556	0.0678554	0.739154	0.460672	0.890029	206
6MW	OID41595	PCNA	P12004	ageSex	0.0691296	0.06747	1.0246	0.306779	0.806432	206
6MW	OID41596	PCYT1A	P49585	ageSex	-0.0518876	0.0677049	-0.766379	0.444346	0.883326	206
6MW	OID41597	PDC	P20941	ageSex	0.0481682	0.0678251	0.710183	0.47841	0.899866	206
6MW	OID41598	PDCD2	Q16342	ageSex	-8.25815e-05	0.0683493	-0.00120823	0.999037	0.999804	206
6MW	OID41599	PDCL	Q13371	ageSex	0.0239506	0.067672	0.353921	0.723767	0.956114	206
6MW	OID41600	PDE1A	P54750	ageSex	0.0825467	0.0682559	1.20937	0.227934	0.737882	206
6MW	OID41601	PDE2A	O00408	ageSex	0.0486231	0.0675279	0.720045	0.47233	0.897347	206
6MW	OID41602	PDE4DIP	Q5VU43	ageSex	-0.0623696	0.0681191	-0.915597	0.36097	0.842289	206
6MW	OID41603	PDE6B	P35913	ageSex	0.0901981	0.0673323	1.33959	0.181882	0.706131	206
6MW	OID41604	PDXDC2P	Q6P474	ageSex	0.00795351	0.0680735	0.116837	0.907105	0.985697	206
6MW	OID41605	PDZD4	Q76G19	ageSex	-0.02341	0.0674438	-0.347104	0.728875	0.956114	206
6MW	OID41606	PDZRN4	Q6ZMN7	ageSex	0.0427108	0.0679046	0.628982	0.530072	0.917594	206
6MW	OID41607	PEAK1	Q9H792	ageSex	0.118409	0.0669523	1.76856	0.0784771	0.553694	206
6MW	OID41608	PGM3	O95394	ageSex	-0.0404399	0.0677432	-0.596958	0.551204	0.926212	206
6MW	OID41609	PHACTR1	Q9C0D0	ageSex	0.0316506	0.0677749	0.466996	0.641006	0.943327	206
6MW	OID41610	PHC2	Q8IXK0	ageSex	0.0504261	0.067518	0.746854	0.45602	0.886949	206
6MW	OID41611	PHF12	Q96QT6	ageSex	-0.0436798	0.0676852	-0.645338	0.519441	0.914595	206
6MW	OID41612	PHF20L1	A8MW92	ageSex	-0.0625886	0.0674668	-0.927694	0.354673	0.837838	206
6MW	OID41613	PHF21B	Q96EK2	ageSex	0.0140703	0.0688778	0.204279	0.838341	0.977438	206
6MW	OID41614	PHF24	Q9UPV7	ageSex	0.108737	0.0672227	1.61757	0.107316	0.617601	206
6MW	OID41615	PHLDA3	Q9Y5J5	ageSex	0.0503088	0.0674596	0.745762	0.456678	0.887484	206
6MW	OID41616	PHOX2A	O14813	ageSex	-0.00181105	0.0678197	-0.0267038	0.978722	0.995719	206
6MW	OID41617	PIWIL4	Q7Z3Z4	ageSex	-0.0495562	0.0677788	-0.731146	0.465537	0.894649	206
6MW	OID41618	PJA1	Q8NG27	ageSex	-0.063643	0.0676682	-0.940515	0.348077	0.83124	206
6MW	OID41619	PLCD1	P51178	ageSex	-0.014618	0.0675743	-0.216325	0.828953	0.977438	206
6MW	OID41620	PLCD4	Q9BRC7	ageSex	-0.0347306	0.067613	-0.513668	0.608046	0.935868	206
6MW	OID41621	PLCG1	P19174	ageSex	-0.0306055	0.0679118	-0.450665	0.652715	0.946613	206
6MW	OID41622	PLCH1	Q4KWH8	ageSex	-0.131129	0.0671029	-1.95415	0.0520643	0.483031	206
6MW	OID41623	PLCL1	Q15111	ageSex	0.0735015	0.0674668	1.08945	0.277255	0.782738	206
6MW	OID41624	PLEKHA4	Q9H4M7	ageSex	0.0582214	0.0674556	0.863106	0.389103	0.854944	206
6MW	OID41625	PLEKHD1	A6NEE1	ageSex	-0.0268317	0.0676467	-0.396645	0.692048	0.953298	206
6MW	OID41626	PLEKHF1	Q96S99	ageSex	-0.117877	0.0675957	-1.74385	0.0827066	0.565922	206
6MW	OID41627	PLEKHG2	Q9H7P9	ageSex	0.0171461	0.0676613	0.253412	0.800208	0.971371	206
6MW	OID41628	PLEKHG5	O94827	ageSex	-0.0265809	0.0674897	-0.393852	0.694106	0.953298	206
6MW	OID41629	PLEKHH1	Q9ULM0	ageSex	0.0576961	0.0675778	0.853773	0.394242	0.857189	206
6MW	OID41630	PLEKHH2	Q8IVE3	ageSex	-0.0707662	0.067287	-1.05171	0.294191	0.800162	206
6MW	OID41631	PLK2	Q9NYY3	ageSex	0.0476724	0.0677713	0.703431	0.482597	0.900946	206
6MW	OID41632	PLOD3	O60568	ageSex	-0.129403	0.0679027	-1.90571	0.0581072	0.503591	206
6MW	OID41633	PLRG1	O43660	ageSex	-0.100569	0.067658	-1.48644	0.138723	0.663225	206
6MW	OID41634	PLS3	P13797	ageSex	-0.103164	0.0670918	-1.53765	0.125698	0.645706	206
6MW	OID41635	PLXNA2	O75051	ageSex	0.0403953	0.0680848	0.593309	0.553638	0.926489	206
6MW	OID41636	PNMA8A	Q86V59	ageSex	-0.00101887	0.0686847	-0.014834	0.988179	0.996204	206
6MW	OID41637	POC1B	Q8TC44	ageSex	-0.0636753	0.0673899	-0.944879	0.34585	0.830614	206
6MW	OID41638	POGLUT1	Q8NBL1	ageSex	0.0414076	0.0676685	0.611919	0.54128	0.921888	206
6MW	OID41639	POLB	P06746	ageSex	-0.0154959	0.0677457	-0.228736	0.819306	0.977332	206
6MW	OID41640	POLD3	Q15054	ageSex	0.0494247	0.0676736	0.73034	0.466029	0.894652	206
6MW	OID41641	POLD4	Q9HCU8	ageSex	0.0343363	0.068051	0.504567	0.614413	0.940837	206
6MW	OID41642	POLDIP3	Q9BY77	ageSex	0.00480363	0.0695089	0.0691082	0.944972	0.990965	206
6MW	OID41643	POLR3D	P05423	ageSex	-0.0684821	0.0672948	-1.01764	0.310065	0.806432	206
6MW	OID41644	POTEA	Q6S8J7	ageSex	0.105646	0.0670841	1.57483	0.116861	0.631221	206
6MW	OID41645	POTEC	B2RU33	ageSex	-0.0140651	0.0675809	-0.208123	0.835343	0.977438	206
6MW	OID41646	POTEKP	Q9BYX7	ageSex	-0.135745	0.0672303	-2.0191	0.0447987	0.461818	206
6MW	OID41647	POTEM	A6NI47	ageSex	-0.0229582	0.0677754	-0.33874	0.735157	0.956114	206
6MW	OID41648	POU2F3	Q9UKI9	ageSex	-0.0559223	0.0673639	-0.830153	0.407433	0.860683	206
6MW	OID41649	PPA2	Q9H2U2	ageSex	0.0226522	0.0675496	0.335342	0.737715	0.956114	206
6MW	OID41650	PPFIA1	Q13136	ageSex	-0.206515	0.0660032	-3.12887	0.00201431	0.110554	206
6MW	OID41651	PPFIA4	O75335	ageSex	-0.124747	0.067208	-1.85613	0.0648917	0.523804	206
6MW	OID41652	PPFIBP1	Q86W92	ageSex	-0.0200387	0.0685387	-0.29237	0.770304	0.962695	206
6MW	OID41653	PPFIBP2	Q8ND30	ageSex	-0.0176091	0.0677929	-0.259748	0.795322	0.970444	206
6MW	OID41654	PPP1R13B	Q96KQ4	ageSex	0.0106107	0.0675905	0.156985	0.875413	0.979428	206
6MW	OID41655	PPP1R1A	Q13522	ageSex	-0.232989	0.0669675	-3.47914	0.000616107	0.052662	206
6MW	OID41656	PPP1R1C	Q8WVI7	ageSex	-0.0430585	0.0677279	-0.635757	0.525654	0.916336	206
6MW	OID41657	PPP1R2P1	Q96PQ5	ageSex	-0.0393444	0.0674287	-0.583496	0.56021	0.927576	206
6MW	OID41658	PPP1R35	Q8TAP8	ageSex	0.0916701	0.067237	1.36339	0.174278	0.701687	206
6MW	OID41659	PPP1R3B	Q86XI6	ageSex	0.00991301	0.0675468	0.146758	0.88347	0.981204	206
6MW	OID41660	PPP1R7	Q15435	ageSex	-0.0164106	0.0678156	-0.241988	0.809035	0.975106	206
6MW	OID41661	PPP4R4	Q6NUP7	ageSex	-0.0569995	0.0683414	-0.83404	0.405244	0.859126	206
6MW	OID41662	PPP6R2	O75170	ageSex	-0.0387659	0.0674581	-0.574667	0.566156	0.928325	206
6MW	OID41663	PRDM11	Q9NQV5	ageSex	-0.0844554	0.0672553	-1.25574	0.21066	0.724047	206
6MW	OID41664	PRDM2	Q13029	ageSex	-0.0468253	0.0673785	-0.694959	0.487879	0.903836	206
6MW	OID41665	PRIM1	P49642	ageSex	-0.0527936	0.067419	-0.783066	0.434505	0.879788	206
6MW	OID41666	PRKCI	P41743	ageSex	0.0204998	0.067767	0.302504	0.762579	0.960598	206
6MW	OID41667	PRKN	O60260	ageSex	-0.0614769	0.0675552	-0.910025	0.363894	0.844018	206
6MW	OID41668	PRMT3	O60678	ageSex	-0.0245759	0.067798	-0.362487	0.717367	0.955839	206
6MW	OID41669	PRR14L	Q5THK1	ageSex	0.0141643	0.0684364	0.206971	0.836241	0.977438	206
6MW	OID41670	PRR15L	Q9BU68	ageSex	-0.198975	0.0665689	-2.98901	0.00314615	0.141414	206
6MW	OID41672	PRR32	B1ATL7	ageSex	-0.0194454	0.0675721	-0.287773	0.773816	0.964278	206
6MW	OID41673	PRR35	P0CG20	ageSex	0.0681354	0.0682792	0.997893	0.319525	0.810658	206
6MW	OID41674	PRRG1	O14668	ageSex	-0.0925895	0.0673766	-1.37421	0.1709	0.697497	206
6MW	OID41675	PTPN11	Q06124	ageSex	-0.01534	0.067627	-0.226833	0.820783	0.977332	206
6MW	OID41676	PTPN14	Q15678	ageSex	0.00922651	0.0678477	0.135988	0.891966	0.982845	206
6MW	OID41677	PTPN2	P17706	ageSex	-0.059457	0.0673519	-0.882781	0.378404	0.852974	206
6MW	OID41678	PTPN20	Q4JDL3	ageSex	-0.00349893	0.0678911	-0.0515374	0.958948	0.991314	206
6MW	OID41679	PTPRA	P18433	ageSex	-0.0398929	0.0679659	-0.586954	0.55789	0.927576	206
6MW	OID41680	PXDC1	Q5TGL8	ageSex	0.194502	0.0669085	2.90698	0.00405692	0.166362	206
6MW	OID41681	PYCR2	Q96C36	ageSex	-0.0331231	0.0681382	-0.486116	0.627412	0.942281	206
6MW	OID41682	QRICH2	Q9H0J4	ageSex	-0.0934799	0.0672813	-1.38939	0.166244	0.694797	206
6MW	OID41683	QSER1	Q2KHR3	ageSex	-0.0937486	0.0673369	-1.39223	0.165383	0.69429	206
6MW	OID41684	QSOX2	Q6ZRP7	ageSex	0.010548	0.0675106	0.156242	0.875998	0.979461	206
6MW	OID41685	R3HCC1	Q9Y3T6	ageSex	-0.158049	0.066614	-2.37261	0.0186019	0.320327	206
6MW	OID41686	R3HCC1L	Q7Z5L2	ageSex	0.00493015	0.0684969	0.0719763	0.942692	0.990965	206
6MW	OID41687	RAB11A	P62491	ageSex	-0.0972489	0.067603	-1.43853	0.151832	0.676624	206
6MW	OID41688	RAB11FIP5	Q9BXF6	ageSex	-0.0534506	0.0677076	-0.789433	0.430785	0.876702	206
6MW	OID41689	RAB39A	Q14964	ageSex	0.0120285	0.0677376	0.177575	0.859235	0.977438	206
6MW	OID41690	RAB3C	Q96E17	ageSex	-0.0866975	0.0672094	-1.28996	0.198539	0.713132	206
6MW	OID41691	RABL2B	Q9UNT1	ageSex	-0.00765785	0.0675256	-0.113407	0.909821	0.985828	206
6MW	OID41692	RAD51AP1	Q96B01	ageSex	0.01368	0.0677987	0.201774	0.840297	0.977438	206
6MW	OID41693	RAD51AP2	Q09MP3	ageSex	-0.0244311	0.0677133	-0.360802	0.718624	0.955839	206
6MW	OID41694	RADIL	Q96JH8	ageSex	-0.0297977	0.0679676	-0.43841	0.661558	0.94907	206
6MW	OID41696	RALGPS2	Q86X27	ageSex	0.00506573	0.0677463	0.0747751	0.940468	0.990965	206
6MW	OID41697	RANGRF	Q9HD47	ageSex	-0.0255322	0.0674948	-0.378284	0.705617	0.953714	206
6MW	OID41698	RAPGEF6	Q8TEU7	ageSex	0.00814823	0.067509	0.120698	0.90405	0.98447	206
6MW	OID41701	RASSF10	A6NK89	ageSex	0.0407429	0.0677235	0.601607	0.54811	0.925122	206
6MW	OID41702	RASSF5	Q8WWW0	ageSex	-0.018827	0.0678004	-0.277683	0.78154	0.964731	206
6MW	OID41703	RASSF7	Q02833	ageSex	0.0876821	0.067419	1.30055	0.194893	0.712103	206
6MW	OID41704	RAX	Q9Y2V3	ageSex	-0.0366939	0.0678831	-0.540545	0.589417	0.932487	206
6MW	OID41705	RBBP5	Q15291	ageSex	-0.0122754	0.0678304	-0.180972	0.856571	0.977438	206
6MW	OID41706	RBM20	Q5T481	ageSex	-0.0558609	0.0673981	-0.82882	0.408184	0.860683	206
6MW	OID41707	RBM22	Q9NW64	ageSex	0.00471354	0.0675964	0.0697307	0.944477	0.990965	206
6MW	OID41708	RBM27	Q9P2N5	ageSex	-0.00639766	0.0682893	-0.0936846	0.925453	0.989917	206
6MW	OID41709	RBM33	Q96EV2	ageSex	-0.0977782	0.0680207	-1.43748	0.15213	0.677374	206
6MW	OID41710	RBMS3	Q6XE24	ageSex	0.0405343	0.0681522	0.594762	0.552668	0.926489	206
6MW	OID41711	RCSD1	Q6JBY9	ageSex	-0.0711622	0.0672731	-1.05781	0.291405	0.796328	206
6MW	OID41712	REM2	Q8IYK8	ageSex	-0.0409428	0.0676354	-0.605345	0.545629	0.923506	206
6MW	OID41713	REPS2	Q8NFH8	ageSex	-0.0905225	0.0674651	-1.34177	0.181178	0.706131	206
6MW	OID41714	RFC1	P35251	ageSex	0.0353608	0.0674528	0.524231	0.600692	0.93458	206
6MW	OID41715	RFTN1	Q14699	ageSex	0.00244224	0.0689797	0.0354052	0.971792	0.993419	206
6MW	OID41716	RFX5	P48382	ageSex	-0.00914772	0.0677607	-0.135	0.892746	0.982845	206
6MW	OID41717	RGS3	P49796	ageSex	0.0544141	0.0673948	0.807392	0.42039	0.867398	206
6MW	OID41718	RGS4	P49798	ageSex	-0.015274	0.0678115	-0.225242	0.822019	0.977353	206
6MW	OID41719	RGS6	P49758	ageSex	0.0414049	0.067783	0.610845	0.541989	0.921888	206
6MW	OID41720	RHEX	Q6ZWK4	ageSex	-0.0279094	0.0679087	-0.410984	0.68152	0.951707	206
6MW	OID41721	RHOBTB1	O94844	ageSex	-0.102186	0.0670909	-1.52309	0.129299	0.651013	206
6MW	OID41722	RIBC1	Q8N443	ageSex	-0.0247053	0.0675297	-0.365843	0.714865	0.955603	206
6MW	OID41724	RINT1	Q6NUQ1	ageSex	-0.137802	0.066894	-2.06001	0.04068	0.447435	206
6MW	OID41725	RIOK2	Q9BVS4	ageSex	-0.119841	0.0669649	-1.78961	0.0750144	0.547028	206
6MW	OID41726	RIPOR2	Q9Y4F9	ageSex	-0.0612471	0.0676003	-0.906019	0.366005	0.845119	206
6MW	OID41727	RITA1	Q96K30	ageSex	0.0378576	0.0683551	0.553837	0.580303	0.930172	206
6MW	OID41728	RLBP1	P12271	ageSex	-0.021934	0.067507	-0.324915	0.745582	0.95768	206
6MW	OID41729	RLN3	Q8WXF3	ageSex	-0.00906777	0.0676178	-0.134103	0.893454	0.982845	206
6MW	OID41730	RNASE9	P60153	ageSex	-0.0427865	0.0682665	-0.626757	0.531527	0.917763	206
6MW	OID41731	RND3	P61587	ageSex	-0.0757849	0.0674044	-1.12433	0.262207	0.767362	206
6MW	OID41732	RNF10	Q8N5U6	ageSex	0.0120046	0.0675293	0.177769	0.859082	0.977438	206
6MW	OID41733	RNF141	Q8WVD5	ageSex	0.000746536	0.0675724	0.0110479	0.991196	0.997041	206
6MW	OID41734	RNF213	Q63HN8	ageSex	-0.0409317	0.0675591	-0.605866	0.545284	0.923506	206
6MW	OID41735	RNF214	Q8ND24	ageSex	0.0244737	0.0676041	0.362015	0.71772	0.955839	206
6MW	OID41736	RNF227	A6NIN4	ageSex	-0.0249163	0.0676783	-0.368158	0.713141	0.955603	206
6MW	OID41737	RNPC3	Q96LT9	ageSex	0.0292999	0.0675152	0.433975	0.66477	0.949619	206
6MW	OID41738	ROBO3	Q96MS0	ageSex	-0.0248094	0.0684046	-0.362686	0.717218	0.955839	206
6MW	OID41739	RP1	P56715	ageSex	0.121469	0.0671584	1.80869	0.0719865	0.541938	206
6MW	OID41740	RPEL1	Q2QD12	ageSex	-0.0053813	0.0675488	-0.0796654	0.936582	0.990965	206
6MW	OID41741	RPF1	Q9H9Y2	ageSex	0.0159763	0.0675092	0.236653	0.813166	0.976539	206
6MW	OID41742	RPGRIP1L	Q68CZ1	ageSex	0.0294638	0.0674487	0.436834	0.662699	0.949317	206
6MW	OID41743	RPH3AL	Q9UNE2	ageSex	-0.077685	0.0676303	-1.14867	0.25205	0.761406	206
6MW	OID41744	RPP30	P78346	ageSex	0.0250353	0.0674568	0.37113	0.710929	0.954103	206
6MW	OID41745	RPRD1A	Q96P16	ageSex	-0.0841597	0.0672754	-1.25097	0.212391	0.725633	206
6MW	OID41746	RPS12	P25398	ageSex	0.0633975	0.0673623	0.941142	0.347756	0.83124	206
6MW	OID41747	RRN3	Q9NYV6	ageSex	-0.0254698	0.0679129	-0.375037	0.708027	0.953714	206
6MW	OID41749	RSAD2	Q8WXG1	ageSex	-0.0484754	0.0676009	-0.717082	0.474152	0.897894	206
6MW	OID41750	RSPH4A	Q5TD94	ageSex	-0.0810159	0.0691201	-1.1721	0.242536	0.754233	206
6MW	OID41751	RSRC1	Q96IZ7	ageSex	-0.0503957	0.0681328	-0.739669	0.46036	0.890029	206
6MW	OID41752	RSRP1	Q9BUV0	ageSex	0.133091	0.0676623	1.96699	0.0505532	0.47876	206
6MW	OID41753	RTF2	Q9BY42	ageSex	0.0835782	0.0672464	1.24286	0.215359	0.728493	206
6MW	OID41754	RTN4RL2	Q86UN3	ageSex	-0.0637576	0.0674652	-0.945044	0.345766	0.830614	206
6MW	OID41755	RTP4	Q96DX8	ageSex	-0.103269	0.0677509	-1.52425	0.129011	0.651013	206
6MW	OID41756	RUBCNL	Q9H714	ageSex	-0.0680853	0.0680583	-1.0004	0.318316	0.810658	206
6MW	OID41757	RUNDC3A	Q59EK9	ageSex	-0.034381	0.067419	-0.50996	0.610636	0.937532	206
6MW	OID41758	RUSC1	Q9BVN2	ageSex	-0.021556	0.0675766	-0.318986	0.750066	0.95768	206
6MW	OID41759	RWDD3	Q9Y3V2	ageSex	0.0653683	0.0673415	0.970699	0.332859	0.821446	206
6MW	OID41760	RYK	P34925	ageSex	-0.0630409	0.0673454	-0.936083	0.350348	0.833736	206
6MW	OID41761	S100A5	P33763	ageSex	0.0757659	0.0676021	1.12076	0.26372	0.768898	206
6MW	OID41762	S100Z	Q8WXG8	ageSex	-0.0133576	0.0678567	-0.196851	0.844142	0.977438	206
6MW	OID41763	SALL4	Q9UJQ4	ageSex	-0.0920472	0.0671603	-1.37056	0.172033	0.697497	206
6MW	OID41764	SAMD12	Q8N8I0	ageSex	-0.0246137	0.0674962	-0.364668	0.715741	0.955603	206
6MW	OID41765	SAMD13	Q5VXD3	ageSex	-0.0119014	0.0677002	-0.175795	0.860631	0.977438	206
6MW	OID41766	SAMD8	Q96LT4	ageSex	-0.0290194	0.0684119	-0.424186	0.671881	0.950829	206
6MW	OID41767	SANBR	Q6NSI8	ageSex	-0.19053	0.0668257	-2.85115	0.00480846	0.174853	206
6MW	OID41768	SBDS	Q9Y3A5	ageSex	0.0141987	0.0675668	0.210143	0.833768	0.977438	206
6MW	OID41769	SBF2	Q86WG5	ageSex	-0.14035	0.0668971	-2.098	0.0371484	0.439272	206
6MW	OID41770	SCUBE3	Q8IX30	ageSex	-0.010292	0.0678052	-0.151788	0.879506	0.980428	206
6MW	OID41771	SDHA	P31040	ageSex	-0.25264	0.0657072	-3.84494	0.000161549	0.0255248	206
6MW	OID41772	SDHAF3	Q9NRP4	ageSex	-0.035352	0.0689233	-0.512918	0.608569	0.936268	206
6MW	OID41773	SDHAF4	Q5VUM1	ageSex	-0.191397	0.066149	-2.89342	0.00422892	0.167631	206
6MW	OID41774	SDR16C5	Q8N3Y7	ageSex	-0.128273	0.0670223	-1.91388	0.0570488	0.503591	206
6MW	OID41775	SDSL	Q96GA7	ageSex	-0.0231537	0.0676577	-0.342218	0.732542	0.956114	206
6MW	OID41776	SEC13	P55735	ageSex	0.0584596	0.0677183	0.863275	0.38901	0.854944	206
6MW	OID41777	SEC14L2	O76054	ageSex	-0.0754163	0.0673044	-1.12053	0.26382	0.768898	206
6MW	OID41778	SEMA6B	Q9H3T3	ageSex	-0.0841469	0.0677435	-1.24214	0.215625	0.728493	206
6MW	OID41779	SENP2	Q9HC62	ageSex	-0.0631992	0.06784	-0.931592	0.352659	0.836273	206
6MW	OID41780	SENP8	Q96LD8	ageSex	-0.0328112	0.0674301	-0.486595	0.627073	0.942281	206
6MW	OID41781	SEPTIN10	Q9P0V9	ageSex	-0.113416	0.0678063	-1.67264	0.0959459	0.601276	206
6MW	OID41782	SEPTIN14	Q6ZU15	ageSex	-0.112083	0.0675278	-1.65981	0.0985038	0.6033	206
6MW	OID41783	SERF1A_SERF1B	O75920	ageSex	-0.0831337	0.0698904	-1.18949	0.235645	0.744637	206
6MW	OID41784	SERTAD1	Q9UHV2	ageSex	-0.0454707	0.0674026	-0.674614	0.500693	0.910893	206
6MW	OID41785	SERTAD4	Q9NUC0	ageSex	0.0154799	0.0674898	0.229367	0.818816	0.977181	206
6MW	OID41786	SESTD1	Q86VW0	ageSex	0.0555632	0.0675517	0.822528	0.411746	0.862428	206
6MW	OID41787	SETBP1	Q9Y6X0	ageSex	-0.113655	0.0676567	-1.67988	0.0945264	0.595156	206
6MW	OID41788	SETD5	Q9C0A6	ageSex	0.0736803	0.0678202	1.08641	0.278593	0.782738	206
6MW	OID41789	SGCG	Q13326	ageSex	-0.158592	0.0670276	-2.36607	0.0189243	0.322345	206
6MW	OID41790	SH2D4B	Q5SQS7	ageSex	-0.0449044	0.067503	-0.66522	0.506668	0.912213	206
6MW	OID41791	SH2D7	A6NKC9	ageSex	0.00839845	0.0674636	0.124489	0.901052	0.984454	206
6MW	OID41792	SH3D21	A4FU49	ageSex	-0.0325347	0.0674302	-0.482494	0.629977	0.942281	206
6MW	OID41793	SH3GL1	Q99961	ageSex	-0.03053	0.0679324	-0.449417	0.653613	0.946613	206
6MW	OID41794	SHANK1	Q9Y566	ageSex	-0.028587	0.0677069	-0.422218	0.673315	0.950829	206
6MW	OID41795	SHOC1	Q5VXU9	ageSex	-0.0667347	0.0675985	-0.987221	0.324715	0.814832	206
6MW	OID41796	SHOX	O15266	ageSex	-0.0418263	0.0679646	-0.615413	0.538974	0.921888	206
6MW	OID41797	SHOX2	O60902	ageSex	-0.0182444	0.0676352	-0.269747	0.78763	0.968334	206
6MW	OID41798	SHROOM1	Q2M3G4	ageSex	-0.0466471	0.068164	-0.684336	0.494547	0.909339	206
6MW	OID41799	SHROOM2	Q13796	ageSex	0.00769763	0.0677561	0.113608	0.909661	0.985828	206
6MW	OID41800	SHROOM3	Q8TF72	ageSex	-0.00917611	0.0681505	-0.134645	0.893027	0.982845	206
6MW	OID41801	SHROOM4	Q9ULL8	ageSex	0.0176255	0.067632	0.260609	0.79466	0.970444	206
6MW	OID41802	SIKE1	Q9BRV8	ageSex	-0.10592	0.0675325	-1.56844	0.118345	0.63333	206
6MW	OID41803	SIM1	P81133	ageSex	-0.0120668	0.0677954	-0.177989	0.85891	0.977438	206
6MW	OID41804	SIMC1	Q8NDZ2	ageSex	-0.00818386	0.0677106	-0.120865	0.903918	0.98447	206
6MW	OID41805	SIN3B	O75182	ageSex	-0.00305153	0.0677142	-0.0450649	0.9641	0.993419	206
6MW	OID41806	SIRPG	Q9P1W8	ageSex	-0.115432	0.0672888	-1.71548	0.0877911	0.580156	206
6MW	OID41807	SKA1	Q96BD8	ageSex	0.0109658	0.0674573	0.162559	0.871028	0.977949	206
6MW	OID41808	SKIL	P12757	ageSex	-0.0924352	0.067421	-1.37102	0.171891	0.697497	206
6MW	OID41809	SKOR1	P84550	ageSex	-0.0938545	0.0671648	-1.39738	0.163833	0.692324	206
6MW	OID41810	SLC12A9	Q9BXP2	ageSex	-0.189505	0.0664399	-2.85228	0.00479211	0.174853	206
6MW	OID41811	SLC13A2	Q13183	ageSex	-0.081926	0.067612	-1.21171	0.22704	0.736645	206
6MW	OID41812	SLC19A1	P41440	ageSex	-0.0462493	0.0675923	-0.68424	0.494608	0.909339	206
6MW	OID41813	SLC5A5	Q92911	ageSex	-0.0257006	0.0689878	-0.372539	0.709882	0.954103	206
6MW	OID41815	SLITRK5	O94991	ageSex	-0.039564	0.0700005	-0.565196	0.572568	0.928964	206
6MW	OID41816	SLX4IP	Q5VYV7	ageSex	-0.0988366	0.0671569	-1.47173	0.14265	0.663225	206
6MW	OID41817	SMARCA1	P28370	ageSex	0.0455305	0.0676526	0.673004	0.501714	0.910893	206
6MW	OID41818	SMARCA4	P51532	ageSex	-0.0356452	0.067456	-0.528421	0.597787	0.933911	206
6MW	OID41819	SMC4	Q9NTJ3	ageSex	0.0109684	0.067946	0.161429	0.871917	0.977949	206
6MW	OID41820	SMCO2	A6NFE2	ageSex	-0.0137482	0.0676789	-0.203138	0.839231	0.977438	206
6MW	OID41821	SMCO3	A2RU48	ageSex	-0.0982061	0.0671973	-1.46146	0.145443	0.66638	206
6MW	OID41822	SMOX	Q9NWM0	ageSex	-0.057783	0.0673944	-0.857386	0.392248	0.856137	206
6MW	OID41823	SMURF1	Q9HCE7	ageSex	-0.103042	0.0675557	-1.5253	0.12875	0.651013	206
6MW	OID41824	SMYD3	Q9H7B4	ageSex	-0.0257295	0.0677392	-0.379831	0.70447	0.953714	206
6MW	OID41825	SNAP91	O60641	ageSex	-0.00477006	0.0677051	-0.0704535	0.943902	0.990965	206
6MW	OID41826	SNCAIP	Q9Y6H5	ageSex	0.0381991	0.0676749	0.56445	0.573074	0.928964	206
6MW	OID41827	SNRK	Q9NRH2	ageSex	0.00451524	0.0678792	0.0665187	0.947031	0.990965	206
6MW	OID41828	SNRPD2	P62316	ageSex	-0.0743292	0.067826	-1.09588	0.274436	0.780637	206
6MW	OID41829	SNX19	Q92543	ageSex	-0.0325615	0.0681637	-0.477696	0.633383	0.942281	206
6MW	OID41830	SOHLH2	Q9NX45	ageSex	-0.0388571	0.0676428	-0.574446	0.566305	0.928325	206
6MW	OID41831	SORCS1	Q8WY21	ageSex	-0.0891271	0.0696968	-1.27878	0.20244	0.713132	206
6MW	OID41832	SORCS3	Q9UPU3	ageSex	0.0120929	0.0680781	0.177632	0.85919	0.977438	206
6MW	OID41833	SOWAHB	A6NEL2	ageSex	0.0550107	0.0676737	0.812881	0.417243	0.866045	206
6MW	OID41834	SOX13	Q9UN79	ageSex	0.121373	0.0673624	1.80179	0.0730692	0.541938	206
6MW	OID41835	SOX30	O94993	ageSex	-0.140006	0.0674965	-2.07428	0.0393213	0.447045	206
6MW	OID41836	SOX4	Q06945	ageSex	-0.171936	0.0666393	-2.5801	0.0105865	0.243969	206
6MW	OID41837	SOX8	P57073	ageSex	0.0407098	0.0675877	0.602326	0.547633	0.925096	206
6MW	OID41838	SP140	Q13342	ageSex	0.0252098	0.0676816	0.372477	0.709928	0.954103	206
6MW	OID41839	SP3	Q02447	ageSex	-0.0301776	0.0681266	-0.442963	0.658267	0.947311	206
6MW	OID41840	SP7	Q8TDD2	ageSex	0.172144	0.0664883	2.58908	0.0103232	0.243969	206
6MW	OID41841	SPAG16	Q8N0X2	ageSex	-0.000522189	0.0677443	-0.00770824	0.993857	0.998069	206
6MW	OID41842	SPAG5	Q96R06	ageSex	0.00773277	0.067602	0.114387	0.909045	0.985828	206
6MW	OID41843	SPAG7	O75391	ageSex	0.00299895	0.067502	0.0444277	0.964607	0.993419	206
6MW	OID41844	SPAG8	Q99932	ageSex	-0.162069	0.066506	-2.4369	0.0156798	0.298374	206
6MW	OID41845	SPANXB1	Q9NS25	ageSex	-0.0679752	0.0674002	-1.00853	0.314406	0.808414	206
6MW	OID41846	SPATA1	Q5VX52	ageSex	-0.133156	0.0668639	-1.99144	0.0477799	0.472722	206
6MW	OID41847	SPATA21	Q7Z572	ageSex	-0.0035813	0.0677015	-0.0528984	0.957865	0.991314	206
6MW	OID41848	SPATA3	Q8NHX4	ageSex	-0.0616324	0.0675297	-0.91267	0.362504	0.842289	206
6MW	OID41850	SPATA6L	Q8N4H0	ageSex	0.0592424	0.0674843	0.877869	0.381058	0.853318	206
6MW	OID41851	SPATA7	Q9P0W8	ageSex	0.010948	0.0674565	0.162298	0.871234	0.977949	206
6MW	OID41852	SPATC1	Q76KD6	ageSex	-0.0119072	0.067569	-0.176222	0.860296	0.977438	206
6MW	OID41853	SPATS1	Q496A3	ageSex	-0.0101482	0.0679063	-0.149444	0.881353	0.980428	206
6MW	OID41854	SPDL1	Q96EA4	ageSex	-0.0192799	0.0676827	-0.284857	0.776045	0.964278	206
6MW	OID41855	SPEF1	Q9Y4P9	ageSex	0.092183	0.0674892	1.36589	0.173491	0.700026	206
6MW	OID41856	SPEN	Q96T58	ageSex	-0.0682436	0.067339	-1.01343	0.312066	0.806432	206
6MW	OID41857	SPN	P16150	ageSex	-0.0908917	0.0675153	-1.34624	0.179735	0.705675	206
6MW	OID41858	SPOUT1	Q5T280	ageSex	0.0682563	0.0673417	1.01358	0.311995	0.806432	206
6MW	OID41859	SPRTN	Q9H040	ageSex	0.0223447	0.0676962	0.330074	0.741686	0.95768	206
6MW	OID41860	SPTBN4	Q9H254	ageSex	0.00536295	0.0676629	0.0792599	0.936904	0.990965	206
6MW	OID41861	SPTBN5	Q9NRC6	ageSex	-0.0425719	0.0675267	-0.630446	0.529115	0.917594	206
6MW	OID41862	SRBD1	Q8N5C6	ageSex	-0.104691	0.0677789	-1.54459	0.124011	0.642481	206
6MW	OID41863	SRFBP1	Q8NEF9	ageSex	-0.0091017	0.0683963	-0.133073	0.894268	0.983184	206
6MW	OID41864	SRGAP3	O43295	ageSex	-0.086774	0.067357	-1.28827	0.199126	0.713132	206
6MW	OID41865	SRPRA	P08240	ageSex	0.0306228	0.0677132	0.452243	0.651579	0.946613	206
6MW	OID41866	SRPRB	Q9Y5M8	ageSex	-0.0608047	0.069011	-0.881087	0.379318	0.852974	206
6MW	OID41867	SRRT	Q9BXP5	ageSex	-0.0627469	0.0693297	-0.90505	0.366517	0.845119	206
6MW	OID41868	SRY	Q05066	ageSex	-0.0313409	0.0682776	-0.459021	0.646712	0.945071	206
6MW	OID41869	SSH2	Q76I76	ageSex	-0.0280531	0.0674729	-0.415769	0.67802	0.951286	206
6MW	OID41870	SSR1	P43307	ageSex	-0.091273	0.0682705	-1.33693	0.182749	0.707688	206
6MW	OID41871	SSTR3	P32745	ageSex	-0.0358893	0.0676204	-0.530746	0.596178	0.933911	206
6MW	OID41872	SSUH2	Q9Y2M2	ageSex	-0.00704841	0.067555	-0.104336	0.917006	0.987554	206
6MW	OID41873	SSX5	O60225	ageSex	-0.00687245	0.0677402	-0.101453	0.919291	0.988182	206
6MW	OID41874	ST13P5	Q8NFI4	ageSex	-0.0442802	0.0677743	-0.653348	0.514275	0.913876	206
6MW	OID41875	STAG1	Q8WVM7	ageSex	-0.0559496	0.0675282	-0.828537	0.408344	0.860683	206
6MW	OID41876	STAG3	Q9UJ98	ageSex	-0.0966918	0.0676054	-1.43024	0.154194	0.6796	206
6MW	OID41877	STAM2	O75886	ageSex	-0.000425493	0.0685501	-0.00620704	0.995054	0.998597	206
6MW	OID41878	STAR	P49675	ageSex	-0.0128666	0.0675423	-0.190497	0.849111	0.977438	206
6MW	OID41879	STARD10	Q9Y365	ageSex	0.00353963	0.0678469	0.0521708	0.958444	0.991314	206
6MW	OID41880	STARD13	Q9Y3M8	ageSex	-0.0992865	0.0671294	-1.47903	0.140689	0.663225	206
6MW	OID41881	STARD3	Q14849	ageSex	-0.0154348	0.067666	-0.228102	0.819797	0.977332	206
6MW	OID41882	STARD8	Q92502	ageSex	-0.0917399	0.0675342	-1.35842	0.175845	0.70292	206
6MW	OID41883	STK11IP	Q8N1F8	ageSex	-0.0618033	0.0676857	-0.913093	0.362282	0.842289	206
6MW	OID41884	STK17A	Q9UEE5	ageSex	-0.0542821	0.0676783	-0.80206	0.423461	0.870377	206
6MW	OID41885	STK26	Q9P289	ageSex	-0.100556	0.0694248	-1.44842	0.149051	0.672276	206
6MW	OID41886	STK32C	Q86UX6	ageSex	-0.11198	0.0670955	-1.66896	0.096674	0.601663	206
6MW	OID41887	STK33	Q9BYT3	ageSex	0.0290571	0.0674913	0.43053	0.667269	0.950773	206
6MW	OID41888	STK36	Q9NRP7	ageSex	0.0325409	0.0675681	0.481603	0.63061	0.942281	206
6MW	OID41889	STK39	Q9UEW8	ageSex	0.038175	0.068033	0.561125	0.575334	0.929126	206
6MW	OID41890	STMN4	Q9H169	ageSex	-0.0295045	0.067435	-0.437525	0.662198	0.949317	206
6MW	OID41891	STOX2	Q9P2F5	ageSex	-0.0767795	0.0674186	-1.13885	0.256115	0.761568	206
6MW	OID41892	STPG1	Q5TH74	ageSex	-0.00519637	0.067513	-0.0769684	0.938725	0.990965	206
6MW	OID41893	STX17	P56962	ageSex	0.0461862	0.0677699	0.681515	0.496326	0.910686	206
6MW	OID41894	SUCLA2	Q9P2R7	ageSex	-0.0106252	0.0677573	-0.156813	0.875549	0.979428	206
6MW	OID41895	SULF2	Q8IWU5	ageSex	-0.134319	0.0673818	-1.9934	0.0475627	0.472366	206
6MW	OID41896	SUMO1	P63165	ageSex	-0.225493	0.067234	-3.35385	0.000951638	0.0652874	206
6MW	OID41897	SUPT20H	Q8NEM7	ageSex	-0.0604387	0.0673395	-0.897523	0.370509	0.848523	206
6MW	OID41898	SYCP3	Q8IZU3	ageSex	-0.088416	0.0673675	-1.31244	0.19086	0.709321	206
6MW	OID41899	SYK	P43405	ageSex	0.0754643	0.0676261	1.1159	0.265789	0.770329	206
6MW	OID41900	SYNE3	Q6ZMZ3	ageSex	-0.0665495	0.0674672	-0.986398	0.325118	0.814983	206
6MW	OID41901	SYTL1	Q8IYJ3	ageSex	-0.20457	0.0670504	-3.05099	0.002587	0.129194	206
6MW	OID41902	SYTL2	Q9HCH5	ageSex	-0.0117061	0.0674667	-0.17351	0.862424	0.977539	206
6MW	OID41903	TACC2	O95359	ageSex	0.0151959	0.0675864	0.224837	0.822333	0.977353	206
6MW	OID41904	TAF11	Q15544	ageSex	-0.100405	0.0674396	-1.48881	0.138096	0.663015	206
6MW	OID41905	TAFA1	Q7Z5A9	ageSex	0.0905654	0.0694093	1.3048	0.193445	0.710416	206
6MW	OID41906	TAFA3	Q7Z5A8	ageSex	0.029927	0.0674908	0.443424	0.657934	0.947119	206
6MW	OID41907	TANC1	Q9C0D5	ageSex	-0.0388462	0.0677828	-0.573099	0.567215	0.928325	206
6MW	OID41908	TARDBP	Q13148	ageSex	-0.143161	0.0675967	-2.11786	0.0354093	0.43411	206
6MW	OID41909	TARS3	A2RTX5	ageSex	-0.124238	0.0673642	-1.84427	0.0666077	0.529956	206
6MW	OID41910	TBC1D13	Q9NVG8	ageSex	0.000884265	0.0688614	0.0128412	0.989767	0.996383	206
6MW	OID41911	TBC1D22B	Q9NU19	ageSex	-0.0166068	0.0674723	-0.246128	0.805833	0.973628	206
6MW	OID41912	TBC1D28	Q2M2D7	ageSex	0.060028	0.0676457	0.887388	0.375925	0.85272	206
6MW	OID41913	TBC1D31	Q96DN5	ageSex	-0.00916385	0.0675526	-0.135655	0.892229	0.982845	206
6MW	OID41914	TBC1D32	Q96NH3	ageSex	0.0327989	0.0675118	0.485826	0.627617	0.942281	206
6MW	OID41915	TBX2	Q13207	ageSex	-0.0586554	0.0676197	-0.867431	0.386735	0.853318	206
6MW	OID41916	TCEA2	Q15560	ageSex	0.0156875	0.0678246	0.231294	0.81732	0.976755	206
6MW	OID41917	TCEAL1	Q15170	ageSex	-0.0219789	0.0678691	-0.323843	0.746392	0.95768	206
6MW	OID41918	TCF25	Q9BQ70	ageSex	-0.0686088	0.067379	-1.01825	0.309777	0.806432	206
6MW	OID41919	TCHH	Q07283	ageSex	-0.0615417	0.0676266	-0.910021	0.363896	0.844018	206
6MW	OID41920	TCHHL1	Q5QJ38	ageSex	-0.0452018	0.0674953	-0.669703	0.503812	0.910893	206
6MW	OID41921	TCHP	Q9BT92	ageSex	-0.00941301	0.0676395	-0.139164	0.889459	0.981303	206
6MW	OID41922	TCL1B	O95988	ageSex	-0.0328281	0.0676263	-0.485433	0.627895	0.942281	206
6MW	OID41923	TECTB	Q96PL2	ageSex	0.0451663	0.0674179	0.669946	0.503658	0.910893	206
6MW	OID41924	TEDC2	Q7L2K0	ageSex	-0.026327	0.0680654	-0.386789	0.699319	0.953714	206
6MW	OID41925	TEKT1	Q969V4	ageSex	0.043988	0.0678844	0.647983	0.517732	0.914139	206
6MW	OID41926	TEKT3	Q9BXF9	ageSex	-0.00879584	0.0676464	-0.130027	0.896675	0.983779	206
6MW	OID41927	TEX11	Q8IYF3	ageSex	-0.00994019	0.067787	-0.146639	0.883564	0.981204	206
6MW	OID41928	TEX12	Q9BXU0	ageSex	-0.0385201	0.0674931	-0.570726	0.56882	0.928325	206
6MW	OID41929	TEX13A	Q9BXU3	ageSex	-0.082453	0.0673867	-1.22358	0.222536	0.733126	206
6MW	OID41930	TEX44	Q53QW1	ageSex	-0.07029	0.0673201	-1.04412	0.29768	0.802987	206
6MW	OID41931	TEX9	Q8N6V9	ageSex	-0.0643891	0.067485	-0.954123	0.341162	0.826344	206
6MW	OID41932	TFDP3	Q5H9I0	ageSex	-0.16452	0.0680133	-2.41894	0.0164519	0.302043	206
6MW	OID41933	TFEB	P19484	ageSex	-0.0455409	0.0675854	-0.673827	0.501192	0.910893	206
6MW	OID41934	TGS1	Q96RS0	ageSex	-0.078241	0.067235	-1.1637	0.24592	0.756898	206
6MW	OID41935	THAP4	Q8WY91	ageSex	0.013536	0.0680912	0.198792	0.842625	0.977438	206
6MW	OID41936	THSD7A	Q9UPZ6	ageSex	0.0398468	0.0687142	0.579891	0.562634	0.92821	206
6MW	OID41937	TLX1	P31314	ageSex	-0.059675	0.0673917	-0.885495	0.376943	0.852974	206
6MW	OID41938	TMEM131L	A2VDJ0	ageSex	-0.00276144	0.0676861	-0.0407977	0.967497	0.993419	206
6MW	OID41939	TMOD2	Q9NZR1	ageSex	-0.138531	0.0675495	-2.05081	0.0415767	0.451627	206
6MW	OID41940	TNRC6B	Q9UPQ9	ageSex	-0.0591445	0.0674115	-0.877366	0.38133	0.853318	206
6MW	OID41941	TOGARAM1	Q9Y4F4	ageSex	0.0370451	0.0679319	0.545328	0.586129	0.930597	206
6MW	OID41942	TOMM34	Q15785	ageSex	-0.00390309	0.0677436	-0.0576157	0.954112	0.991314	206
6MW	OID41943	TP53BP2	Q13625	ageSex	-0.0626677	0.0686301	-0.913123	0.362267	0.842289	206
6MW	OID41944	TPD52L3	Q96J77	ageSex	0.115746	0.0694782	1.66593	0.0972769	0.601663	206
6MW	OID41945	TPGS2	Q68CL5	ageSex	0.0163484	0.0677707	0.241232	0.80962	0.97536	206
6MW	OID41946	TPX2	Q9ULW0	ageSex	-0.167085	0.0666759	-2.50592	0.0130025	0.271223	206
6MW	OID41947	TRAFD1	O14545	ageSex	-0.0191443	0.0677531	-0.282561	0.777803	0.964367	206
6MW	OID41948	TRERF1	Q96PN7	ageSex	0.0169752	0.0674523	0.251663	0.801558	0.971371	206
6MW	OID41949	TRIM14	Q14142	ageSex	0.0425823	0.0675459	0.630419	0.529133	0.917594	206
6MW	OID41950	TRIM41	Q8WV44	ageSex	0.0226355	0.0677016	0.334342	0.738469	0.956853	206
6MW	OID41951	TRIM47	Q96LD4	ageSex	-0.0394305	0.0686881	-0.57405	0.566572	0.928325	206
6MW	OID41952	TRIM54	Q9BYV2	ageSex	0.0265353	0.0674433	0.393447	0.694404	0.953298	206
6MW	OID41953	TRIM60	Q495X7	ageSex	-0.0134927	0.0676859	-0.199343	0.842195	0.977438	206
6MW	OID41954	TRIOBP	Q9H2D6	ageSex	-0.0473712	0.0685504	-0.691043	0.490332	0.905629	206
6MW	OID41955	TRIP10	Q15642	ageSex	-0.0434389	0.0677022	-0.641617	0.521849	0.914595	206
6MW	OID41956	TRIP13	Q15645	ageSex	-0.0601078	0.0674763	-0.890799	0.374097	0.851672	206
6MW	OID41957	TRMT9B	Q9P272	ageSex	-0.00339685	0.0677327	-0.0501509	0.960052	0.991622	206
6MW	OID41958	TRPC4AP	Q8TEL6	ageSex	0.0358748	0.0677353	0.529632	0.596949	0.933911	206
6MW	OID41959	TRPC5OS	A6NMA1	ageSex	0.00247012	0.0675728	0.0365549	0.970876	0.993419	206
6MW	OID41960	TRPV1	Q8NER1	ageSex	0.0662573	0.0679564	0.974997	0.330728	0.819588	206
6MW	OID41961	TSC22D3	Q99576	ageSex	0.0523445	0.0676254	0.774036	0.439814	0.881207	206
6MW	OID41962	TSGA10	Q9BZW7	ageSex	-0.119394	0.0676735	-1.76427	0.0791986	0.555776	206
6MW	OID41963	TSHZ2	Q9NRE2	ageSex	0.0250325	0.0675345	0.370663	0.711277	0.954103	206
6MW	OID41964	TSPAN13	O95857	ageSex	0.0126099	0.0680277	0.185365	0.853129	0.977438	206
6MW	OID41965	TSPOAP1	O95153	ageSex	0.034313	0.0676218	0.507426	0.61241	0.939148	206
6MW	OID41966	TSPY3_TSPY10	P0CV98_P0CW01	ageSex	0.0142225	0.067457	0.210838	0.833226	0.977438	206
6MW	OID41967	TSPYL5	Q86VY4	ageSex	-0.0586098	0.0674192	-0.869333	0.385697	0.853318	206
6MW	OID41968	TSSC4	Q9Y5U2	ageSex	-0.0725047	0.0673319	-1.07682	0.282843	0.785897	206
6MW	OID41969	TTC12	Q9H892	ageSex	0.0613132	0.0677576	0.904891	0.366601	0.845119	206
6MW	OID41970	TTC14	Q96N46	ageSex	-0.0705539	0.067882	-1.03936	0.29988	0.803982	206
6MW	OID41971	TTC16	Q8NEE8	ageSex	0.0299161	0.068178	0.438794	0.66128	0.94907	206
6MW	OID41972	TTC21A	Q8NDW8	ageSex	-0.0979426	0.0675126	-1.45073	0.148406	0.671692	206
6MW	OID41973	TTC5	Q8N0Z6	ageSex	-0.0858727	0.0672083	-1.27771	0.202818	0.713132	206
6MW	OID41974	TTLL4	Q14679	ageSex	-0.0469701	0.06815	-0.689217	0.491478	0.906781	206
6MW	OID41975	TUBA1C	Q9BQE3	ageSex	-0.0148763	0.0679317	-0.218989	0.82688	0.977438	206
6MW	OID41976	TUBG2	Q9NRH3	ageSex	-0.0396254	0.0675225	-0.586848	0.557961	0.927576	206
6MW	OID41977	TULP4	Q9NRJ4	ageSex	0.00458926	0.067781	0.0677072	0.946086	0.990965	206
6MW	OID41978	TWNK	Q96RR1	ageSex	0.0100892	0.0679573	0.148464	0.882125	0.980428	206
6MW	OID41979	TXLNGY	Q9BZA5	ageSex	0.146303	0.0784439	1.86507	0.0636221	0.518898	206
6MW	OID41980	TXNRD3NB	Q6F5E7	ageSex	-0.0755762	0.0673546	-1.12206	0.263167	0.76857	206
6MW	OID41981	TYW1	Q9NV66	ageSex	-0.0185981	0.0675091	-0.27549	0.783221	0.965417	206
6MW	OID41982	TYW5	A2RUC4	ageSex	0.0414426	0.0678581	0.610725	0.542068	0.921888	206
6MW	OID41983	UBA1	P22314	ageSex	-0.0523472	0.068481	-0.764405	0.445518	0.884301	206
6MW	OID41984	UBAP2	Q5T6F2	ageSex	-0.0159472	0.0678903	-0.234896	0.814527	0.976539	206
6MW	OID41985	UBASH3A	P57075	ageSex	-0.0414634	0.0676277	-0.613113	0.540491	0.921888	206
6MW	OID41986	UBE2D2	P62837	ageSex	0.0233208	0.0682095	0.3419	0.732781	0.956114	206
6MW	OID41987	UBE4B	O95155	ageSex	-0.0584902	0.0674261	-0.867471	0.386714	0.853318	206
6MW	OID41988	UBOX5	O94941	ageSex	0.0491122	0.0679096	0.723198	0.470395	0.897347	206
6MW	OID41989	UBQLNL	Q8IYU4	ageSex	0.0212376	0.0676366	0.313996	0.753848	0.958207	206
6MW	OID41990	UBR2	Q8IWV8	ageSex	-0.00441016	0.0678011	-0.0650456	0.948202	0.991188	206
6MW	OID41991	UBXN11	Q5T124	ageSex	-0.0440433	0.0680271	-0.647438	0.518084	0.914346	206
6MW	OID41992	UBXN6	Q9BZV1	ageSex	0.0753216	0.067745	1.11184	0.267528	0.773659	206
6MW	OID41993	UCMA	Q8WVF2	ageSex	-0.00118393	0.0677403	-0.0174775	0.986073	0.996204	206
6MW	OID41994	ULK2	Q8IYT8	ageSex	-0.0689172	0.0673347	-1.0235	0.307295	0.806432	206
6MW	OID41995	ULK4	Q96C45	ageSex	-0.00375949	0.0684282	-0.0549406	0.95624	0.991314	206
6MW	OID41996	UNC45A	Q9H3U1	ageSex	0.00293696	0.0675822	0.0434576	0.96538	0.993419	206
6MW	OID41997	UNKL	Q9H9P5	ageSex	0.0301133	0.0679091	0.443435	0.657926	0.947119	206
6MW	OID41998	UQCC2	Q9BRT2	ageSex	-0.00811975	0.0675299	-0.120239	0.904413	0.98447	206
6MW	OID41999	URAD	A6NGE7	ageSex	0.111837	0.0670972	1.6668	0.0971048	0.601663	206
6MW	OID42000	USH1C	Q9Y6N9	ageSex	-0.0281746	0.0678752	-0.415094	0.678514	0.951286	206
6MW	OID42001	USH1G	Q495M9	ageSex	-0.0206315	0.0681428	-0.302769	0.762377	0.960598	206
6MW	OID42002	USP31	Q70CQ4	ageSex	0.0567504	0.0676942	0.838334	0.402834	0.858585	206
6MW	OID42003	USP33	Q8TEY7	ageSex	0.0248689	0.0679766	0.365846	0.714863	0.955603	206
6MW	OID42004	USP34	Q70CQ2	ageSex	0.0287908	0.0681863	0.422237	0.673301	0.950829	206
6MW	OID42005	USP37	Q86T82	ageSex	-0.033325	0.0675209	-0.493551	0.62216	0.942281	206
6MW	OID42006	USP9X	Q93008	ageSex	-0.138309	0.0669328	-2.06639	0.0400668	0.447045	206
6MW	OID42007	VAMP4	O75379	ageSex	-0.00374793	0.0674823	-0.0555396	0.955764	0.991314	206
6MW	OID42008	VAX1	Q5SQQ9	ageSex	0.0394037	0.0675031	0.583732	0.560052	0.927576	206
6MW	OID42009	VAX2	Q9UIW0	ageSex	0.0684856	0.0672936	1.01771	0.310031	0.806432	206
6MW	OID42010	VIL1	P09327	ageSex	-0.0250431	0.0675549	-0.370707	0.711244	0.954103	206
6MW	OID42011	VIM	P08670	ageSex	-0.18109	0.0688939	-2.62853	0.00923456	0.23131	206
6MW	OID42012	VPS16	Q9H269	ageSex	-0.0731436	0.0679319	-1.07672	0.28289	0.785897	206
6MW	OID42013	VPS54	Q9P1Q0	ageSex	-0.00456116	0.0676799	-0.0673932	0.946335	0.990965	206
6MW	OID42014	VRK1	Q99986	ageSex	-0.134833	0.0673066	-2.00326	0.0464859	0.469728	206
6MW	OID42015	VRK3	Q8IV63	ageSex	0.0768698	0.0675966	1.13718	0.256808	0.761568	206
6MW	OID42016	VSTM4	Q8IW00	ageSex	-0.102313	0.0679059	-1.5067	0.133451	0.656031	206
6MW	OID42017	WBP2NL	Q6ICG8	ageSex	0.0734062	0.0684417	1.07254	0.284759	0.787264	206
6MW	OID42018	WDCP	Q9H6R7	ageSex	-0.124401	0.0683226	-1.82079	0.0701184	0.539061	206
6MW	OID42019	WDHD1	O75717	ageSex	-0.0879203	0.0672501	-1.30736	0.192576	0.7097	206
6MW	OID42020	WDR20	Q8TBZ3	ageSex	-0.030379	0.0677051	-0.448696	0.654132	0.946613	206
6MW	OID42021	WDR24	Q96S15	ageSex	-0.00311064	0.0674735	-0.0461016	0.963275	0.992984	206
6MW	OID42022	WDR53	Q7Z5U6	ageSex	0.088364	0.0677246	1.30475	0.193461	0.710416	206
6MW	OID42023	WDR70	Q9NW82	ageSex	0.037756	0.0677275	0.557469	0.577824	0.930172	206
6MW	OID42024	WFDC3	Q8IUB2	ageSex	-0.0424233	0.0681095	-0.622869	0.534073	0.918796	206
6MW	OID42025	WNK3	Q9BYP7	ageSex	0.00644956	0.0674827	0.0955736	0.923954	0.989751	206
6MW	OID42026	WNT16	Q9UBV4	ageSex	0.0765648	0.0675308	1.13378	0.258232	0.763279	206
6MW	OID42027	WRN	Q14191	ageSex	-0.0732183	0.0675475	-1.08395	0.279678	0.782738	206
6MW	OID42028	WWC1	Q8IX03	ageSex	-0.0450136	0.0673923	-0.667934	0.504938	0.911227	206
6MW	OID42029	WWC2	Q6AWC2	ageSex	-0.115503	0.0672995	-1.71626	0.087648	0.579997	206
6MW	OID42030	WWP1	Q9H0M0	ageSex	-0.0590998	0.0674082	-0.876744	0.381667	0.853318	206
6MW	OID42031	XIRP2	A4UGR9	ageSex	0.0445056	0.0678886	0.655568	0.512848	0.913807	206
6MW	OID42032	XRCC1	P18887	ageSex	-0.0670486	0.0695077	-0.964621	0.335888	0.822387	206
6MW	OID42033	XRCC2	O43543	ageSex	0.0211597	0.0683239	0.309697	0.75711	0.959132	206
6MW	OID41518	YB057_YM017	A8MUA0_A8MX80	ageSex	-0.0128554	0.0675716	-0.190249	0.849305	0.977438	206
6MW	OID42034	YBX2	Q9Y2T7	ageSex	-0.0606032	0.0674493	-0.898499	0.369989	0.848339	206
6MW	OID42035	YJU2B	P13994	ageSex	0.0210207	0.0675278	0.31129	0.755901	0.95848	206
6MW	OID42036	YKT6	O15498	ageSex	0.0150004	0.0675202	0.222162	0.824412	0.977438	206
6MW	OID41516	YO027	Q6ZSR3	ageSex	-0.0997684	0.0672191	-1.48423	0.139308	0.663225	206
6MW	OID41517	YP029	Q6ZRN7	ageSex	0.10039	0.0675139	1.48695	0.138588	0.663225	206
6MW	OID41515	YU005	A8MT66	ageSex	-0.0268582	0.0680683	-0.394577	0.693571	0.953298	206
6MW	OID42037	YY1AP1	Q9H869	ageSex	-0.0645025	0.0673516	-0.957697	0.33936	0.825668	206
6MW	OID42038	YY2	O15391	ageSex	-0.0353662	0.067955	-0.520435	0.60333	0.935404	206
6MW	OID42039	ZBED4	O75132	ageSex	0.0929172	0.0673696	1.37922	0.169353	0.69604	206
6MW	OID42040	ZBTB24	O43167	ageSex	-0.0399144	0.0681585	-0.585612	0.55879	0.927576	206
6MW	OID42041	ZBTB32	Q9Y2Y4	ageSex	0.0637377	0.0674508	0.944951	0.345813	0.830614	206
6MW	OID42042	ZBTB48	P10074	ageSex	-0.0252803	0.0674927	-0.374563	0.708378	0.953896	206
6MW	OID42043	ZBTB49	Q6ZSB9	ageSex	0.0318394	0.0674798	0.471836	0.637553	0.943304	206
6MW	OID42044	ZBTB7B	O15156	ageSex	-0.0174485	0.0681477	-0.25604	0.798181	0.971371	206
6MW	OID42045	ZBTB7C	A1YPR0	ageSex	-0.0753761	0.0673829	-1.11862	0.26463	0.769966	206
6MW	OID42046	ZC3H12D	A2A288	ageSex	-0.0425265	0.0682614	-0.622995	0.533991	0.918796	206
6MW	OID42047	ZC3H6	P61129	ageSex	0.0810525	0.0675777	1.1994	0.231778	0.74334	206
6MW	OID42048	ZCCHC18	P0CG32	ageSex	-0.0870351	0.0674702	-1.28998	0.198533	0.713132	206
6MW	OID42049	ZCCHC2	Q9C0B9	ageSex	0.0376356	0.0674841	0.557696	0.577669	0.930172	206
6MW	OID42050	ZFAND3	Q9H8U3	ageSex	-0.0322602	0.0677221	-0.476361	0.634332	0.942281	206
6MW	OID42051	ZFX	P17010	ageSex	0.000106302	0.0674602	0.00157577	0.998744	0.999804	206
6MW	OID42052	ZFYVE16	Q7Z3T8	ageSex	-0.0626638	0.0675014	-0.928333	0.354343	0.837508	206
6MW	OID42053	ZFYVE9	O95405	ageSex	-0.00136688	0.0677627	-0.0201716	0.983926	0.996204	206
6MW	OID42054	ZIC3	O60481	ageSex	0.021388	0.0677234	0.315814	0.75247	0.95768	206
6MW	OID42055	ZMAT3	Q9HA38	ageSex	-0.101771	0.0672076	-1.51428	0.131518	0.651013	206
6MW	OID42056	ZMYND11	Q15326	ageSex	-0.112244	0.0676292	-1.6597	0.0985267	0.6033	206
6MW	OID42057	ZNF175	Q9Y473	ageSex	-0.00408808	0.0678155	-0.0602824	0.95199	0.991314	206
6MW	OID42058	ZNF202	O95125	ageSex	-0.129857	0.067053	-1.93664	0.0541848	0.489933	206
6MW	OID42059	ZNF217	O75362	ageSex	0.015004	0.0674846	0.222332	0.82428	0.977438	206
6MW	OID42060	ZNF264	O43296	ageSex	-0.0391983	0.067669	-0.579265	0.563056	0.928325	206
6MW	OID42061	ZNF282	Q9UDV7	ageSex	-0.00352678	0.0675713	-0.0521935	0.958426	0.991314	206
6MW	OID42062	ZNF35	P13682	ageSex	0.0323394	0.0674921	0.479158	0.632345	0.942281	206
6MW	OID42063	ZNF385A	Q96PM9	ageSex	-0.0303994	0.0674921	-0.450415	0.652894	0.946613	206
6MW	OID42064	ZNF385B	Q569K4	ageSex	-0.0559376	0.0673907	-0.83005	0.407491	0.860683	206
6MW	OID42065	ZNF394	Q53GI3	ageSex	0.011621	0.0676163	0.171866	0.863715	0.977659	206
6MW	OID42066	ZNF397	Q8NF99	ageSex	-0.0308814	0.0677248	-0.455983	0.648892	0.946384	206
6MW	OID42067	ZNF608	Q9ULD9	ageSex	-0.0792132	0.0677654	-1.16893	0.243809	0.755328	206
6MW	OID42068	ZNF687	Q8N1G0	ageSex	0.0131388	0.0684804	0.191861	0.848043	0.977438	206
6MW	OID42069	ZNF746	Q6NUN9	ageSex	-0.114759	0.0673064	-1.70503	0.0897262	0.586799	206
6MW	OID42070	ZNF75A	Q96N20	ageSex	0.0210705	0.0678637	0.310482	0.756514	0.959024	206
6MW	OID42071	ZNF831	Q5JPB2	ageSex	0.114593	0.0671081	1.70758	0.0892501	0.585346	206
6MW	OID42072	ZNF839	A8K0R7	ageSex	-0.0812705	0.0677931	-1.1988	0.232009	0.74334	206
6MW	OID42073	ZNG1B	Q8IUF1	ageSex	0.0768212	0.0680759	1.12846	0.260462	0.767362	206
6MW	OID42074	ZRANB1	Q9UGI0	ageSex	-0.0226855	0.0675116	-0.336024	0.737202	0.956114	206
6MW	OID42075	ZRANB3	Q5FWF4	ageSex	-0.0878598	0.0682173	-1.28794	0.19924	0.713132	206
6MW	OID42076	ZRSR2	Q15696	ageSex	0.0114979	0.0679426	0.169229	0.865786	0.977659	206
6MW	OID42077	ZSCAN21	Q9Y5A6	ageSex	-0.0670601	0.0675251	-0.993114	0.321843	0.811728	206
6MW	OID42078	ZSCAN31	Q96LW9	ageSex	-0.0387621	0.0677567	-0.572077	0.567906	0.928325	206
6MW	OID42079	ZSWIM3	Q96MP5	ageSex	0.0132152	0.0688361	0.19198	0.84795	0.977438	206
6MW	OID42080	ABCA2	Q9BZC7	ageSex	-0.0808126	0.0675573	-1.19621	0.233017	0.744002	206
6MW	OID42081	ABRAXAS2	Q15018	ageSex	-0.0476088	0.0684588	-0.695437	0.487581	0.903836	206
6MW	OID42082	ACAA1	P09110	ageSex	-0.0806388	0.0675978	-1.19292	0.2343	0.744353	206
6MW	OID42083	ACADM	P11310	ageSex	0.0194016	0.0675631	0.287163	0.774282	0.964278	206
6MW	OID42084	ACP3	P15309	ageSex	0.0304437	0.0724405	0.420258	0.674744	0.950829	206
6MW	OID42085	ACSL1	P33121	ageSex	-0.00116236	0.0681675	-0.0170516	0.986412	0.996204	206
6MW	OID42086	ACTG2	P63267	ageSex	0.0082278	0.0676795	0.12157	0.90336	0.98447	206
6MW	OID42087	ACTN4	O43707	ageSex	-0.142805	0.0671934	-2.12528	0.0347778	0.43411	206
6MW	OID42088	ACY3	Q96HD9	ageSex	-0.064365	0.0686085	-0.938149	0.349288	0.831973	206
6MW	OID42089	ADAM12	O43184	ageSex	-0.174529	0.0667762	-2.61364	0.00963282	0.234015	206
6MW	OID42090	ADAMTS4	O75173	ageSex	-0.121556	0.068795	-1.76694	0.0787487	0.55411	206
6MW	OID42091	ADCYAP1R1	P41586	ageSex	-0.0169936	0.0674779	-0.251839	0.801421	0.971371	206
6MW	OID42092	ADGRG3	Q86Y34	ageSex	-0.0153887	0.0678543	-0.22679	0.820816	0.977332	206
6MW	OID42093	ADGRV1	Q8WXG9	ageSex	-0.0036772	0.0675687	-0.0544217	0.956653	0.991314	206
6MW	OID42094	ADI1	Q9BV57	ageSex	-0.013641	0.0677037	-0.201481	0.840525	0.977438	206
6MW	OID42095	ADRA2A	P08913	ageSex	-0.0985148	0.0673189	-1.4634	0.144911	0.665097	206
6MW	OID42096	AFAP1L2	Q8N4X5	ageSex	-0.0679238	0.0673643	-1.00831	0.314514	0.808414	206
6MW	OID42097	AGAP3	Q96P47	ageSex	0.0349289	0.0674656	0.517728	0.605214	0.9357	206
6MW	OID42098	AGR3	Q8TD06	ageSex	0.18177	0.0675059	2.69265	0.00768393	0.214246	206
6MW	OID42099	AIDA	Q96BJ3	ageSex	-0.0306023	0.0677526	-0.451677	0.651986	0.946613	206
6MW	OID42100	AIF1	P55008	ageSex	-0.0864431	0.067353	-1.28343	0.200811	0.713132	206
6MW	OID42101	AKAP11	Q9UKA4	ageSex	-0.0823396	0.0678507	-1.21354	0.22634	0.736205	206
6MW	OID42102	AKNAD1	Q5T1N1	ageSex	-0.0188446	0.0677075	-0.278324	0.781049	0.964731	206
6MW	OID42103	AKR1B1	P15121	ageSex	0.0189285	0.0675982	0.280015	0.779752	0.964367	206
6MW	OID42104	AKR1B10	O60218	ageSex	0.092807	0.0672023	1.38101	0.168802	0.69604	206
6MW	OID42105	AKR1C4	P17516	ageSex	-0.0350653	0.0674677	-0.519735	0.603817	0.935603	206
6MW	OID42106	AKR7L	Q8NHP1	ageSex	-0.0266557	0.0674449	-0.395221	0.693097	0.953298	206
6MW	OID42107	AKT3	Q9Y243	ageSex	-0.0310072	0.0674417	-0.459763	0.646181	0.945071	206
6MW	OID42108	ALDH9A1	P49189	ageSex	-0.0126392	0.0678846	-0.186187	0.852485	0.977438	206
6MW	OID42109	ALMS1	Q8TCU4	ageSex	0.0545556	0.0674506	0.808823	0.419568	0.866725	206
6MW	OID42110	ALPI	P09923	ageSex	0.105042	0.0670579	1.56643	0.118812	0.634071	206
6MW	OID42111	AMBN	Q9NP70	ageSex	0.0734888	0.0672977	1.092	0.276135	0.782058	206
6MW	OID42112	AMFR	Q9UKV5	ageSex	-0.213667	0.0659353	-3.24056	0.00139518	0.0898082	206
6MW	OID42114	AMN	Q9BXJ7	ageSex	-0.0367068	0.0676243	-0.542804	0.587863	0.932186	206
6MW	OID42115	AMOTL2	Q9Y2J4	ageSex	-0.0481523	0.0673857	-0.714577	0.475695	0.898293	206
6MW	OID42116	ANK2	Q01484	ageSex	-0.0368931	0.0674412	-0.547041	0.584955	0.930172	206
6MW	OID42117	ANKRA2	Q9H9E1	ageSex	0.0229399	0.0675759	0.339469	0.734609	0.956114	206
6MW	OID42118	ANKRD11	Q6UB99	ageSex	-0.0142855	0.0685161	-0.208499	0.83505	0.977438	206
6MW	OID42119	ANKRD35	Q8N283	ageSex	-0.116671	0.0669895	-1.74164	0.0830943	0.566345	206
6MW	OID42120	ANKRD53	Q8N9V6	ageSex	0.0315788	0.0674564	0.468136	0.640192	0.943327	206
6MW	OID42121	ANKRD54	Q6NXT1	ageSex	0.0180974	0.0677904	0.266962	0.789771	0.96891	206
6MW	OID42122	ANKRD55	Q3KP44	ageSex	-0.104932	0.0675329	-1.55379	0.121801	0.639546	206
6MW	OID42123	ANKRD6	Q9Y2G4	ageSex	-0.00353494	0.0675352	-0.0523422	0.958308	0.991314	206
6MW	OID42124	ANP32E	Q9BTT0	ageSex	-0.118244	0.0697419	-1.69546	0.0915295	0.592103	206
6MW	OID42125	ANXA5	P08758	ageSex	-0.00728413	0.0677663	-0.107489	0.914508	0.987415	206
6MW	OID42126	AOC1	P19801	ageSex	-0.0341008	0.0677791	-0.503117	0.61543	0.941051	206
6MW	OID42127	AP1AR	Q63HQ0	ageSex	-0.104802	0.0670937	-1.56202	0.119848	0.637974	206
6MW	OID42128	AP1G1	O43747	ageSex	-0.00689915	0.0676587	-0.10197	0.918882	0.988049	206
6MW	OID42129	AP1G2	O75843	ageSex	-0.0300821	0.068047	-0.442079	0.658905	0.947732	206
6MW	OID42130	AP2B1	P63010	ageSex	-0.00566043	0.0678397	-0.0834383	0.933586	0.990965	206
6MW	OID42131	ARAF	P10398	ageSex	0.0554773	0.0676198	0.82043	0.412938	0.862445	206
6MW	OID42132	ARG2	P78540	ageSex	-0.07078	0.0681075	-1.03924	0.299936	0.803982	206
6MW	OID42133	ARHGAP1	Q07960	ageSex	0.032463	0.0680188	0.477265	0.63369	0.942281	206
6MW	OID42134	ARHGAP12	Q8IWW6	ageSex	0.0158406	0.067873	0.233387	0.815698	0.976539	206
6MW	OID42135	ARHGAP25	P42331	ageSex	-0.0381969	0.0690401	-0.553257	0.5807	0.930172	206
6MW	OID42136	ARHGAP5	Q13017	ageSex	-0.0122293	0.068317	-0.179008	0.858111	0.977438	206
6MW	OID42137	ARHGEF5	Q12774	ageSex	-0.0891761	0.0673289	-1.32449	0.186838	0.7079	206
6MW	OID42138	ARID1A	O14497	ageSex	-0.0679254	0.0678577	-1.001	0.318025	0.810658	206
6MW	OID42139	ARID3A	Q99856	ageSex	-0.0130914	0.0676762	-0.193441	0.846808	0.977438	206
6MW	OID42140	ARID4B	Q4LE39	ageSex	-0.00516124	0.0684941	-0.0753531	0.940008	0.990965	206
6MW	OID42142	ARL2BP	Q9Y2Y0	ageSex	0.0766073	0.0674852	1.13517	0.257648	0.762322	206
6MW	OID42143	ARMC3	Q5W041	ageSex	0.0290803	0.0678734	0.428448	0.668781	0.950773	206
6MW	OID42144	ARMCX2	Q7L311	ageSex	-0.139106	0.0672562	-2.0683	0.0398856	0.447045	206
6MW	OID42145	ARNT	P27540	ageSex	0.0062189	0.0677705	0.0917642	0.926976	0.989917	206
6MW	OID42146	ART5	Q96L15	ageSex	0.00216761	0.0675098	0.0321081	0.974418	0.994249	206
6MW	OID42147	ARTN	Q5T4W7	ageSex	0.0258391	0.0681053	0.379399	0.70479	0.953714	206
6MW	OID42148	ASAP2	O43150	ageSex	0.00575034	0.0674987	0.0851919	0.932193	0.990965	206
6MW	OID42149	ASPG	Q86U10	ageSex	-0.0540077	0.0674547	-0.800651	0.424274	0.870589	206
6MW	OID42150	ATAD3B	Q5T9A4	ageSex	-0.106701	0.0670779	-1.59071	0.113239	0.628114	206
6MW	OID42151	ATE1	O95260	ageSex	0.06789	0.0676583	1.00342	0.316856	0.80968	206
6MW	OID42152	ATF2	P15336	ageSex	-0.0080025	0.0675757	-0.118423	0.90585	0.985241	206
6MW	OID42153	ATG4A	Q8WYN0	ageSex	0.0160956	0.0677036	0.237737	0.812326	0.976373	206
6MW	OID42154	ATP1B1	P05026	ageSex	0.0223378	0.068692	0.325187	0.745376	0.95768	206
6MW	OID42155	ATP1B2	P14415	ageSex	0.0849626	0.0674749	1.25917	0.209421	0.722647	206
6MW	OID42156	ATP1B3	P54709	ageSex	-0.147587	0.0666958	-2.21284	0.0280282	0.389938	206
6MW	OID42157	ATP1B4	Q9UN42	ageSex	0.0559295	0.067363	0.830271	0.407366	0.860683	206
6MW	OID42158	ATP2B4	P23634	ageSex	-0.157463	0.0670682	-2.3478	0.0198518	0.329642	206
6MW	OID42159	ATP5F1D	P30049	ageSex	-0.0963459	0.0677169	-1.42278	0.156344	0.681064	206
6MW	OID42160	ATP5PD	O75947	ageSex	-0.111206	0.067425	-1.64933	0.100634	0.60477	206
6MW	OID42161	ATP5PO	P48047	ageSex	0.00787858	0.0677316	0.116321	0.907514	0.985697	206
6MW	OID42162	ATP6AP2	O75787	ageSex	-0.0864821	0.0672247	-1.28646	0.199754	0.713132	206
6MW	OID42163	ATP6V1F	Q16864	ageSex	-0.00114393	0.067885	-0.0168509	0.986572	0.996204	206
6MW	OID42164	ATXN10	Q9UBB4	ageSex	-0.138743	0.0671917	-2.06488	0.0402117	0.447045	206
6MW	OID42165	ATXN2	Q99700	ageSex	-0.00191313	0.0683358	-0.027996	0.977693	0.995423	206
6MW	OID42168	BABAM1	Q9NWV8	ageSex	-0.100641	0.0676332	-1.48804	0.138301	0.663225	206
6MW	OID42169	BAG4	O95429	ageSex	-0.0773263	0.0676512	-1.14301	0.254386	0.761568	206
6MW	OID42170	BAIAP2	Q9UQB8	ageSex	-0.0804635	0.0684604	-1.17533	0.241246	0.752406	206
6MW	OID42171	BAIAP2L2	Q6UXY1	ageSex	-0.0435375	0.0677865	-0.642274	0.521423	0.914595	206
6MW	OID42172	BAMBI	Q13145	ageSex	-0.201266	0.0662057	-3.04001	0.00267889	0.129194	206
6MW	OID42173	BARGIN	Q6ZT62	ageSex	0.0283534	0.0690934	0.410364	0.681974	0.951707	206
6MW	OID42174	BATF	Q16520	ageSex	-0.00697983	0.0677074	-0.103088	0.917995	0.987707	206
6MW	OID42175	BAX	Q07812	ageSex	-0.00250734	0.067657	-0.0370596	0.970474	0.993419	206
6MW	OID42176	BCAT2	O15382	ageSex	0.0896686	0.0675867	1.32672	0.186099	0.7079	206
6MW	OID42177	BCL2L15	Q5TBC7	ageSex	-0.151541	0.0667841	-2.26912	0.0243173	0.36602	206
6MW	OID42178	BCL7A	Q4VC05	ageSex	0.00853146	0.0682567	0.124991	0.900655	0.984454	206
6MW	OID42179	BDH2	Q9BUT1	ageSex	-0.0228509	0.0677119	-0.337472	0.736111	0.956114	206
6MW	OID42180	BEX3	Q00994	ageSex	-0.00593115	0.0676683	-0.0876503	0.930241	0.990965	206
6MW	OID42181	BGN	P21810	ageSex	0.0168324	0.0678939	0.247922	0.804447	0.972822	206
6MW	OID42182	BHLHE40	O14503	ageSex	0.0115426	0.0678214	0.170191	0.86503	0.977659	206
6MW	OID42183	BHMT2	Q9H2M3	ageSex	-0.0215347	0.0675281	-0.3189	0.750132	0.95768	206
6MW	OID42184	BICDL2	A1A5D9	ageSex	-0.0845207	0.0673881	-1.25424	0.211205	0.724473	206
6MW	OID42185	BIN3	Q9NQY0	ageSex	-0.0913629	0.0672634	-1.35829	0.175888	0.70292	206
6MW	OID42186	BIRC2	Q13490	ageSex	-0.125922	0.0669512	-1.88081	0.0614372	0.513036	206
6MW	OID42187	BLOC1S2	Q6QNY1	ageSex	-0.0197755	0.0674761	-0.293074	0.769767	0.962695	206
6MW	OID43268	BLTP3B	A0JNW5	ageSex	-0.0689641	0.0674126	-1.02302	0.307524	0.806432	206
6MW	OID42188	BLVRA	P53004	ageSex	-0.0837386	0.0687148	-1.21864	0.224402	0.734022	206
6MW	OID42189	BMERB1	Q96MC5	ageSex	-0.0990932	0.0674749	-1.46859	0.143498	0.663225	206
6MW	OID42190	BOLA1	Q9Y3E2	ageSex	-0.150387	0.0667381	-2.25339	0.0253087	0.371565	206
6MW	OID42191	BRD1	O95696	ageSex	-0.0181293	0.0682295	-0.265711	0.790733	0.968986	206
6MW	OID42192	BRD2	P25440	ageSex	0.0519745	0.0674711	0.770322	0.442009	0.881313	206
6MW	OID42193	BRD3	Q15059	ageSex	-0.115284	0.0670279	-1.71994	0.0869754	0.579345	206
6MW	OID42194	BRME1	Q0VDD7	ageSex	0.0593825	0.0674741	0.880078	0.379863	0.852974	206
6MW	OID42195	BSND	Q8WZ55	ageSex	0.0219672	0.0676128	0.324898	0.745595	0.95768	206
6MW	OID42196	BSPRY	Q5W0U4	ageSex	0.00838084	0.0682466	0.122802	0.902386	0.98447	206
6MW	OID42197	BTC	P35070	ageSex	0.0219902	0.0679597	0.323576	0.746594	0.95768	206
6MW	OID42198	BTLA	Q7Z6A9	ageSex	-0.0532934	0.0678247	-0.785752	0.432934	0.878873	206
6MW	OID42199	BTNL10P	A8MVZ5	ageSex	-0.120362	0.0678905	-1.77288	0.077756	0.550925	206
6MW	OID42200	C14orf93	Q9H972	ageSex	0.0300194	0.0679623	0.441707	0.659174	0.947858	206
6MW	OID42201	C19orf12	Q9NSK7	ageSex	0.100206	0.0682949	1.46725	0.143864	0.663225	206
6MW	OID42202	C2CD2L	O14523	ageSex	-0.140625	0.066894	-2.10221	0.0367742	0.439272	206
6MW	OID42203	C2orf69	Q8N8R5	ageSex	0.0238606	0.068419	0.348743	0.727646	0.956114	206
6MW	OID42204	C7orf31	Q8N865	ageSex	0.138571	0.0669936	2.06842	0.0398741	0.447045	206
6MW	OID42205	CA11	O75493	ageSex	0.109166	0.0673	1.62208	0.106346	0.615098	206
6MW	OID42206	CA5A	P35218	ageSex	-0.0250357	0.0686136	-0.364879	0.715583	0.955603	206
6MW	OID42207	CA7	P43166	ageSex	-0.0457988	0.0675791	-0.677706	0.498733	0.910893	206
6MW	OID42208	CA8	P35219	ageSex	0.0614618	0.067763	0.907012	0.365481	0.845119	206
6MW	OID42209	CABP2	Q9NPB3	ageSex	0.0351941	0.0674987	0.521405	0.602656	0.935404	206
6MW	OID42210	CACNA1C	Q13936	ageSex	0.085653	0.0671993	1.27461	0.203911	0.713132	206
6MW	OID42211	CACNA1H	O95180	ageSex	0.0682978	0.0673351	1.0143	0.311654	0.806432	206
6MW	OID42212	CACNB1	Q02641	ageSex	0.0116073	0.0678865	0.170982	0.864409	0.977659	206
6MW	OID42213	CADPS	Q9ULU8	ageSex	-0.0606902	0.0674468	-0.899824	0.369286	0.847099	206
6MW	OID42214	CALB2	P22676	ageSex	-0.225576	0.067244	-3.35459	0.000949229	0.0652874	206
6MW	OID42215	CALY	Q9NYX4	ageSex	-0.0878789	0.0674987	-1.30194	0.194421	0.711377	206
6MW	OID42216	CAMK4	Q16566	ageSex	0.0306534	0.0676203	0.453316	0.650808	0.946613	206
6MW	OID42217	CAMKK1	Q8N5S9	ageSex	-0.0929491	0.0671796	-1.38359	0.168011	0.695532	206
6MW	OID42218	CAMLG	P49069	ageSex	-0.0447163	0.067734	-0.660174	0.509894	0.912853	206
6MW	OID42219	CAMSAP2	Q08AD1	ageSex	-0.104842	0.0671376	-1.5616	0.119948	0.637974	206
6MW	OID42220	CAP2	P40123	ageSex	-0.0825403	0.0675875	-1.22123	0.223421	0.733466	206
6MW	OID42221	CAPRIN1	Q14444	ageSex	-0.0493411	0.067666	-0.729186	0.466732	0.895168	206
6MW	OID42222	CARHSP1	Q9Y2V2	ageSex	-0.110832	0.0671182	-1.65129	0.100233	0.60348	206
6MW	OID42223	CASC3	O15234	ageSex	-0.0170331	0.0676473	-0.251793	0.801457	0.971371	206
6MW	OID42224	CASP1	P29466	ageSex	-0.098805	0.0693591	-1.42454	0.155833	0.681064	206
6MW	OID42225	CASP4	P49662	ageSex	-0.00251049	0.06815	-0.0368377	0.970651	0.993419	206
6MW	OID42226	CASQ2	O14958	ageSex	-0.149083	0.0670203	-2.22444	0.0272256	0.383851	206
6MW	OID42227	CAST	P20810	ageSex	-0.00745067	0.0676896	-0.110071	0.912462	0.987415	206
6MW	OID42228	CBLB	Q13191	ageSex	-0.0540609	0.0678755	-0.796471	0.426693	0.873679	206
6MW	OID42229	CBLN1	P23435	ageSex	0.0647469	0.0674214	0.960331	0.338037	0.824899	206
6MW	OID42230	CCDC102A	Q96A19	ageSex	0.030613	0.0686671	0.445818	0.656206	0.946931	206
6MW	OID42231	CCDC102B	Q68D86	ageSex	-0.126512	0.0675735	-1.87222	0.0626216	0.514999	206
6MW	OID42232	CCDC150	Q8NCX0	ageSex	0.0438575	0.0680449	0.644538	0.519958	0.914595	206
6MW	OID42233	CCDC85A	Q96PX6	ageSex	-0.141572	0.0674818	-2.09794	0.0371543	0.439272	206
6MW	OID42234	CCND2	P30279	ageSex	0.0596673	0.0677513	0.88068	0.379537	0.852974	206
6MW	OID42235	CCNE1	P24864	ageSex	-0.0872559	0.0676467	-1.28988	0.198569	0.713132	206
6MW	OID42236	CCT5	P48643	ageSex	-0.0496689	0.0674868	-0.73598	0.462596	0.890029	206
6MW	OID42237	CD164L2	Q6UWJ8	ageSex	-0.0382373	0.0676662	-0.565087	0.572642	0.928964	206
6MW	OID42238	CD2	P06729	ageSex	-0.0157905	0.0676332	-0.233472	0.815631	0.976539	206
6MW	OID42239	CD28	P10747	ageSex	-0.122174	0.0670454	-1.82227	0.0698934	0.539061	206
6MW	OID42240	CD36	P16671	ageSex	-0.0447838	0.0676517	-0.661975	0.508742	0.912535	206
6MW	OID42241	CD37	P11049	ageSex	0.0867843	0.0681207	1.27398	0.204135	0.713132	206
6MW	OID42242	CD3D	P04234	ageSex	-0.148431	0.0670845	-2.2126	0.028045	0.389938	206
6MW	OID42243	CD3E	P07766	ageSex	-0.015121	0.0675648	-0.2238	0.823139	0.97742	206
6MW	OID42244	CD3G	P09693	ageSex	-0.0329979	0.0680638	-0.484809	0.628337	0.942281	206
6MW	OID42245	CD82	P27701	ageSex	-0.0537532	0.0675027	-0.796312	0.426786	0.873679	206
6MW	OID42246	CDC123	O75794	ageSex	-0.0230924	0.0675433	-0.341889	0.73279	0.956114	206
6MW	OID42247	CDC25A	P30304	ageSex	0.0145053	0.0682755	0.212452	0.831968	0.977438	206
6MW	OID42248	CDC27	P30260	ageSex	-0.0772039	0.0674139	-1.14522	0.253472	0.761568	206
6MW	OID42249	CDC42BPG	Q6DT37	ageSex	-0.0142719	0.0680332	-0.209779	0.834052	0.977438	206
6MW	OID42251	CDH4	P55283	ageSex	0.014501	0.0683518	0.212153	0.832202	0.977438	206
6MW	OID42252	CDIN1	Q9Y2V0	ageSex	-0.028908	0.0675483	-0.427961	0.669136	0.950773	206
6MW	OID42254	CDK11A	Q9UQ88	ageSex	-0.156268	0.0678252	-2.30398	0.0222406	0.351411	206
6MW	OID42255	CDK5RAP3	Q96JB5	ageSex	0.0115205	0.0676999	0.17017	0.865047	0.977659	206
6MW	OID42256	CDR2L	Q86X02	ageSex	-0.0606493	0.0677116	-0.8957	0.371479	0.849501	206
6MW	OID42257	CEACAM18	A8MTB9	ageSex	0.00364756	0.0675454	0.0540017	0.956987	0.991314	206
6MW	OID42258	CEACAM20	Q6UY09	ageSex	-0.154716	0.0671295	-2.30473	0.0221976	0.351411	206
6MW	OID42259	CEACAM3	P40198	ageSex	-0.15263	0.0667598	-2.28625	0.0232768	0.359069	206
6MW	OID42260	CEACAM5	P06731	ageSex	-0.0510669	0.0676788	-0.754549	0.451399	0.886137	206
6MW	OID42261	CEBPA	P49715	ageSex	-0.139144	0.0667589	-2.08427	0.0383929	0.445837	206
6MW	OID42262	CECR2	Q9BXF3	ageSex	0.089956	0.0676586	1.32956	0.185164	0.7079	206
6MW	OID42263	CELF5	Q8N6W0	ageSex	-0.0364866	0.067831	-0.537904	0.591236	0.933304	206
6MW	OID42264	CELF6	Q96J87	ageSex	0.0804608	0.0680988	1.18153	0.238782	0.749457	206
6MW	OID42265	CEMIP2	Q9UHN6	ageSex	0.0403284	0.0678895	0.59403	0.553157	0.926489	206
6MW	OID42266	CEND1	Q8N111	ageSex	-0.0248008	0.0679635	-0.364913	0.715558	0.955603	206
6MW	OID42267	CENPF	P49454	ageSex	-0.0839175	0.0675317	-1.24264	0.215442	0.728493	206
6MW	OID42268	CENPJ	Q9HC77	ageSex	-0.0487257	0.0673929	-0.72301	0.47051	0.897347	206
6MW	OID42269	CEP104	O60308	ageSex	0.0677116	0.0677827	0.998951	0.319013	0.810658	206
6MW	OID42270	CEP112	Q8N8E3	ageSex	0.0122977	0.0675341	0.182097	0.855689	0.977438	206
6MW	OID42271	CEP120	Q8N960	ageSex	-0.124899	0.0683103	-1.8284	0.0689644	0.536671	206
6MW	OID42272	CEP128	Q6ZU80	ageSex	-0.0808852	0.0682522	-1.18509	0.237373	0.748053	206
6MW	OID42273	CEP152	O94986	ageSex	0.00268443	0.0679763	0.0394906	0.968538	0.993419	206
6MW	OID42274	CEP164	Q9UPV0	ageSex	-0.170746	0.0663976	-2.57158	0.0108421	0.243969	206
6MW	OID42275	CEP170B	Q9Y4F5	ageSex	0.00260242	0.0676498	0.038469	0.969352	0.993419	206
6MW	OID42276	CEP20	Q96NB1	ageSex	-0.0259158	0.067899	-0.381681	0.703099	0.953714	206
6MW	OID42277	CEP290	O15078	ageSex	0.0133285	0.0674826	0.197511	0.843626	0.977438	206
6MW	OID42278	CEP350	Q5VT06	ageSex	0.0665061	0.0679086	0.979347	0.32858	0.818495	206
6MW	OID42279	CEP44	Q9C0F1	ageSex	-0.0126469	0.0678697	-0.186341	0.852364	0.977438	206
6MW	OID42280	CEP55	Q53EZ4	ageSex	-0.0594968	0.0675187	-0.88119	0.379262	0.852974	206
6MW	OID42281	CEP85	Q6P2H3	ageSex	-0.0184631	0.0674469	-0.273742	0.784562	0.966157	206
6MW	OID42282	CERT1	Q9Y5P4	ageSex	-0.0631208	0.0673458	-0.937264	0.349742	0.832674	206
6MW	OID42283	CETN2	P41208	ageSex	0.0289909	0.068317	0.424358	0.671757	0.950829	206
6MW	OID42284	CFAP410	O43822	ageSex	-0.0169789	0.0676292	-0.251059	0.802024	0.971371	206
6MW	OID42285	CFAP45	Q9UL16	ageSex	-0.040312	0.0676699	-0.595716	0.552032	0.926489	206
6MW	OID42286	CFC1	P0CG37	ageSex	-0.15121	0.0667298	-2.266	0.0245114	0.366197	206
6MW	OID42287	CFDP1	Q9UEE9	ageSex	-0.125984	0.0678087	-1.85793	0.064634	0.523804	206
6MW	OID42288	CGN	Q9P2M7	ageSex	-0.0497578	0.0675881	-0.736192	0.462468	0.890029	206
6MW	OID42289	CHAC2	Q8WUX2	ageSex	-0.0361867	0.0676215	-0.535137	0.593144	0.933653	206
6MW	OID42290	CHCHD3	Q9NX63	ageSex	-0.088668	0.0672391	-1.3187	0.188764	0.7079	206
6MW	OID42291	CHP1	Q99653	ageSex	0.0122433	0.0680091	0.180025	0.857314	0.977438	206
6MW	OID42292	CHRM1	P11229	ageSex	0.0585282	0.0673336	0.869228	0.385754	0.853318	206
6MW	OID42293	CHUK	O15111	ageSex	0.0844182	0.0673871	1.25274	0.21175	0.724927	206
6MW	OID42294	CINP	Q9BW66	ageSex	-0.0134847	0.0680886	-0.198046	0.843208	0.977438	206
6MW	OID42295	CLASP1	Q7Z460	ageSex	-0.00953491	0.0679185	-0.140387	0.888494	0.981204	206
6MW	OID42296	CLEC2L	P0C7M8	ageSex	-0.0131399	0.0679492	-0.193378	0.846858	0.977438	206
6MW	OID42297	CLEC6A	Q6EIG7	ageSex	-0.123359	0.0673047	-1.83285	0.0682973	0.534688	206
6MW	OID42298	CLGN	O14967	ageSex	-0.0777478	0.0673549	-1.1543	0.249741	0.757809	206
6MW	OID42299	CLIC5	Q9NZA1	ageSex	-0.158337	0.0669124	-2.36633	0.0189113	0.322345	206
6MW	OID42300	CLINT1	Q14677	ageSex	0.0240283	0.0675378	0.355776	0.722379	0.956114	206
6MW	OID42301	CLNS1A	P54105	ageSex	-0.101407	0.0678172	-1.49531	0.136395	0.65976	206
6MW	OID42302	CLSPN	Q9HAW4	ageSex	0.0403535	0.0674471	0.598299	0.55031	0.926212	206
6MW	OID42304	CLVS2	Q5SYC1	ageSex	-0.0759083	0.0673616	-1.12688	0.261131	0.767362	206
6MW	OID42305	CLYBL	Q8N0X4	ageSex	0.0838804	0.0672217	1.24782	0.213543	0.727182	206
6MW	OID42306	CNGB3	Q9NQW8	ageSex	-0.045692	0.0679893	-0.672046	0.502322	0.910893	206
6MW	OID42307	CNPY2	Q9Y2B0	ageSex	0.0802603	0.0673792	1.19117	0.234984	0.744353	206
6MW	OID42308	CNRIP1	Q96F85	ageSex	-0.0485536	0.0674143	-0.720227	0.472218	0.897347	206
6MW	OID42309	CNTF	P26441	ageSex	0.00507859	0.0675273	0.0752079	0.940124	0.990965	206
6MW	OID42311	CNTRL	Q7Z7A1	ageSex	-0.105972	0.0682794	-1.55203	0.122221	0.640745	206
6MW	OID42312	COL4A4	P53420	ageSex	0.0427674	0.0675172	0.633429	0.52717	0.917594	206
6MW	OID42313	COL9A2	Q14055	ageSex	-0.0371727	0.0679249	-0.547261	0.584803	0.930172	206
6MW	OID42314	COPE	O14579	ageSex	-0.00897244	0.0674898	-0.132945	0.894369	0.983184	206
6MW	OID42315	CORO6	Q6QEF8	ageSex	-0.15971	0.0698008	-2.28808	0.0231677	0.358446	206
6MW	OID42317	CPOX	P36551	ageSex	-0.0845783	0.0672365	-1.25792	0.209872	0.723247	206
6MW	OID42318	CPTP	Q5TA50	ageSex	0.0179388	0.0675831	0.265433	0.790947	0.968986	206
6MW	OID42319	CPZ	Q66K79	ageSex	-0.16518	0.0672905	-2.45473	0.0149451	0.292947	206
6MW	OID42320	CRACR2A	Q9BSW2	ageSex	-0.0696031	0.0673539	-1.0334	0.302655	0.804302	206
6MW	OID42321	CREB3	O43889	ageSex	0.0372813	0.0676968	0.550711	0.582441	0.930172	206
6MW	OID42322	CREBZF	Q9NS37	ageSex	0.0537114	0.0678211	0.791958	0.429314	0.875761	206
6MW	OID42323	CRH	P06850	ageSex	0.0330464	0.0677369	0.487864	0.626176	0.942281	206
6MW	OID42324	CRIPT	Q9P021	ageSex	-0.015824	0.0675088	-0.234399	0.814913	0.976539	206
6MW	OID42325	CRTAP	O75718	ageSex	-0.00900956	0.068053	-0.13239	0.894807	0.983251	206
6MW	OID42326	CRX	O43186	ageSex	0.0676356	0.0675044	1.00194	0.31757	0.810479	206
6MW	OID42327	CRYM	Q14894	ageSex	-0.0671523	0.0673998	-0.996327	0.320283	0.810658	206
6MW	OID42328	CSF2	P04141	ageSex	0.090163	0.0682997	1.32011	0.188293	0.7079	206
6MW	OID42329	CSF3	P09919	ageSex	-0.0129065	0.068471	-0.188495	0.850678	0.977438	206
6MW	OID42330	CSNK1D	P48730	ageSex	-0.0366981	0.0678999	-0.540473	0.589466	0.932487	206
6MW	OID42331	CSPG5	O95196	ageSex	-0.0324199	0.0677454	-0.478556	0.632772	0.942281	206
6MW	OID42332	CTAG1A_CTAG1B	P78358	ageSex	-0.0377081	0.0687561	-0.548433	0.584	0.930172	206
6MW	OID42333	CTF1	Q16619	ageSex	-0.0326755	0.0675592	-0.483657	0.629153	0.942281	206
6MW	OID42334	CTIF	O43310	ageSex	0.0707497	0.0676465	1.04587	0.296869	0.802607	206
6MW	OID42335	CTNNA1	P35221	ageSex	-0.0133478	0.0679267	-0.196503	0.844414	0.977438	206
6MW	OID42336	CTPS1	P17812	ageSex	-0.0880986	0.0671929	-1.31113	0.191303	0.7097	206
6MW	OID42337	CTSW	P56202	ageSex	-0.0754968	0.0680603	-1.10926	0.268636	0.774705	206
6MW	OID42338	CUTC	Q9NTM9	ageSex	-0.0985948	0.0675395	-1.45981	0.145895	0.666695	206
6MW	OID42339	CUZD1	Q86UP6	ageSex	0.0576063	0.0676163	0.851958	0.395246	0.857244	206
6MW	OID42340	CWF19L2	Q2TBE0	ageSex	-0.111403	0.067338	-1.65438	0.0996036	0.6033	206
6MW	OID42342	CXCL14	O95715	ageSex	0.134845	0.0691837	1.94908	0.0526703	0.485906	206
6MW	OID42343	CYB5A	P00167	ageSex	-0.0894015	0.0672673	-1.32905	0.185331	0.7079	206
6MW	OID42345	CYP24A1	Q07973	ageSex	0.0332812	0.067438	0.493509	0.622189	0.942281	206
6MW	OID42346	CYP3A4	P08684	ageSex	0.020099	0.0680769	0.29524	0.768114	0.96151	206
6MW	OID42347	CYTH3	O43739	ageSex	-0.0012172	0.0676983	-0.0179798	0.985673	0.996204	206
6MW	OID42348	DAZ4	Q86SG3	ageSex	0.0181954	0.0678219	0.268282	0.788756	0.96891	206
6MW	OID42349	DCC	P43146	ageSex	0.0402899	0.0682068	0.590702	0.55538	0.927164	206
6MW	OID42350	DCDC2C	A8MYV0	ageSex	0.049791	0.0673855	0.738897	0.460827	0.890029	206
6MW	OID42351	DCLRE1C	Q96SD1	ageSex	-0.0926371	0.0677861	-1.36661	0.173267	0.700026	206
6MW	OID42352	DCP1B	Q8IZD4	ageSex	0.0623232	0.0673792	0.924962	0.356089	0.837838	206
6MW	OID42353	DCTN4	Q9UJW0	ageSex	-0.136081	0.0672609	-2.02318	0.044372	0.460868	206
6MW	OID42354	DCUN1D1	Q96GG9	ageSex	-0.0473962	0.0678969	-0.698061	0.485942	0.902636	206
6MW	OID42355	DCUN1D2	Q6PH85	ageSex	-0.0979911	0.0672214	-1.45774	0.146466	0.668553	206
6MW	OID42356	DDA1	Q9BW61	ageSex	-0.0384213	0.0678365	-0.566381	0.571764	0.928964	206
6MW	OID42357	DDX19B	Q9UMR2	ageSex	0.0130632	0.0676565	0.193081	0.84709	0.977438	206
6MW	OID42358	DDX23	Q9BUQ8	ageSex	-0.0965065	0.0672907	-1.43417	0.153069	0.678979	206
6MW	OID42359	DDX25	Q9UHL0	ageSex	0.111916	0.067157	1.66649	0.0971659	0.601663	206
6MW	OID42360	DDX39A	O00148	ageSex	-0.13512	0.0677268	-1.99507	0.0473793	0.471442	206
6MW	OID42361	DDX4	Q9NQI0	ageSex	0.0587404	0.0683321	0.859632	0.391011	0.856084	206
6MW	OID42362	DDX49	Q9Y6V7	ageSex	-0.0555823	0.0675017	-0.823421	0.41124	0.862165	206
6MW	OID42363	DDX53	Q86TM3	ageSex	-0.0674641	0.0676504	-0.997245	0.319839	0.810658	206
6MW	OID42365	DEFB104A_DEFB104B	Q8WTQ1	ageSex	0.00233058	0.0675552	0.0344988	0.972513	0.993671	206
6MW	OID42366	DEFB112	Q30KQ8	ageSex	0.0177615	0.0685426	0.25913	0.795798	0.970444	206
6MW	OID42367	DEFB116	Q30KQ4	ageSex	0.0322329	0.0677946	0.475449	0.634981	0.942691	206
6MW	OID42368	DEFB118	Q96PH6	ageSex	-0.0281475	0.0679953	-0.413962	0.679341	0.951286	206
6MW	OID42369	DENND2B	P78524	ageSex	-0.0335334	0.0675307	-0.496565	0.620036	0.942281	206
6MW	OID42370	DENR	O43583	ageSex	0.104508	0.067211	1.55492	0.121531	0.639111	206
6MW	OID42371	DGCR6	Q14129	ageSex	0.042865	0.067883	0.631454	0.528458	0.917594	206
6MW	OID42372	DGKB	Q9Y6T7	ageSex	-0.0365234	0.0677	-0.53949	0.590143	0.932992	206
6MW	OID42373	DGKZ	Q13574	ageSex	-0.0631239	0.0676848	-0.932616	0.352132	0.836273	206
6MW	OID42374	DHODH	Q02127	ageSex	-0.0986102	0.067277	-1.46573	0.144275	0.664534	206
6MW	OID42375	DHRS7	Q9Y394	ageSex	-0.0177577	0.0675007	-0.263075	0.792761	0.969839	206
6MW	OID42376	DIPK1C	Q0P6D2	ageSex	0.142234	0.0669539	2.12436	0.0348557	0.43411	206
6MW	OID42377	DLGAP5	Q15398	ageSex	-0.021652	0.0680167	-0.318334	0.750561	0.95768	206
6MW	OID42378	DNAAF11	Q86X45	ageSex	-0.0386761	0.0676866	-0.5714	0.568364	0.928325	206
6MW	OID42379	DNAH5	Q8TE73	ageSex	-0.0768429	0.0674117	-1.1399	0.255676	0.761568	206
6MW	OID42380	DNAJA1	P31689	ageSex	-0.0660196	0.0674616	-0.978625	0.328936	0.818495	206
6MW	OID42381	DNAJB3	Q8WWF6	ageSex	-0.0793874	0.0675973	-1.17442	0.241611	0.752995	206
6MW	OID42382	DNAJC30	Q96LL9	ageSex	-0.0707378	0.0674049	-1.04945	0.295227	0.801726	206
6MW	OID42383	DNLZ	Q5SXM8	ageSex	-0.0470248	0.0675234	-0.696422	0.486965	0.903836	206
6MW	OID42384	DOC2B	Q14184	ageSex	-0.0113018	0.0675391	-0.167337	0.867272	0.977659	206
6MW	OID42385	DOCK9	Q9BZ29	ageSex	-0.0524736	0.0678592	-0.773272	0.440265	0.881207	206
6MW	OID42386	DSCAM	O60469	ageSex	0.167712	0.0665017	2.52192	0.0124434	0.26393	206
6MW	OID42387	DTX2	Q86UW9	ageSex	-0.0189478	0.0675546	-0.280481	0.779395	0.964367	206
6MW	OID42388	DTX3L	Q8TDB6	ageSex	0.0115849	0.0682143	0.169831	0.865313	0.977659	206
6MW	OID42389	DUSP29	Q68J44	ageSex	-0.144556	0.0678699	-2.1299	0.03439	0.43411	206
6MW	OID42390	DUSP3	P51452	ageSex	0.0410748	0.0676328	0.60732	0.544321	0.923506	206
6MW	OID42391	DYNC1H1	Q14204	ageSex	0.00622149	0.0683705	0.0909966	0.927585	0.989917	206
6MW	OID42392	DYNLT1	P63172	ageSex	-0.0411449	0.0675602	-0.609011	0.543202	0.922558	206
6MW	OID42393	ECI2	O75521	ageSex	-0.0635906	0.0675058	-0.942003	0.347316	0.83124	206
6MW	OID42394	ECSCR	Q19T08	ageSex	-0.0440051	0.0673982	-0.652912	0.514555	0.913876	206
6MW	OID42395	EDEM2	Q9BV94	ageSex	-0.128621	0.067104	-1.91674	0.0566826	0.503591	206
6MW	OID42396	EFCAB2	Q5VUJ9	ageSex	0.0213156	0.0675071	0.315754	0.752515	0.95768	206
6MW	OID42397	EFNB2	P52799	ageSex	-0.110811	0.0670955	-1.65155	0.100181	0.60348	206
6MW	OID42398	EGFL7	Q9UHF1	ageSex	-0.264762	0.0657073	-4.02941	7.9158e-05	0.0179934	206
6MW	OID42399	EHD4	Q9H223	ageSex	0.0265053	0.0677821	0.391037	0.696182	0.953492	206
6MW	OID42400	EIF2AK3	Q9NZJ5	ageSex	-0.0174735	0.0679267	-0.257241	0.797255	0.971371	206
6MW	OID42401	EIF4E2	O60573	ageSex	0.0280492	0.0675342	0.415333	0.678339	0.951286	206
6MW	OID42402	EIF5	P55010	ageSex	-0.0633547	0.0681001	-0.930316	0.353318	0.836273	206
6MW	OID42403	EIF5A	P63241	ageSex	-0.0139835	0.0674766	-0.207235	0.836035	0.977438	206
6MW	OID42404	ELAVL4	P26378	ageSex	-0.106865	0.0677144	-1.57817	0.116091	0.631221	206
6MW	OID42405	ELFN2	Q5R3F8	ageSex	-0.00379683	0.0675976	-0.0561681	0.955263	0.991314	206
6MW	OID42406	ELOB	Q15370	ageSex	-0.0802557	0.0672348	-1.19366	0.23401	0.744353	206
6MW	OID42407	EMID1	Q96A84	ageSex	-0.0230746	0.0675839	-0.341422	0.733141	0.956114	206
6MW	OID42408	ENAH	Q8N8S7	ageSex	-0.175002	0.0663753	-2.63655	0.00902634	0.23131	206
6MW	OID42409	ENOPH1	Q9UHY7	ageSex	0.00397323	0.0693616	0.0572828	0.954377	0.991314	206
6MW	OID42411	ENPEP	Q07075	ageSex	-0.0285577	0.0675159	-0.422978	0.672761	0.950829	206
6MW	OID42412	ENSA	O43768	ageSex	-0.011679	0.0677123	-0.17248	0.863233	0.977659	206
6MW	OID42413	ENTPD2	Q9Y5L3	ageSex	0.0471256	0.0687467	0.685497	0.493816	0.909339	206
6MW	OID42415	EPB41L3	Q9Y2J2	ageSex	-0.159931	0.0671743	-2.38083	0.0182032	0.318496	206
6MW	OID42416	EPB41L5	Q9HCM4	ageSex	-0.120792	0.0670763	-1.80082	0.0732226	0.542305	206
6MW	OID42417	EPC1	Q9H2F5	ageSex	0.077215	0.0676882	1.14075	0.255327	0.761568	206
6MW	OID42418	EPG5	Q9HCE0	ageSex	-0.0511071	0.0675421	-0.75667	0.450129	0.886137	206
6MW	OID42419	EPHA10	Q5JZY3	ageSex	0.0318762	0.0675174	0.472118	0.637352	0.943274	206
6MW	OID42420	EPHX2	P34913	ageSex	-0.00792579	0.067455	-0.117497	0.906583	0.985697	206
6MW	OID42421	EPN1	Q9Y6I3	ageSex	-0.022995	0.0674896	-0.34072	0.733669	0.956114	206
6MW	OID42422	ERC2	O15083	ageSex	0.0283899	0.0680431	0.417235	0.67695	0.951286	206
6MW	OID42423	ERCC1	P07992	ageSex	0.0396681	0.0676868	0.586054	0.558493	0.927576	206
6MW	OID42424	ERF	P50548	ageSex	0.00151961	0.0676268	0.0224705	0.982095	0.996204	206
6MW	OID42425	ERI1	Q8IV48	ageSex	-0.0591346	0.069222	-0.854274	0.393965	0.857189	206
6MW	OID42426	ERP27	Q96DN0	ageSex	0.00843852	0.0678799	0.124315	0.901189	0.984454	206
6MW	OID42427	ERVV-1	B6SEH8	ageSex	0.00449026	0.0675127	0.0665098	0.947038	0.990965	206
6MW	OID42428	ESPL1	Q14674	ageSex	0.108041	0.0672345	1.60693	0.109632	0.623291	206
6MW	OID42429	ESR1	P03372	ageSex	-0.166156	0.0665069	-2.49833	0.0132757	0.274681	206
6MW	OID42430	EVI2B	P34910	ageSex	-0.0142032	0.0674983	-0.210423	0.83355	0.977438	206
6MW	OID42431	EVI5L	Q96CN4	ageSex	0.0549019	0.0675161	0.813168	0.417079	0.866045	206
6MW	OID42432	EVPL	Q92817	ageSex	-0.0273132	0.0684884	-0.398801	0.690461	0.953298	206
6MW	OID42433	EXOSC10	Q01780	ageSex	0.0669901	0.0675815	0.99125	0.32275	0.812393	206
6MW	OID42434	EXOSC3	Q9NQT5	ageSex	-0.0240843	0.0675992	-0.35628	0.722002	0.956114	206
6MW	OID42435	EXTL1	Q92935	ageSex	0.138071	0.0674695	2.04642	0.0420107	0.453026	206
6MW	OID42436	FABP9	Q0Z7S8	ageSex	-0.00130876	0.0676857	-0.0193359	0.984592	0.996204	206
6MW	OID42437	FAF2	Q96CS3	ageSex	-0.0127348	0.0674524	-0.188798	0.850441	0.977438	206
6MW	OID42438	FAM114A1	Q8IWE2	ageSex	-0.120501	0.0677855	-1.77768	0.0769617	0.549911	206
6MW	OID42439	FAM120B	Q96EK7	ageSex	0.0235119	0.0681718	0.344892	0.730534	0.956114	206
6MW	OID42440	FAM171B	Q6P995	ageSex	0.0579762	0.0680295	0.852222	0.3951	0.857244	206
6MW	OID42441	FAM221A	A4D161	ageSex	0.0322854	0.0677128	0.476798	0.634021	0.942281	206
6MW	OID42442	FAM83F	Q8NEG4	ageSex	0.00314386	0.0674916	0.0465815	0.962893	0.992913	206
6MW	OID42444	FARSA	Q9Y285	ageSex	0.0236736	0.0682273	0.346982	0.728966	0.956114	206
6MW	OID42445	FBXO28	Q9NVF7	ageSex	0.0103475	0.0674685	0.153368	0.878261	0.980428	206
6MW	OID42446	FBXO5	Q9UKT4	ageSex	-0.058856	0.0674537	-0.872539	0.383951	0.853318	206
6MW	OID42447	FCER1A	P12319	ageSex	-0.102466	0.0671183	-1.52665	0.128411	0.651013	206
6MW	OID42448	FCGR2B	P31994	ageSex	-0.105511	0.0671284	-1.57178	0.117567	0.631439	206
6MW	OID42449	FCHO2	Q0JRZ9	ageSex	-0.0464232	0.0675412	-0.687332	0.492662	0.908003	206
6MW	OID42450	FCRL3	Q96P31	ageSex	0.0747115	0.067626	1.10477	0.270572	0.776423	206
6MW	OID42451	FCRLB	Q6BAA4	ageSex	-0.128326	0.067452	-1.90248	0.0585309	0.503591	206
6MW	OID42452	FDX1	P10109	ageSex	-0.120453	0.0673404	-1.78872	0.0751579	0.547309	206
6MW	OID42453	FDX2	Q6P4F2	ageSex	-0.234645	0.0655993	-3.57694	0.000435086	0.0493161	206
6MW	OID42454	FEN1	P39748	ageSex	-0.14654	0.0677471	-2.16305	0.0317117	0.415439	206
6MW	OID42455	FES	P07332	ageSex	-0.12064	0.0669435	-1.80211	0.0730186	0.541938	206
6MW	OID42456	FGF12	P61328	ageSex	0.068138	0.0676697	1.00692	0.315178	0.808729	206
6MW	OID42457	FGF20	Q9NP95	ageSex	0.0452177	0.0683909	0.661166	0.509259	0.912535	206
6MW	OID42458	FGF5	P12034	ageSex	-0.0747573	0.0687365	-1.08759	0.278071	0.782738	206
6MW	OID42459	FGF6	P10767	ageSex	0.0353016	0.0677688	0.520912	0.602999	0.935404	206
6MW	OID42460	FGF7	P21781	ageSex	-0.0472009	0.067612	-0.698115	0.485908	0.902636	206
6MW	OID42461	FGF9	P31371	ageSex	-0.038418	0.0679609	-0.565296	0.5725	0.928964	206
6MW	OID42462	FGR	P09769	ageSex	-0.150924	0.0675945	-2.23278	0.0266607	0.378694	206
6MW	OID42463	FH	P07954	ageSex	0.0594341	0.0673466	0.882511	0.378549	0.852974	206
6MW	OID42464	FHIT	P49789	ageSex	0.024909	0.0682904	0.364751	0.715679	0.955603	206
6MW	OID42465	FIG4	Q92562	ageSex	-0.052182	0.0677318	-0.77042	0.441951	0.881313	206
6MW	OID42466	FKBP10	Q96AY3	ageSex	-0.0625192	0.0676582	-0.924045	0.356566	0.838578	206
6MW	OID42467	FKBP15	Q5T1M5	ageSex	-0.198807	0.0664341	-2.99254	0.00311155	0.141075	206
6MW	OID42468	FKBP7	Q9Y680	ageSex	-0.0135268	0.0682119	-0.198306	0.843005	0.977438	206
6MW	OID42469	FLI1	Q01543	ageSex	0.0167096	0.0680689	0.245481	0.806333	0.973628	206
6MW	OID42471	FLT3	P36888	ageSex	0.113599	0.0675326	1.68214	0.0940865	0.594627	206
6MW	OID42472	FLYWCH2	Q96CP2	ageSex	-0.0267773	0.067493	-0.396742	0.691977	0.953298	206
6MW	OID42473	FMR1	Q06787	ageSex	-0.102335	0.0671161	-1.52475	0.128886	0.651013	206
6MW	OID42474	FOLH1	Q04609	ageSex	-0.166621	0.0669653	-2.48817	0.0136489	0.275836	206
6MW	OID42475	FOS	P01100	ageSex	-0.139266	0.0673356	-2.06824	0.0398909	0.447045	206
6MW	OID42476	FOXA3	P55318	ageSex	0.00435557	0.0676956	0.0643406	0.948763	0.991314	206
6MW	OID42477	FOXJ3	Q9UPW0	ageSex	-0.0816076	0.0673278	-1.21209	0.226892	0.736645	206
6MW	OID42478	FOXO3	O43524	ageSex	-0.0479114	0.067611	-0.708633	0.479369	0.900787	206
6MW	OID42479	FRMD4B	Q9Y2L6	ageSex	0.0179594	0.0675683	0.265796	0.790667	0.968986	206
6MW	OID42480	FRMD7	Q6ZUT3	ageSex	2.55888e-05	0.067734	0.000377783	0.999699	0.999837	206
6MW	OID42481	FUS	P35637	ageSex	-0.100161	0.0678111	-1.47706	0.141218	0.663225	206
6MW	OID42482	FUT1	P19526	ageSex	-0.022483	0.0674977	-0.333093	0.73941	0.95745	206
6MW	OID42483	FXYD5	Q96DB9	ageSex	-0.0476819	0.0674804	-0.706603	0.480627	0.900787	206
6MW	OID42484	FYCO1	Q9BQS8	ageSex	0.032229	0.0674367	0.477915	0.633227	0.942281	206
6MW	OID42485	FZD10	Q9ULW2	ageSex	-0.0505724	0.0674056	-0.75027	0.453965	0.886137	206
6MW	OID42486	FZD8	Q9H461	ageSex	-0.134205	0.0672001	-1.99709	0.0471576	0.470636	206
6MW	OID42488	GABRA4	P48169	ageSex	-0.0596767	0.0675855	-0.882981	0.378296	0.852974	206
6MW	OID42489	GAD1	Q99259	ageSex	0.00984848	0.0677478	0.14537	0.884564	0.981204	206
6MW	OID42490	GAD2	Q05329	ageSex	-0.0200607	0.0674925	-0.297229	0.766597	0.961335	206
6MW	OID42491	GADD45B	O75293	ageSex	-0.0841871	0.067308	-1.25077	0.212464	0.725633	206
6MW	OID42492	GAGE2A	Q6NT46	ageSex	-0.0844393	0.0673122	-1.25444	0.211131	0.724473	206
6MW	OID42493	GALNT3	Q14435	ageSex	0.0353736	0.0674351	0.524558	0.600466	0.93458	206
6MW	OID42494	GAMT	Q14353	ageSex	-0.0118844	0.0677676	-0.17537	0.860965	0.977438	206
6MW	OID42495	GAS2	O43903	ageSex	0.019111	0.0675239	0.283026	0.777447	0.964367	206
6MW	OID42496	GASK1A	Q9UFP1	ageSex	-0.0357617	0.0693218	-0.515879	0.606503	0.9357	206
6MW	OID42497	GATA3	P23771	ageSex	-0.0289256	0.0675315	-0.428328	0.668869	0.950773	206
6MW	OID42499	GBP2	P32456	ageSex	-0.0712223	0.0675464	-1.05442	0.29295	0.799545	206
6MW	OID42500	GBP4	Q96PP9	ageSex	-0.0701663	0.0689124	-1.0182	0.309803	0.806432	206
6MW	OID42501	GBP6	Q6ZN66	ageSex	-0.158649	0.0667377	-2.3772	0.0183782	0.319413	206
6MW	OID42502	GCFC2	P16383	ageSex	0.0690652	0.0672941	1.02632	0.305968	0.806432	206
6MW	OID42503	GCG	P01275	ageSex	-0.0495411	0.0677804	-0.730905	0.465684	0.894649	206
6MW	OID42504	GCLM	P48507	ageSex	0.00944516	0.0675774	0.139768	0.888983	0.981204	206
6MW	OID42505	GDNF	P39905	ageSex	-0.0236417	0.0677747	-0.348827	0.727582	0.956114	206
6MW	OID42506	GEMIN2	O14893	ageSex	0.0751318	0.0676167	1.11114	0.267828	0.773659	206
6MW	OID42507	GEMIN8	Q9NWZ8	ageSex	8.86483e-05	0.0674602	0.00131408	0.998953	0.999804	206
6MW	OID42508	GFAP	P14136	ageSex	-0.0911285	0.0775396	-1.17525	0.241278	0.752406	206
6MW	OID42509	GFER	P55789	ageSex	-0.0205544	0.067713	-0.303552	0.761782	0.960598	206
6MW	OID42510	GFOD2	Q3B7J2	ageSex	-9.01286e-05	0.0679472	-0.00132645	0.998943	0.999804	206
6MW	OID42511	GGA1	Q9UJY5	ageSex	0.0369163	0.0674124	0.547619	0.584558	0.930172	206
6MW	OID42512	GGA3	Q9NZ52	ageSex	0.0468208	0.0675723	0.692899	0.489169	0.904121	206
6MW	OID42513	GGN	Q86UU5	ageSex	-0.0206216	0.0675944	-0.305079	0.76062	0.960598	206
6MW	OID42514	GH2	P01242	ageSex	0.0123586	0.0678741	0.182082	0.855701	0.977438	206
6MW	OID42515	GHRHR	Q02643	ageSex	0.0381722	0.0676933	0.563899	0.573448	0.928964	206
6MW	OID42516	GIMAP8	Q8ND71	ageSex	-0.0265605	0.0691564	-0.384064	0.701335	0.953714	206
6MW	OID42517	GJA1	P17302	ageSex	0.0392592	0.0675771	0.580955	0.561918	0.928119	206
6MW	OID42518	GJA8	P48165	ageSex	-0.161641	0.0666502	-2.42522	0.0161783	0.300661	206
6MW	OID42519	GLI2	P10070	ageSex	-0.033629	0.0676888	-0.496818	0.619858	0.942281	206
6MW	OID42520	GLP1R	P43220	ageSex	-0.120038	0.0672393	-1.78523	0.0757238	0.548366	206
6MW	OID42521	GLT8D2	Q9H1C3	ageSex	-0.0257469	0.0674774	-0.381564	0.703186	0.953714	206
6MW	OID42522	GMNN	O75496	ageSex	-0.11359	0.0672148	-1.68996	0.0925782	0.593305	206
6MW	OID42523	GNE	Q9Y223	ageSex	-0.0749584	0.0675278	-1.11004	0.268303	0.774173	206
6MW	OID42524	GNGT1	P63211	ageSex	-0.0697646	0.067507	-1.03344	0.302633	0.804302	206
6MW	OID42525	GOLGA1	Q92805	ageSex	0.0445651	0.067641	0.658848	0.510744	0.912853	206
6MW	OID42526	GOLGA6A	Q9NYA3	ageSex	-0.0347305	0.0680162	-0.51062	0.610174	0.937532	206
6MW	OID42527	GOLGA8F_GOLGA8G	Q08AF8	ageSex	-0.164251	0.0677953	-2.42275	0.0162857	0.300661	206
6MW	OID42528	GOLM1	Q8NBJ4	ageSex	-0.0976679	0.0671199	-1.45513	0.147187	0.668553	206
6MW	OID42529	GPATCH1	Q9BRR8	ageSex	-0.0571159	0.0685313	-0.833428	0.405588	0.859126	206
6MW	OID42530	GPR101	Q96P66	ageSex	-0.0324664	0.0685641	-0.473519	0.636355	0.942868	206
6MW	OID42531	GPRC5C	Q9NQ84	ageSex	-0.143636	0.066824	-2.14946	0.0327868	0.4221	206
6MW	OID42532	GPX4	P36969	ageSex	0.0174997	0.0676168	0.258806	0.796048	0.970445	206
6MW	OID42533	GRIK2	Q13002	ageSex	0.0989777	0.067293	1.47085	0.142889	0.663225	206
6MW	OID42534	GRIN2B	Q13224	ageSex	-0.0324488	0.0674276	-0.481238	0.630868	0.942281	206
6MW	OID42535	GRIP2	Q9C0E4	ageSex	-0.0506866	0.0677577	-0.748057	0.455296	0.88678	206
6MW	OID42536	GRIPAP1	Q4V328	ageSex	0.0115961	0.0677619	0.17113	0.864293	0.977659	206
6MW	OID42537	GRK5	P34947	ageSex	-0.0309964	0.067491	-0.459267	0.646537	0.945071	206
6MW	OID42538	GRSF1	Q12849	ageSex	0.0304502	0.0679153	0.448355	0.654377	0.946656	206
6MW	OID42539	GSAP	A4D1B5	ageSex	-0.0062502	0.0679267	-0.0920138	0.926778	0.989917	206
6MW	OID42540	GSTA3	Q16772	ageSex	0.00281308	0.0686933	0.0409514	0.967375	0.993419	206
6MW	OID42541	GSTM4	Q03013	ageSex	0.0690763	0.068152	1.01356	0.312005	0.806432	206
6MW	OID42542	GSTP1	P09211	ageSex	-0.0510532	0.0673647	-0.757863	0.449416	0.886137	206
6MW	OID42543	GTF2F1	P35269	ageSex	-0.0644242	0.067555	-0.953655	0.341398	0.826392	206
6MW	OID42544	GTF2IRD1	Q9UHL9	ageSex	-0.0493408	0.0675335	-0.730613	0.465862	0.894652	206
6MW	OID42545	GTPBP2	Q9BX10	ageSex	0.0367875	0.0679637	0.541282	0.58891	0.932472	206
6MW	OID42546	GUCY2C	P25092	ageSex	-0.0946296	0.0671838	-1.40852	0.160515	0.686973	206
6MW	OID42547	GUK1	Q16774	ageSex	-0.158934	0.0665725	-2.38739	0.0178907	0.317882	206
6MW	OID42548	H1-1	Q02539	ageSex	-0.093773	0.0682035	-1.3749	0.170685	0.697497	206
6MW	OID42549	H2AP	O75409	ageSex	-0.0158549	0.0675857	-0.234589	0.814765	0.976539	206
6MW	OID42550	HADH	Q16836	ageSex	0.0810317	0.0672756	1.20447	0.229816	0.740123	206
6MW	OID42551	HBS1L	Q9Y450	ageSex	0.0229228	0.0681944	0.336139	0.737115	0.956114	206
6MW	OID42552	HCFC2	Q9Y5Z7	ageSex	0.00943005	0.0676042	0.139489	0.889203	0.981228	206
6MW	OID42553	HCG22	E2RYF7	ageSex	-0.051481	0.0674442	-0.763314	0.446167	0.88494	206
6MW	OID42554	HDAC8	Q9BY41	ageSex	-0.00724555	0.0676311	-0.107133	0.914789	0.987415	206
6MW	OID42555	HDAC9	Q9UKV0	ageSex	-0.021789	0.0676039	-0.322304	0.747556	0.95768	206
6MW	OID42556	HEBP1	Q9NRV9	ageSex	-0.0487773	0.0677242	-0.720234	0.472214	0.897347	206
6MW	OID42557	HERVK-113_GA113	P62684	ageSex	0.151854	0.0666391	2.27875	0.0237276	0.360687	206
6MW	OID42558	HFM1	A2PYH4	ageSex	0.0308828	0.0676166	0.456735	0.648353	0.946384	206
6MW	OID42559	HGS	O14964	ageSex	-0.0217215	0.0683209	-0.317934	0.750863	0.95768	206
6MW	OID42560	HIF1A	Q16665	ageSex	-0.00870224	0.0674631	-0.128993	0.897492	0.983779	206
6MW	OID42561	HIP1	O00291	ageSex	-0.139476	0.0676818	-2.06076	0.0406067	0.447435	206
6MW	OID42562	HIPK2	Q9H2X6	ageSex	-0.0625678	0.0680782	-0.919058	0.359161	0.840892	206
6MW	OID42563	HIVEP2	P31629	ageSex	0.0313882	0.067491	0.465072	0.642381	0.943831	206
6MW	OID42564	HK2	P52789	ageSex	0.00830184	0.0677588	0.12252	0.902609	0.98447	206
6MW	OID42565	HMBOX1	Q6NT76	ageSex	-0.0265722	0.0684759	-0.388052	0.698386	0.953492	206
6MW	OID42566	HMGCS1	Q01581	ageSex	0.0465778	0.067457	0.690482	0.490684	0.905958	206
6MW	OID42567	HMMR	O75330	ageSex	-0.0591478	0.0675996	-0.874974	0.382627	0.853318	206
6MW	OID42568	HNF1A	P20823	ageSex	-0.0180948	0.0681897	-0.265359	0.791003	0.968986	206
6MW	OID42569	HNRNPA0	Q13151	ageSex	-0.0727421	0.0674674	-1.07818	0.282238	0.785897	206
6MW	OID42570	HOMER1	Q86YM7	ageSex	-0.0111781	0.067687	-0.165143	0.868996	0.977949	206
6MW	OID42571	HPCAL4	Q9UM19	ageSex	0.0287422	0.0677051	0.42452	0.671639	0.950829	206
6MW	OID42572	HPGDS	O60760	ageSex	0.187552	0.0662037	2.83295	0.0050796	0.178953	206
6MW	OID42573	HRAS	P01112	ageSex	-0.0272939	0.0674434	-0.404693	0.686131	0.951707	206
6MW	OID42575	HS6ST2	Q96MM7	ageSex	-0.097155	0.0675071	-1.43918	0.151647	0.676379	206
6MW	OID42576	HSD17B3	P37058	ageSex	-0.0737362	0.0682156	-1.08093	0.281018	0.785021	206
6MW	OID42577	HSP90B1	P14625	ageSex	-0.0585873	0.0673596	-0.869768	0.38546	0.853318	206
6MW	OID42578	HTR1A	P08908	ageSex	-0.0381269	0.0674154	-0.565551	0.572327	0.928964	206
6MW	OID42579	HTR1B	P28222	ageSex	-0.0339042	0.0681274	-0.497658	0.619266	0.942281	206
6MW	OID42580	ICA1	Q05084	ageSex	-0.0290691	0.0677022	-0.429367	0.668114	0.950773	206
6MW	OID42581	ID4	P47928	ageSex	-0.111363	0.0673	-1.65472	0.0995333	0.6033	206
6MW	OID42582	IDI2	Q9BXS1	ageSex	-0.0652285	0.0676081	-0.964803	0.335797	0.822387	206
6MW	OID42583	IFIT1	P09914	ageSex	0.0677911	0.0681553	0.994656	0.321093	0.811477	206
6MW	OID42584	IFIT3	O14879	ageSex	-0.000857143	0.0681149	-0.0125838	0.989972	0.996383	206
6MW	OID42585	IFNG	P01579	ageSex	-0.0616027	0.067437	-0.913485	0.362077	0.842289	206
6MW	OID42586	IFNL1	Q8IU54	ageSex	-0.0261292	0.0675519	-0.386802	0.69931	0.953714	206
6MW	OID42587	IFNL2	Q8IZJ0	ageSex	0.00904227	0.067482	0.133995	0.89354	0.982845	206
6MW	OID42588	IFNW1	P05000	ageSex	0.0148339	0.0678644	0.218582	0.827197	0.977438	206
6MW	OID42589	IFT20	Q8IY31	ageSex	-0.0472557	0.0673819	-0.701311	0.483916	0.900946	206
6MW	OID42590	IGDCC3	Q8IVU1	ageSex	-0.0139317	0.0675485	-0.206248	0.836805	0.977438	206
6MW	OID42591	IGF2BP3	O00425	ageSex	-0.0130898	0.0676713	-0.193432	0.846815	0.977438	206
6MW	OID42592	IGHMBP2	P38935	ageSex	-0.0651229	0.0674279	-0.965815	0.335292	0.82234	206
6MW	OID42593	IGLON5	A6NGN9	ageSex	0.00443625	0.0676016	0.0656235	0.947743	0.991188	206
6MW	OID42594	IKZF2	Q9UKS7	ageSex	0.042786	0.067478	0.634074	0.52675	0.917594	206
6MW	OID42595	IL10	P22301	ageSex	-0.00607832	0.0679044	-0.0895129	0.928763	0.990345	206
6MW	OID42596	IL10RA	Q13651	ageSex	0.142388	0.0668613	2.1296	0.0344146	0.43411	206
6MW	OID42597	IL11	P20809	ageSex	0.0289284	0.067746	0.427012	0.669825	0.950773	206
6MW	OID42598	IL12RB1	P42701	ageSex	-0.122399	0.0673062	-1.81853	0.0704635	0.539061	206
6MW	OID42599	IL12RB2	Q99665	ageSex	0.131758	0.0672583	1.95898	0.0514916	0.480853	206
6MW	OID42600	IL13	P35225	ageSex	-0.0577381	0.0677294	-0.852482	0.394956	0.857244	206
6MW	OID42601	IL13RA2	Q14627	ageSex	-0.0476722	0.0679487	-0.701591	0.483742	0.900946	206
6MW	OID42602	IL15RA	Q13261	ageSex	-0.189277	0.0664545	-2.84821	0.00485131	0.174853	206
6MW	OID42603	IL17A	Q16552	ageSex	-0.124276	0.0672656	-1.84754	0.0661306	0.528162	206
6MW	OID42604	IL17C	Q9P0M4	ageSex	-0.124508	0.0685619	-1.81599	0.0708542	0.539061	206
6MW	OID42605	IL17D	Q8TAD2	ageSex	-0.0023378	0.0707697	-0.0330339	0.97368	0.994122	206
6MW	OID42606	IL17F	Q96PD4	ageSex	-0.127323	0.0671169	-1.89703	0.0592507	0.503591	206
6MW	OID42607	IL1A	P01583	ageSex	-0.047785	0.0679158	-0.703592	0.482497	0.900946	206
6MW	OID42608	IL1B	P01584	ageSex	-0.044463	0.0674526	-0.659174	0.510535	0.912853	206
6MW	OID42609	IL1RL2	Q9HB29	ageSex	-0.00788475	0.0678373	-0.11623	0.907585	0.985697	206
6MW	OID42610	IL2	P60568	ageSex	0.032175	0.0674639	0.476922	0.633933	0.942281	206
6MW	OID42611	IL20	Q9NYY1	ageSex	-0.059813	0.0679015	-0.880879	0.37943	0.852974	206
6MW	OID42612	IL20RA	Q9UHF4	ageSex	-0.0986605	0.0672333	-1.46744	0.143813	0.663225	206
6MW	OID42613	IL20RB	Q6UXL0	ageSex	-0.090667	0.06737	-1.34581	0.179873	0.705687	206
6MW	OID42614	IL21R	Q9HBE5	ageSex	0.000884005	0.0681862	0.0129646	0.989669	0.996383	206
6MW	OID42615	IL22RA1	Q8N6P7	ageSex	-0.0468077	0.0675024	-0.693422	0.488841	0.903836	206
6MW	OID42616	IL24	Q13007	ageSex	0.0208558	0.0674613	0.309152	0.757524	0.959132	206
6MW	OID42617	IL25	Q9H293	ageSex	-0.0702713	0.0673815	-1.04289	0.298248	0.803235	206
6MW	OID42618	IL2RB	P14784	ageSex	0.042367	0.0674941	0.627713	0.530901	0.917763	206
6MW	OID42619	IL3	P08700	ageSex	-0.146209	0.0668876	-2.18589	0.0299735	0.399298	206
6MW	OID42620	IL31	Q6EBC2	ageSex	-0.0819978	0.0675067	-1.21466	0.225913	0.735275	206
6MW	OID42621	IL31RA	Q8NI17	ageSex	-0.0274513	0.0677687	-0.405073	0.685852	0.951707	206
6MW	OID42622	IL33	O95760	ageSex	-0.00946081	0.0688361	-0.13744	0.89082	0.982389	206
6MW	OID42623	IL34	Q6ZMJ4	ageSex	0.0664029	0.0681769	0.973979	0.331232	0.820447	206
6MW	OID42624	IL36A	Q9UHA7	ageSex	-0.0118843	0.067556	-0.175917	0.860535	0.977438	206
6MW	OID42625	IL36B	Q9NZH7	ageSex	-0.08182	0.0691039	-1.18401	0.237799	0.74827	206
6MW	OID42626	IL3RA	P26951	ageSex	-0.0266609	0.0685777	-0.388769	0.697856	0.953492	206
6MW	OID42627	IL4	P05112	ageSex	-0.0887568	0.0674136	-1.3166	0.189464	0.7079	206
6MW	OID42628	IL5	P05113	ageSex	-0.089082	0.0673912	-1.32186	0.187709	0.7079	206
6MW	OID42629	IL9	P15248	ageSex	0.0679482	0.0674424	1.0075	0.3149	0.808414	206
6MW	OID42630	ILKAP	Q9H0C8	ageSex	0.00719858	0.0679904	0.105876	0.915785	0.987415	206
6MW	OID42631	IMPG1	Q17R60	ageSex	0.010363	0.0681643	0.15203	0.879315	0.980428	206
6MW	OID42632	ING1	Q9UK53	ageSex	-0.0923641	0.0679011	-1.36027	0.175259	0.702428	206
6MW	OID42633	INPP4B	O15327	ageSex	0.0946842	0.0674473	1.40382	0.161907	0.68969	206
6MW	OID42634	INPP5J	Q15735	ageSex	-0.0703438	0.0676747	-1.03944	0.299843	0.803982	206
6MW	OID42635	IQCC	Q4KMZ1	ageSex	0.0596259	0.0674267	0.884308	0.377582	0.852974	206
6MW	OID42636	IRAK1	P51617	ageSex	-0.0478215	0.0675771	-0.707659	0.479973	0.900787	206
6MW	OID42637	ITCH	Q96J02	ageSex	-0.0251192	0.0676815	-0.371139	0.710923	0.954103	206
6MW	OID42638	ITGAX	P20702	ageSex	-0.0280136	0.0677811	-0.413295	0.679829	0.951286	206
6MW	OID42639	ITGB1BP1	O14713	ageSex	-0.0986318	0.0699847	-1.40933	0.160274	0.686973	206
6MW	OID42640	ITGB6	P18564	ageSex	0.0403125	0.0674833	0.597369	0.55093	0.926212	206
6MW	OID42641	ITPA	Q9BY32	ageSex	-0.0194008	0.0691183	-0.280691	0.779235	0.964367	206
6MW	OID42642	ITPRIP	Q8IWB1	ageSex	-0.127664	0.0668865	-1.90866	0.0577233	0.503591	206
6MW	OID42643	IVD	P26440	ageSex	-0.031602	0.0675387	-0.46791	0.640354	0.943327	206
6MW	OID42644	JAKMIP1	Q96N16	ageSex	-0.0736142	0.0683041	-1.07774	0.282435	0.785897	206
6MW	OID42645	JCHAIN	P01591	ageSex	-0.11403	0.0675474	-1.68814	0.0929269	0.593305	206
6MW	OID42646	JMJD1C	Q15652	ageSex	0.0790385	0.0678807	1.16437	0.245646	0.756898	206
6MW	OID42647	JTB	O76095	ageSex	-0.204483	0.0664482	-3.07734	0.0023783	0.123196	206
6MW	OID42648	JUN	P05412	ageSex	-0.12742	0.0669523	-1.90314	0.0584438	0.503591	206
6MW	OID42649	KANK2	Q63ZY3	ageSex	-0.179259	0.0663052	-2.70354	0.00744521	0.211776	206
6MW	OID42650	KAT6A	Q92794	ageSex	-0.0109772	0.0676294	-0.162314	0.871221	0.977949	206
6MW	OID42651	KATNB1	Q9BVA0	ageSex	0.0852068	0.0674713	1.26286	0.208095	0.719978	206
6MW	OID42652	KCNC4	Q03721	ageSex	0.0118576	0.0675421	0.175559	0.860816	0.977438	206
6MW	OID42653	KCNIP4	Q6PIL6	ageSex	-0.0114985	0.0675044	-0.170336	0.864916	0.977659	206
6MW	OID42654	KCTD18	Q6PI47	ageSex	0.0171127	0.0677862	0.25245	0.80095	0.971371	206
6MW	OID42655	KDM3A	Q9Y4C1	ageSex	-0.0726245	0.0674548	-1.07664	0.282926	0.785897	206
6MW	OID42656	KHDC3L	Q587J8	ageSex	-0.0923263	0.067233	-1.37323	0.171204	0.697497	206
6MW	OID42657	KIAA0319L	Q8IZA0	ageSex	0.00586763	0.0678555	0.0864724	0.931177	0.990965	206
6MW	OID42658	KIAA0513	O60268	ageSex	0.0825967	0.0676708	1.22057	0.223673	0.733466	206
6MW	OID42659	KIAA1143	Q96AT1	ageSex	-0.0415331	0.0679472	-0.611255	0.541718	0.921888	206
6MW	OID42660	KIAA1328	Q86T90	ageSex	-0.0513951	0.067382	-0.762742	0.446507	0.88494	206
6MW	OID42661	KIAA1549	Q9HCM3	ageSex	-0.0764045	0.0677701	-1.12741	0.260908	0.767362	206
6MW	OID42662	KIAA1549L	Q6ZVL6	ageSex	-0.094036	0.0672306	-1.39871	0.163434	0.691674	206
6MW	OID42663	KIF1C	O43896	ageSex	-0.247673	0.065669	-3.77153	0.000213068	0.0308594	206
6MW	OID42664	KIF20B	Q96Q89	ageSex	-0.0736206	0.0674509	-1.09147	0.276367	0.782289	206
6MW	OID42665	KIF27	Q86VH2	ageSex	-0.00342462	0.0676261	-0.0506406	0.959662	0.991416	206
6MW	OID42666	KIF3A	Q9Y496	ageSex	-0.0772418	0.068703	-1.12429	0.262226	0.767362	206
6MW	OID42667	KIF4A	O95239	ageSex	-0.0447216	0.0688242	-0.649795	0.516563	0.913876	206
6MW	OID42668	KIFAP3	Q92845	ageSex	0.0736452	0.067894	1.08471	0.279344	0.782738	206
6MW	OID42669	KIFC1	Q9BW19	ageSex	-0.127168	0.0673727	-1.88753	0.0605232	0.509803	206
6MW	OID42672	KIR3DL1	P43629	ageSex	-0.0623789	0.068406	-0.911893	0.362912	0.842862	206
6MW	OID42673	KIR3DL2	P43630	ageSex	0.00745116	0.0684641	0.108833	0.913443	0.987415	206
6MW	OID42674	KIRREL1	Q96J84	ageSex	-0.0783666	0.0673971	-1.16276	0.246299	0.756898	206
6MW	OID42675	KIRREL2	Q6UWL6	ageSex	-0.0981356	0.0678382	-1.44661	0.149555	0.672565	206
6MW	OID42676	KLF4	O43474	ageSex	-0.108192	0.0677861	-1.59608	0.112034	0.626727	206
6MW	OID42677	KLHL41	O60662	ageSex	-0.00158683	0.0688017	-0.0230637	0.981622	0.996204	206
6MW	OID42678	KLK12	Q9UKR0	ageSex	-0.0770729	0.0673279	-1.14474	0.253672	0.761568	206
6MW	OID42679	KLK9	Q9UKQ9	ageSex	-0.101044	0.0675758	-1.49526	0.136406	0.65976	206
6MW	OID42680	KLRC1	P26715	ageSex	0.0307383	0.06763	0.454507	0.649952	0.946613	206
6MW	OID42681	KLRF1	Q9NZS2	ageSex	-0.0438669	0.0674097	-0.65075	0.515947	0.913876	206
6MW	OID42682	KRT14	P02533	ageSex	-0.0478275	0.0683165	-0.700086	0.484679	0.901575	206
6MW	OID42683	KRT17	Q04695	ageSex	-0.026636	0.0680447	-0.391449	0.695878	0.953492	206
6MW	OID42684	KRT5	P13647	ageSex	-0.140189	0.0684545	-2.04791	0.0418626	0.453026	206
6MW	OID42685	KRT8	P05787	ageSex	0.0533438	0.0675191	0.790054	0.430422	0.876702	206
6MW	OID42686	L1RE1	Q9UN81	ageSex	-0.0370906	0.0676279	-0.548451	0.583988	0.930172	206
6MW	OID42687	LAMA1	P25391	ageSex	-0.0831837	0.0672335	-1.23724	0.217436	0.729899	206
6MW	OID42688	LAP3	P28838	ageSex	-0.0356442	0.0674369	-0.528557	0.597693	0.933911	206
6MW	OID42689	LCORL	Q8N3X6	ageSex	-0.0329718	0.0675347	-0.48822	0.625924	0.942281	206
6MW	OID42690	LEKR1	Q6ZMV7	ageSex	-0.0594872	0.0687624	-0.865112	0.388004	0.853318	206
6MW	OID42691	LELP1	Q5T871	ageSex	0.0748073	0.0680873	1.0987	0.273208	0.779006	206
6MW	OID42692	LEO1	Q8WVC0	ageSex	-0.0441629	0.0674442	-0.654807	0.513337	0.913807	206
6MW	OID42693	LHB	P01229	ageSex	-0.0452534	0.0715088	-0.632837	0.527556	0.917594	206
6MW	OID42694	LIF	P15018	ageSex	-0.0554752	0.0674899	-0.821977	0.412059	0.862445	206
6MW	OID42695	LIG3	P49916	ageSex	-0.0406126	0.0674397	-0.602206	0.547712	0.925096	206
6MW	OID42696	LILRA4	P59901	ageSex	-0.0380256	0.0677067	-0.561622	0.574996	0.929126	206
6MW	OID42697	LILRB4	Q8NHJ6	ageSex	-0.19164	0.0665339	-2.88033	0.00440109	0.170918	206
6MW	OID42698	LMOD2	Q6P5Q4	ageSex	-0.0167789	0.0679518	-0.246923	0.805218	0.973206	206
6MW	OID42699	LPXN	O60711	ageSex	-0.00722759	0.0683106	-0.105805	0.915842	0.987415	206
6MW	OID42700	LRBA	P50851	ageSex	0.0732697	0.0675661	1.08442	0.279473	0.782738	206
6MW	OID42701	LRFN2	Q9ULH4	ageSex	-0.0995213	0.0671619	-1.48181	0.139949	0.663225	206
6MW	OID42702	LRIG3	Q6UXM1	ageSex	-0.120589	0.068809	-1.75252	0.0812009	0.565753	206
6MW	OID42703	LRP2	P98164	ageSex	-0.0741583	0.067351	-1.10107	0.272176	0.778837	206
6MW	OID42704	LRP2BP	Q9P2M1	ageSex	0.0468021	0.0674561	0.693816	0.488594	0.903836	206
6MW	OID42705	LRRC38	Q5VT99	ageSex	-0.00191907	0.0686519	-0.0279537	0.977727	0.995423	206
6MW	OID42706	LRRC45	Q96CN5	ageSex	0.019718	0.0675379	0.291955	0.770621	0.962861	206
6MW	OID42707	LRRFIP1	Q32MZ4	ageSex	0.0499822	0.0678569	0.736583	0.462231	0.890029	206
6MW	OID42708	LRRN1	Q6UXK5	ageSex	0.16656	0.0674161	2.47063	0.014316	0.285648	206
6MW	OID42709	LRTM1	Q9HBL6	ageSex	-0.0850515	0.0672533	-1.26464	0.207456	0.718659	206
6MW	OID42710	LSG1	Q9H089	ageSex	-0.0660047	0.0673084	-0.98063	0.327948	0.817753	206
6MW	OID42711	LSM1	O15116	ageSex	-0.00350754	0.0674789	-0.0519798	0.958596	0.991314	206
6MW	OID42712	LSM8	O95777	ageSex	-0.0802544	0.0678448	-1.18291	0.238234	0.749188	206
6MW	OID42713	LTBP3	Q9NS15	ageSex	-0.0959344	0.0673826	-1.42373	0.156068	0.681064	206
6MW	OID42714	LTO1	Q8WV07	ageSex	0.0094718	0.0675204	0.140281	0.888578	0.981204	206
6MW	OID42715	LUC7L	Q9NQ29	ageSex	-0.106645	0.0675874	-1.57788	0.116157	0.631221	206
6MW	OID42716	LUC7L3	O95232	ageSex	-0.159215	0.0673226	-2.36496	0.0189796	0.322345	206
6MW	OID42717	LYAR	Q9NX58	ageSex	-0.09413	0.0682786	-1.37862	0.169538	0.69604	206
6MW	OID42718	LYPD1	Q8N2G4	ageSex	-0.0114067	0.0676815	-0.168534	0.866332	0.977659	206
6MW	OID42719	LYPD8	Q6UX82	ageSex	0.0238446	0.0676366	0.352541	0.7248	0.956114	206
6MW	OID42720	LYPLA2	O95372	ageSex	-0.0790733	0.067257	-1.17569	0.241103	0.752406	206
6MW	OID42721	LYSMD3	Q7Z3D4	ageSex	0.0193339	0.0675855	0.286065	0.775121	0.964278	206
6MW	OID42722	LYZL2	Q7Z4W2	ageSex	0.0563564	0.0724143	0.77825	0.437332	0.881086	206
6MW	OID42723	MACF1	Q9UPN3	ageSex	-0.0344101	0.0681266	-0.50509	0.614046	0.940828	206
6MW	OID42724	MAEA	Q7L5Y9	ageSex	-0.115809	0.067175	-1.72399	0.0862395	0.576478	206
6MW	OID42725	MAGEA3_MAGEA6	P43357_P43360	ageSex	-0.00603634	0.0678243	-0.0889996	0.92917	0.990345	206
6MW	OID42726	MAGEB2	O15479	ageSex	-0.0891723	0.0675573	-1.31995	0.188345	0.7079	206
6MW	OID42727	MAGEC2	Q9UBF1	ageSex	-0.0745076	0.0674079	-1.10532	0.270334	0.776423	206
6MW	OID42728	MAGED1	Q9Y5V3	ageSex	0.0257185	0.0678382	0.379116	0.705	0.953714	206
6MW	OID42729	MAMDC4	Q6UXC1	ageSex	0.0585773	0.0710304	0.824679	0.410527	0.862057	206
6MW	OID42730	MANEAL	Q5VSG8	ageSex	0.0578719	0.0675299	0.856982	0.39247	0.856209	206
6MW	OID42731	MANSC4	A6NHS7	ageSex	0.106248	0.0673041	1.57862	0.115988	0.631221	206
6MW	OID42732	MAP1LC3A	Q9H492	ageSex	-0.0517968	0.0676158	-0.766046	0.444543	0.883326	206
6MW	OID42733	MAP1LC3B2	A6NCE7	ageSex	0.0195728	0.068125	0.287307	0.774172	0.964278	206
6MW	OID42735	MAP3K19	Q56UN5	ageSex	0.0358536	0.0679599	0.527569	0.598377	0.934113	206
6MW	OID42736	MAP3K5	Q99683	ageSex	0.0315721	0.0675627	0.4673	0.640789	0.943327	206
6MW	OID42737	MAP9	Q49MG5	ageSex	-0.0879118	0.0671761	-1.30868	0.192131	0.7097	206
6MW	OID42738	MAPK13	O15264	ageSex	-0.117313	0.0675207	-1.73744	0.0838336	0.569893	206
6MW	OID42739	MAPKAPK2	P49137	ageSex	-0.00468694	0.0683231	-0.0685996	0.945376	0.990965	206
6MW	OID42740	MAPRE3	Q9UPY8	ageSex	-0.0672971	0.0674452	-0.997803	0.319569	0.810658	206
6MW	OID42741	MAPT	P10636	ageSex	-0.0347436	0.0680832	-0.510312	0.61039	0.937532	206
6MW	OID42742	MARVELD3	Q96A59	ageSex	-0.0993678	0.0673971	-1.47436	0.14194	0.663225	206
6MW	OID42743	MAVS	Q7Z434	ageSex	0.0226907	0.0675128	0.336095	0.737148	0.956114	206
6MW	OID42744	MAX	P61244	ageSex	-0.00281444	0.0677236	-0.0415577	0.966892	0.993419	206
6MW	OID42745	MCM10	Q7L590	ageSex	0.084977	0.0675521	1.25795	0.209863	0.723247	206
6MW	OID42746	MDM1	Q8TC05	ageSex	0.0216221	0.0675799	0.319949	0.749338	0.95768	206
6MW	OID42748	MED21	Q13503	ageSex	0.0205522	0.0679719	0.302363	0.762687	0.960598	206
6MW	OID42749	MED30	Q96HR3	ageSex	0.00377525	0.0685013	0.0551121	0.956104	0.991314	206
6MW	OID42750	MEGF11	A6BM72	ageSex	-0.0196765	0.0675343	-0.291356	0.771078	0.963201	206
6MW	OID42751	MEIS3	Q99687	ageSex	0.0938392	0.0673954	1.39237	0.165342	0.69429	206
6MW	OID42752	MEOX1	P50221	ageSex	-0.0522881	0.0683076	-0.765479	0.44488	0.883658	206
6MW	OID42753	METAP1	P53582	ageSex	-0.108883	0.0672508	-1.61906	0.106995	0.617115	206
6MW	OID42754	MEX3C	Q5U5Q3	ageSex	0.015587	0.0678203	0.229828	0.818458	0.977148	206
6MW	OID42755	MFAP3L	O75121	ageSex	-0.0912711	0.0671931	-1.35834	0.175871	0.70292	206
6MW	OID42756	MIB2	Q96AX9	ageSex	0.0369543	0.0676323	0.5464	0.585394	0.930172	206
6MW	OID42757	MICALL2	Q8IY33	ageSex	-0.0287632	0.0674664	-0.426334	0.670318	0.950773	206
6MW	OID42758	MILR1	Q7Z6M3	ageSex	-0.100602	0.0681308	-1.4766	0.14134	0.663225	206
6MW	OID42759	MINDY2	Q8NBR6	ageSex	0.0382713	0.0679134	0.563531	0.573698	0.928964	206
6MW	OID42760	MKI67	P46013	ageSex	-0.202331	0.0664559	-3.04459	0.00264014	0.129194	206
6MW	OID42761	MLLT1	Q03111	ageSex	0.0118847	0.0674883	0.1761	0.860392	0.977438	206
6MW	OID42762	MMAB	Q96EY8	ageSex	-0.0290255	0.0678565	-0.427749	0.66929	0.950773	206
6MW	OID42763	MMP13	P45452	ageSex	-0.14796	0.067584	-2.18928	0.0297225	0.399298	206
6MW	OID42764	MMUT	P22033	ageSex	-0.0157339	0.0674924	-0.233121	0.815903	0.976539	206
6MW	OID42765	MN1	Q10571	ageSex	0.00271985	0.0682559	0.0398479	0.968254	0.993419	206
6MW	OID42766	MNAT1	P51948	ageSex	-0.0682725	0.0677395	-1.00787	0.314724	0.808414	206
6MW	OID42767	MOK	Q9UQ07	ageSex	0.0959222	0.0673021	1.42525	0.155628	0.681064	206
6MW	OID42768	MORF4L1	Q9UBU8	ageSex	0.0454023	0.0689875	0.658123	0.511209	0.912853	206
6MW	OID42769	MORN4	Q8NDC4	ageSex	-0.0884859	0.067179	-1.31717	0.189275	0.7079	206
6MW	OID42770	MPHOSPH9	Q99550	ageSex	-0.0272774	0.0674822	-0.404216	0.686482	0.951707	206
6MW	OID42771	MPST	P25325	ageSex	-0.0438667	0.0674841	-0.65003	0.516411	0.913876	206
6MW	OID42772	MRAP	Q8TCY5	ageSex	0.00103713	0.0678458	0.0152866	0.987819	0.996204	206
6MW	OID42773	MRI1	Q9BV20	ageSex	-0.0139562	0.0675978	-0.206459	0.83664	0.977438	206
6MW	OID42774	MRPL46	Q9H2W6	ageSex	0.0424765	0.0683299	0.621638	0.534881	0.919205	206
6MW	OID42775	MRPL52	Q86TS9	ageSex	-0.0791857	0.0677338	-1.16907	0.243752	0.755328	206
6MW	OID42776	MRPS16	Q9Y3D3	ageSex	0.130862	0.0669267	1.9553	0.0519274	0.482619	206
6MW	OID42777	MRPS18B	Q9Y676	ageSex	0.0066916	0.0689296	0.0970787	0.92276	0.989566	206
6MW	OID42778	MRRF	Q96E11	ageSex	-0.0571726	0.0680088	-0.840665	0.401529	0.858585	206
6MW	OID42779	MRTFA	Q969V6	ageSex	0.0289491	0.0678066	0.426936	0.669881	0.950773	206
6MW	OID42780	MSLNL	Q96KJ4	ageSex	-0.0892822	0.067697	-1.31885	0.188712	0.7079	206
6MW	OID42781	MTHFD1	P11586	ageSex	0.00497064	0.0676603	0.0734646	0.941509	0.990965	206
6MW	OID42782	MTHFSD	Q2M296	ageSex	-0.0218358	0.0678871	-0.321649	0.748051	0.95768	206
6MW	OID42783	MTR	Q99707	ageSex	0.0202225	0.0675377	0.299425	0.764924	0.960598	206
6MW	OID42784	MTUS1	Q9ULD2	ageSex	0.0228928	0.068137	0.335981	0.737234	0.956114	206
6MW	OID42785	MTUS2	Q5JR59	ageSex	0.0295297	0.0679959	0.434286	0.664544	0.949557	206
6MW	OID42786	MUC13	Q9H3R2	ageSex	-0.14182	0.0667961	-2.12318	0.0349556	0.43411	206
6MW	OID42787	MUC20	Q8N307	ageSex	0.108122	0.0674255	1.60357	0.110371	0.623291	206
6MW	OID42788	MUCL3	Q3MIW9	ageSex	-0.0384383	0.0676186	-0.568458	0.570355	0.928964	206
6MW	OID42789	MVK	Q03426	ageSex	0.0903886	0.0680671	1.32793	0.185699	0.7079	206
6MW	OID42790	MYH4	Q9Y623	ageSex	-0.00133351	0.067507	-0.0197537	0.984259	0.996204	206
6MW	OID42791	MYH7B	A7E2Y1	ageSex	0.0272828	0.0675591	0.403836	0.68676	0.951707	206
6MW	OID42792	MYL1	P05976	ageSex	-0.241307	0.0686198	-3.51658	0.000539753	0.0518432	206
6MW	OID42793	MYL11	Q96A32	ageSex	-0.236326	0.0703086	-3.36127	0.000927765	0.0652874	206
6MW	OID42794	MYL3	P08590	ageSex	-0.282163	0.0664458	-4.24651	3.31085e-05	0.0123306	206
6MW	OID42795	MYL6B	P14649	ageSex	-0.0765977	0.0681392	-1.12414	0.26229	0.767362	206
6MW	OID42796	MYO6	Q9UM54	ageSex	-0.110196	0.067319	-1.63692	0.103205	0.607985	206
6MW	OID42797	MYO9B	Q13459	ageSex	-0.0251429	0.0674976	-0.372501	0.709911	0.954103	206
6MW	OID42798	MYOM1	P52179	ageSex	-0.0291692	0.0681697	-0.427891	0.669187	0.950773	206
6MW	OID42799	MYOM2	P54296	ageSex	-0.107914	0.0688344	-1.56773	0.118508	0.63333	206
6MW	OID42800	MZT1	Q08AG7	ageSex	0.0380281	0.0674803	0.563544	0.57369	0.928964	206
6MW	OID42801	MZT2B	Q6NZ67	ageSex	0.0116345	0.067912	0.171318	0.864145	0.977659	206
6MW	OID42802	N4BP3	O15049	ageSex	-0.0217099	0.0674794	-0.321727	0.747992	0.95768	206
6MW	OID42803	NAA40	Q86UY6	ageSex	-0.00646914	0.0675082	-0.0958275	0.923753	0.989751	206
6MW	OID42804	NAA80	Q93015	ageSex	0.0647745	0.0675462	0.958966	0.338723	0.824899	206
6MW	OID42805	NACAD	O15069	ageSex	0.0143786	0.0674951	0.213031	0.831518	0.977438	206
6MW	OID42806	NAF1	Q96HR8	ageSex	0.0373707	0.0675343	0.553359	0.580629	0.930172	206
6MW	OID42807	NAMPT	P43490	ageSex	-0.111291	0.0672421	-1.65508	0.0994601	0.6033	206
6MW	OID42808	NBN	O60934	ageSex	-0.141713	0.0677628	-2.09131	0.0377505	0.440888	206
6MW	OID42809	NCAPG	Q9BPX3	ageSex	-0.0437254	0.0686882	-0.636578	0.525121	0.916018	206
6MW	OID42810	NCCRP1	Q6ZVX7	ageSex	-0.106195	0.0673342	-1.57713	0.116331	0.631221	206
6MW	OID42812	NCKIPSD	Q9NZQ3	ageSex	-0.0169946	0.068139	-0.249411	0.803296	0.972235	206
6MW	OID42813	NCLN	Q969V3	ageSex	-0.0385085	0.0674854	-0.570619	0.568892	0.928325	206
6MW	OID42814	NDUFAF2	Q8N183	ageSex	-0.121569	0.0676082	-1.79814	0.0736478	0.543139	206
6MW	OID42815	NDUFB10	O96000	ageSex	-0.0972888	0.0677066	-1.43692	0.152289	0.677502	206
6MW	OID42816	NDUFS6	O75380	ageSex	-0.28867	0.0646222	-4.46704	1.31912e-05	0.00687787	206
6MW	OID42817	NEB	P20929	ageSex	-0.152412	0.0671878	-2.26845	0.0243593	0.36602	206
6MW	OID42818	NECAB1	Q8N987	ageSex	-0.176897	0.0672684	-2.62972	0.00920339	0.23131	206
6MW	OID42819	NECAB2	Q7Z6G3	ageSex	-0.13582	0.0682433	-1.99022	0.0479146	0.473157	206
6MW	OID42820	NECAP2	Q9NVZ3	ageSex	-0.104517	0.0675683	-1.54683	0.123469	0.642481	206
6MW	OID42821	NEDD1	Q8NHV4	ageSex	-0.0842348	0.0673534	-1.25064	0.212513	0.725633	206
6MW	OID42822	NEFL	P07196	ageSex	-0.269258	0.0668344	-4.02873	7.93725e-05	0.0179934	206
6MW	OID42823	NEK3	P51956	ageSex	0.0370126	0.0676378	0.547218	0.584833	0.930172	206
6MW	OID42824	NEK7	Q8TDX7	ageSex	0.0604877	0.0676979	0.893495	0.372656	0.85022	206
6MW	OID42825	NENF	Q9UMX5	ageSex	-0.117066	0.0671244	-1.74402	0.0826773	0.565922	206
6MW	OID42826	NFATC3	Q12968	ageSex	-0.0245167	0.0676232	-0.362549	0.717321	0.955839	206
6MW	OID42827	NFIC	P08651	ageSex	0.00187548	0.0675047	0.027783	0.977863	0.995423	206
6MW	OID42828	NFKB1	P19838	ageSex	0.111558	0.0674767	1.65328	0.0998277	0.6033	206
6MW	OID42829	NFKB2	Q00653	ageSex	0.0392546	0.0674108	0.582319	0.561001	0.927732	206
6MW	OID42830	NFKBIE	O00221	ageSex	0.0323165	0.0675177	0.478637	0.632714	0.942281	206
6MW	OID42831	NFX1	Q12986	ageSex	0.100994	0.0675919	1.49417	0.136693	0.659922	206
6MW	OID42832	NFYA	P23511	ageSex	-0.0750844	0.0675691	-1.11122	0.267793	0.773659	206
6MW	OID42833	NHP2	Q9NX24	ageSex	-0.103121	0.0678861	-1.51903	0.130319	0.651013	206
6MW	OID42834	NINJ1	Q92982	ageSex	-0.0959451	0.0673961	-1.4236	0.156105	0.681064	206
6MW	OID42835	NKIRAS1	Q9NYS0	ageSex	-0.0269845	0.0677156	-0.398497	0.690685	0.953298	206
6MW	OID42836	NLGN1	Q8N2Q7	ageSex	0.0417833	0.0686084	0.609011	0.543201	0.922558	206
6MW	OID42837	NLGN2	Q8NFZ4	ageSex	-0.0247978	0.0677172	-0.366196	0.714602	0.955603	206
6MW	OID42838	NLRP9	Q7RTR0	ageSex	-0.0594875	0.0677281	-0.878328	0.380809	0.853318	206
6MW	OID42839	NME1	P15531	ageSex	-0.0343493	0.0683826	-0.50231	0.615996	0.941051	206
6MW	OID42840	NOG	Q13253	ageSex	0.00682623	0.0677768	0.100716	0.919876	0.988506	206
6MW	OID42841	NOP56	O00567	ageSex	-0.054702	0.0676626	-0.808452	0.419781	0.866725	206
6MW	OID42842	NOS1	P29475	ageSex	-0.275918	0.0657967	-4.19349	4.10927e-05	0.0133911	206
6MW	OID42843	NOS2	P35228	ageSex	0.0921618	0.0677263	1.3608	0.175094	0.702428	206
6MW	OID42844	NOS3	P29474	ageSex	-0.0143969	0.0676373	-0.212855	0.831655	0.977438	206
6MW	OID42845	NPHS2	Q9NP85	ageSex	-0.0104213	0.0675715	-0.154227	0.877585	0.980233	206
6MW	OID42846	NPPB	P16860	ageSex	-0.124892	0.0689042	-1.81254	0.071387	0.539433	206
6MW	OID42847	NPR1	P16066	ageSex	0.0398368	0.0675813	0.589465	0.556208	0.927164	206
6MW	OID42848	NPTN	Q9Y639	ageSex	0.0752513	0.0683715	1.10062	0.27237	0.778837	206
6MW	OID42849	NQO1	P15559	ageSex	-0.0693991	0.0676381	-1.02604	0.306102	0.806432	206
6MW	OID42850	NRN1	Q9NPD7	ageSex	-0.0884986	0.0684044	-1.29376	0.197227	0.713132	206
6MW	OID42851	NRTN	Q99748	ageSex	-0.0500236	0.0673801	-0.74241	0.458702	0.890029	206
6MW	OID42852	NRXN1	P58400	ageSex	-0.0336222	0.0680114	-0.494361	0.621589	0.942281	206
6MW	OID42853	NRXN3	Q9Y4C0	ageSex	-0.0018637	0.0676531	-0.0275479	0.97805	0.995423	206
6MW	OID42854	NSDHL	Q15738	ageSex	-0.0519301	0.068047	-0.763151	0.446264	0.88494	206
6MW	OID42855	NSMCE2	Q96MF7	ageSex	-0.0741528	0.0674934	-1.09867	0.273221	0.779006	206
6MW	OID42856	NTF4	P34130	ageSex	0.00131963	0.0679527	0.0194198	0.984525	0.996204	206
6MW	OID42857	NTNG2	Q96CW9	ageSex	0.0244471	0.0675818	0.36174	0.717924	0.955839	206
6MW	OID42858	NUDT15	Q9NV35	ageSex	-0.107828	0.0671016	-1.60694	0.10963	0.623291	206
6MW	OID42859	NUP50	Q9UKX7	ageSex	-0.051	0.0674795	-0.755784	0.450659	0.886137	206
6MW	OID42860	NUTM1	Q86Y26	ageSex	-0.0304056	0.0678497	-0.448132	0.654538	0.946656	206
6MW	OID42861	NXPE4	Q6UWF7	ageSex	-0.00501209	0.0680144	-0.0736916	0.941329	0.990965	206
6MW	OID42862	NXPH1	P58417	ageSex	-0.127222	0.0700169	-1.81701	0.0706969	0.539061	206
6MW	OID42863	OBI1	Q5W0B1	ageSex	-0.032123	0.0677342	-0.474251	0.635833	0.942691	206
6MW	OID42864	ODAM	A1E959	ageSex	0.0476849	0.0677657	0.703674	0.482446	0.900946	206
6MW	OID42865	OFD1	O75665	ageSex	-0.0590447	0.0678812	-0.869824	0.385429	0.853318	206
6MW	OID42866	OGT	O15294	ageSex	-0.0526861	0.0675025	-0.780506	0.436007	0.881086	206
6MW	OID42868	OSTN	P61366	ageSex	-0.0780666	0.0683079	-1.14286	0.254448	0.761568	206
6MW	OID42869	OTOA	Q7RTW8	ageSex	-0.0504441	0.0673961	-0.748472	0.455046	0.88678	206
6MW	OID42870	OTUD1	Q5VV17	ageSex	-0.151015	0.0671515	-2.24888	0.0255997	0.371802	206
6MW	OID42871	OVCA2	Q8WZ82	ageSex	0.0420899	0.0677433	0.621315	0.535093	0.919267	206
6MW	OID42872	P3H3	Q8IVL6	ageSex	-0.090423	0.0674714	-1.34017	0.181696	0.706131	206
6MW	OID42873	PADI2	Q9Y2J8	ageSex	-0.140233	0.0678453	-2.06696	0.0400129	0.447045	206
6MW	OID42874	PADI4	Q9UM07	ageSex	-0.210252	0.066274	-3.17247	0.00174732	0.104853	206
6MW	OID42875	PAFAH2	Q99487	ageSex	0.052131	0.0676027	0.771138	0.441526	0.881313	206
6MW	OID42876	PAIP1	Q9H074	ageSex	-0.00923906	0.0675023	-0.13687	0.89127	0.982677	206
6MW	OID42877	PAIP2B	Q9ULR5	ageSex	-0.0311825	0.0675385	-0.461699	0.644794	0.944369	206
6MW	OID42878	PAK4	O96013	ageSex	0.0924963	0.0675671	1.36895	0.172534	0.698983	206
6MW	OID42879	PALLD	Q8WX93	ageSex	-0.133623	0.0668989	-1.99739	0.0471247	0.470636	206
6MW	OID42880	PAPPA	Q13219	ageSex	-0.00869086	0.068604	-0.126682	0.899318	0.984267	206
6MW	OID42881	PARD3	Q8TEW0	ageSex	0.0901727	0.0672219	1.34142	0.181291	0.706131	206
6MW	OID42882	PARP1	P09874	ageSex	-0.118134	0.0675339	-1.74925	0.0817667	0.565753	206
6MW	OID42883	PBLD	P30039	ageSex	-0.0387207	0.0705587	-0.548774	0.583767	0.930172	206
6MW	OID42884	PCARE	A6NGG8	ageSex	0.0347397	0.0675061	0.514615	0.607384	0.935846	206
6MW	OID42885	PCDHGB3	Q9Y5G1	ageSex	0.0311751	0.0674254	0.462364	0.644318	0.94436	206
6MW	OID42886	PCNT	O95613	ageSex	-0.0087683	0.0681196	-0.128719	0.897708	0.983779	206
6MW	OID42887	PDCL2	Q8N4E4	ageSex	0.0147617	0.0675075	0.218667	0.82713	0.977438	206
6MW	OID42888	PDE10A	Q9Y233	ageSex	-0.0994988	0.0675569	-1.47281	0.142357	0.663225	206
6MW	OID42889	PDE1C	Q14123	ageSex	-0.0232251	0.0675662	-0.343739	0.7314	0.956114	206
6MW	OID42890	PDE4D	Q08499	ageSex	0.0258313	0.0677859	0.381072	0.70355	0.953714	206
6MW	OID42891	PDGFC	Q9NRA1	ageSex	0.0258891	0.0674779	0.383668	0.701628	0.953714	206
6MW	OID42892	PDIA2	Q13087	ageSex	0.134689	0.0678174	1.98606	0.0483789	0.476839	206
6MW	OID42893	PDIA5	Q14554	ageSex	-0.000585792	0.0676733	-0.00865618	0.993102	0.997535	206
6MW	OID42894	PDP1	Q9P0J1	ageSex	-0.116414	0.0671437	-1.7338	0.08448	0.572794	206
6MW	OID42895	PDRG1	Q9NUG6	ageSex	-0.0256434	0.0675109	-0.379841	0.704463	0.953714	206
6MW	OID42896	PDXDC1	Q6P996	ageSex	0.0329276	0.0677994	0.485663	0.627733	0.942281	206
6MW	OID42897	PDZD2	O15018	ageSex	-0.154694	0.0665904	-2.32306	0.0211711	0.347127	206
6MW	OID42898	PEBP4	Q96S96	ageSex	0.0118718	0.0676615	0.175458	0.860895	0.977438	206
6MW	OID42899	PELO	Q9BRX2	ageSex	0.0500534	0.0677853	0.73841	0.461123	0.890029	206
6MW	OID42900	PFDN4	Q9NQP4	ageSex	0.0201126	0.0681275	0.29522	0.768129	0.96151	206
6MW	OID42901	PFDN6	O15212	ageSex	-0.153978	0.0666291	-2.31097	0.0218434	0.350436	206
6MW	OID42902	PGLYRP4	Q96LB8	ageSex	0.0654046	0.0675863	0.967719	0.334342	0.82234	206
6MW	OID42903	PGM2	Q96G03	ageSex	-0.0488346	0.067927	-0.718927	0.473017	0.897819	206
6MW	OID42904	PGR	P06401	ageSex	-0.146226	0.0669147	-2.18526	0.0300201	0.399298	206
6MW	OID42905	PHF20	Q9BVI0	ageSex	0.0133358	0.0678056	0.196677	0.844278	0.977438	206
6MW	OID42906	PHLDB2	Q86SQ0	ageSex	-0.100514	0.0671385	-1.49712	0.135922	0.65976	206
6MW	OID42907	PIKFYVE	Q9Y2I7	ageSex	-0.0424831	0.0676211	-0.628252	0.530548	0.917763	206
6MW	OID42908	PIN4	Q9Y237	ageSex	0.025676	0.0677801	0.378814	0.705224	0.953714	206
6MW	OID42909	PITHD1	Q9GZP4	ageSex	-0.0137771	0.0675053	-0.20409	0.838489	0.977438	206
6MW	OID42910	PJA2	O43164	ageSex	-0.125665	0.0673341	-1.86628	0.063451	0.518547	206
6MW	OID42911	PKN3	Q6P5Z2	ageSex	0.00218892	0.0674625	0.0324465	0.974148	0.99423	206
6MW	OID42912	PLA2G2D	Q9UNK4	ageSex	-0.0890853	0.0672609	-1.32447	0.186842	0.7079	206
6MW	OID42913	PLAAT5	Q96KN8	ageSex	-0.0609282	0.0679515	-0.896643	0.370977	0.848738	206
6MW	OID42914	PLCB1	Q9NQ66	ageSex	-0.141998	0.0668055	-2.12554	0.0347563	0.43411	206
6MW	OID42915	PLEKHG1	Q9ULL1	ageSex	-0.072379	0.0672741	-1.07588	0.283264	0.786022	206
6MW	OID42916	PLIN1	O60240	ageSex	-0.317296	0.065211	-4.86569	2.29307e-06	0.00298902	206
6MW	OID42917	PLXDC1	Q8IUK5	ageSex	0.0623879	0.0683384	0.912926	0.36237	0.842289	206
6MW	OID42918	PMM2	O15305	ageSex	0.0950876	0.0676728	1.40511	0.161525	0.689054	206
6MW	OID42919	PMS1	P54277	ageSex	-0.0278509	0.0676487	-0.4117	0.680996	0.951597	206
6MW	OID42920	PMVK	Q15126	ageSex	0.0550934	0.0678014	0.81257	0.417421	0.86607	206
6MW	OID42921	PNKP	Q96T60	ageSex	-0.0141025	0.0678193	-0.207943	0.835483	0.977438	206
6MW	OID42922	PNMA1	Q8ND90	ageSex	-0.0827453	0.06723	-1.23078	0.219836	0.730952	206
6MW	OID42923	PNMA2	Q9UL42	ageSex	0.101783	0.0679054	1.4989	0.135461	0.659118	206
6MW	OID42924	PNPT1	Q8TCS8	ageSex	0.00600602	0.0674972	0.0889817	0.929185	0.990345	206
6MW	OID42926	POLR3F	Q9H1D9	ageSex	-0.0362155	0.0674538	-0.536893	0.591932	0.933653	206
6MW	OID42927	PPFIA2	O75334	ageSex	-0.0821728	0.0673059	-1.22089	0.223552	0.733466	206
6MW	OID42928	PPIE	Q9UNP9	ageSex	0.0153014	0.0676739	0.226105	0.821348	0.977353	206
6MW	OID42929	PPM1A	P35813	ageSex	0.0166285	0.0680101	0.244501	0.807091	0.973888	206
6MW	OID42930	PPP1R12B	O60237	ageSex	-0.11571	0.0672721	-1.72003	0.0869579	0.579345	206
6MW	OID42931	PPP1R1B	Q9UD71	ageSex	-0.036737	0.0686405	-0.535208	0.593094	0.933653	206
6MW	OID42932	PPP1R27	Q86WC6	ageSex	0.0780458	0.0675905	1.15469	0.249583	0.757809	206
6MW	OID42933	PPP1R2B	Q6NXS1	ageSex	-0.082043	0.0673114	-1.21886	0.22432	0.734022	206
6MW	OID42934	PPT1	P50897	ageSex	-0.067081	0.0674603	-0.994377	0.321229	0.811477	206
6MW	OID42935	PQBP1	O60828	ageSex	-0.0359768	0.0677773	-0.530809	0.596134	0.933911	206
6MW	OID42936	PRAME	P78395	ageSex	-0.0254936	0.0676046	-0.377098	0.706497	0.953714	206
6MW	OID42937	PRC1	O43663	ageSex	-0.0643686	0.0674718	-0.954009	0.34122	0.826344	206
6MW	OID42938	PRDX3	P30048	ageSex	-0.0210909	0.0680362	-0.309995	0.756884	0.959132	206
6MW	OID42939	PREB	Q9HCU5	ageSex	-0.232331	0.0659949	-3.52043	0.000532423	0.0518432	206
6MW	OID42940	PRKAB1	Q9Y478	ageSex	-0.06445	0.0673496	-0.956947	0.339738	0.825668	206
6MW	OID42941	PRKAG3	Q9UGI9	ageSex	-0.0739568	0.067538	-1.09504	0.274803	0.780831	206
6MW	OID42942	PRKAR1B	P31321	ageSex	-0.141463	0.0674208	-2.09821	0.0371298	0.439272	206
6MW	OID42943	PRKCQ	Q04759	ageSex	-0.111894	0.0670347	-1.66919	0.0966285	0.601663	206
6MW	OID42944	PRKD2	Q9BZL6	ageSex	-0.0774939	0.0674406	-1.14907	0.251886	0.761354	206
6MW	OID42945	PRKRA	O75569	ageSex	-0.0140513	0.0686829	-0.204583	0.838104	0.977438	206
6MW	OID42946	PROCR	Q9UNN8	ageSex	-0.0615276	0.0682576	-0.901403	0.368448	0.846976	206
6MW	OID42947	PROM1	O43490	ageSex	-0.210681	0.0662679	-3.17924	0.00170894	0.104828	206
6MW	OID42948	PRPH	P41219	ageSex	-0.174671	0.0671291	-2.60202	0.00995415	0.238152	206
6MW	OID42949	PRR15	Q8IV56	ageSex	-0.104232	0.0672258	-1.55048	0.122592	0.641116	206
6MW	OID42950	PRR20A	P86496	ageSex	0.0894337	0.06726	1.32967	0.185126	0.7079	206
6MW	OID42951	PRR20B	P86481	ageSex	-0.0571173	0.0689288	-0.828642	0.408285	0.860683	206
6MW	OID42952	PRR23A	A6NEV1	ageSex	-0.0427578	0.0679083	-0.629639	0.529642	0.917594	206
6MW	OID42953	PRR5	P85299	ageSex	-0.03653	0.0675668	-0.54065	0.589345	0.932487	206
6MW	OID42954	PRRC1	Q96M27	ageSex	-0.00380137	0.0677987	-0.0560686	0.955343	0.991314	206
6MW	OID42955	PRSS22	Q9GZN4	ageSex	-0.110632	0.0672468	-1.64517	0.101491	0.60477	206
6MW	OID42956	PRTFDC1	Q9NRG1	ageSex	0.0641173	0.0680176	0.942657	0.346982	0.83124	206
6MW	OID42957	PRUNE2	Q8WUY3	ageSex	-0.001916	0.0676008	-0.0283428	0.977417	0.995423	206
6MW	OID42958	PSMA1	P25786	ageSex	-0.0512625	0.0680673	-0.753115	0.452258	0.886137	206
6MW	OID42959	PSMC3	P17980	ageSex	-0.0423352	0.0675236	-0.626969	0.531388	0.917763	206
6MW	OID42960	PSMD5	Q16401	ageSex	-0.108913	0.0674675	-1.6143	0.108022	0.619614	206
6MW	OID42961	PSMG1	O95456	ageSex	-0.00544643	0.0676586	-0.0804986	0.93592	0.990965	206
6MW	OID42962	PSRC1	Q6PGN9	ageSex	0.0644533	0.0676949	0.952116	0.342176	0.827508	206
6MW	OID42963	PTEN	P60484	ageSex	-0.00659607	0.0676984	-0.0974332	0.922479	0.989566	206
6MW	OID42964	PTGES3L	E9PB15	ageSex	0.026926	0.0680547	0.395652	0.692779	0.953298	206
6MW	OID42965	PTP4A3	O75365	ageSex	-0.0133492	0.0680408	-0.196194	0.844655	0.977438	206
6MW	OID42966	PTPMT1	Q8WUK0	ageSex	-0.0300803	0.0679418	-0.442737	0.65843	0.947311	206
6MW	OID42967	PTPN9	P43378	ageSex	-0.0498987	0.0674004	-0.740332	0.459958	0.890029	206
6MW	OID42968	PTS	Q03393	ageSex	-0.0611105	0.0675391	-0.904818	0.36664	0.845119	206
6MW	OID42969	PTTG1	O95997	ageSex	-0.0878352	0.0673473	-1.30421	0.193645	0.710416	206
6MW	OID42970	PXN	P49023	ageSex	-0.179566	0.066497	-2.70036	0.00751412	0.211776	206
6MW	OID42971	PYY	P10082	ageSex	-0.0563032	0.0690473	-0.815429	0.415787	0.8658	206
6MW	OID42972	RAB33A	Q14088	ageSex	0.0148945	0.0676631	0.220127	0.825995	0.977438	206
6MW	OID42973	RAB36	O95755	ageSex	0.0615632	0.06733	0.91435	0.361623	0.842289	206
6MW	OID42974	RAB37	Q96AX2	ageSex	0.0968475	0.0675198	1.43436	0.153017	0.678979	206
6MW	OID42975	RAB39B	Q96DA2	ageSex	-0.00782151	0.0674571	-0.115948	0.907809	0.985697	206
6MW	OID42976	RAB3GAP1	Q15042	ageSex	-0.0781079	0.0672787	-1.16096	0.247028	0.756898	206
6MW	OID42977	RAB44	Q7Z6P3	ageSex	-0.176353	0.0682595	-2.58357	0.010484	0.243969	206
6MW	OID42978	RAB6B	Q9NRW1	ageSex	-0.0477606	0.0675016	-0.707547	0.480042	0.900787	206
6MW	OID42979	RABEPK	Q7Z6M1	ageSex	-0.100649	0.0672611	-1.49639	0.136112	0.65976	206
6MW	OID42980	RABGAP1L	Q5R372	ageSex	0.0176152	0.0677852	0.259868	0.79523	0.970444	206
6MW	OID42981	RAC3	P60763	ageSex	0.0143649	0.0675417	0.212682	0.83179	0.977438	206
6MW	OID42982	RAD23B	P54727	ageSex	0.00346213	0.0678799	0.0510037	0.959373	0.991314	206
6MW	OID42983	RAD51	Q06609	ageSex	-0.0426359	0.0674314	-0.632286	0.527915	0.917594	206
6MW	OID42984	RALGPS1	Q5JS13	ageSex	-0.0340611	0.0674907	-0.504679	0.614335	0.940837	206
6MW	OID42985	RAMP2	O60895	ageSex	-0.194827	0.0664223	-2.93316	0.00374292	0.158663	206
6MW	OID42986	RANBP2	P49792	ageSex	-0.0721513	0.0677553	-1.06488	0.288201	0.792136	206
6MW	OID42987	RANGAP1	P46060	ageSex	0.0481976	0.0674881	0.714164	0.47595	0.898293	206
6MW	OID42988	RAP1A	P62834	ageSex	0.0122139	0.0676447	0.18056	0.856894	0.977438	206
6MW	OID42989	RAP1GAP	P47736	ageSex	-0.111387	0.0673603	-1.6536	0.0997625	0.6033	206
6MW	OID42990	RAP1GDS1	P52306	ageSex	-0.00719096	0.0678146	-0.106039	0.915657	0.987415	206
6MW	OID42991	RARRES1	P49788	ageSex	-0.105598	0.068184	-1.54872	0.123015	0.642481	206
6MW	OID42992	RASA1	P20936	ageSex	-0.106044	0.06717	-1.57875	0.115959	0.631221	206
6MW	OID42993	RASGRF1	Q13972	ageSex	0.0838942	0.0676126	1.24081	0.216116	0.728493	206
6MW	OID42994	RASSF2	P50749	ageSex	-0.0412108	0.0680102	-0.60595	0.545228	0.923506	206
6MW	OID42995	RBFOX3	A6NFN3	ageSex	-0.294787	0.0654871	-4.50145	1.13917e-05	0.00687787	206
6MW	OID42996	RBM19	Q9Y4C8	ageSex	-0.0705132	0.0678204	-1.0397	0.29972	0.803982	206
6MW	OID42997	RBM25	P49756	ageSex	-0.0719144	0.0674003	-1.06697	0.287257	0.791208	206
6MW	OID42998	RBM3	P98179	ageSex	-0.0453483	0.0677125	-0.669719	0.503802	0.910893	206
6MW	OID42999	RBP1	P09455	ageSex	-0.0805256	0.0676569	-1.19021	0.235363	0.744637	206
6MW	OID43000	RC3H1	Q5TC82	ageSex	-0.0551075	0.0676199	-0.81496	0.416055	0.865992	206
6MW	OID43001	RCC1	P18754	ageSex	-0.142088	0.0671452	-2.11613	0.0355582	0.43411	206
6MW	OID43002	RCOR1	Q9UKL0	ageSex	-0.135164	0.0674089	-2.00513	0.0462835	0.469498	206
6MW	OID43003	RELB	Q01201	ageSex	0.0219173	0.067671	0.323881	0.746363	0.95768	206
6MW	OID43004	RENBP	P51606	ageSex	0.10698	0.0673302	1.58889	0.113649	0.628961	206
6MW	OID43005	REPS1	Q96D71	ageSex	-0.0241477	0.0675752	-0.357346	0.721206	0.956114	206
6MW	OID43006	REST	Q13127	ageSex	-0.0333222	0.0676286	-0.492723	0.622743	0.942281	206
6MW	OID43007	REXO2	Q9Y3B8	ageSex	-0.0274509	0.0675515	-0.406369	0.684901	0.951707	206
6MW	OID43008	RFFL	Q8WZ73	ageSex	-0.0155045	0.0675011	-0.229693	0.818563	0.977148	206
6MW	OID43009	RFX2	P48378	ageSex	0.0142441	0.0677665	0.210194	0.833728	0.977438	206
6MW	OID43010	RGL2	O15211	ageSex	0.0232252	0.0675421	0.343863	0.731307	0.956114	206
6MW	OID43011	RGS8	P57771	ageSex	0.00583344	0.0677198	0.0861408	0.93144	0.990965	206
6MW	OID43012	RICTOR	Q6R327	ageSex	-0.0559962	0.0676144	-0.82817	0.408552	0.860683	206
6MW	OID42364	RIGI	O95786	ageSex	-0.0311468	0.068302	-0.456016	0.648868	0.946384	206
6MW	OID43013	RILPL1	Q5EBL4	ageSex	-0.0602834	0.0674849	-0.893287	0.372766	0.85022	206
6MW	OID43014	RIMOC1	A6NDU8	ageSex	0.0333952	0.0677502	0.492917	0.622606	0.942281	206
6MW	OID43015	RIPK4	P57078	ageSex	0.00276529	0.0680266	0.0406501	0.967615	0.993419	206
6MW	OID43016	RNF169	Q8NCN4	ageSex	-0.118876	0.0669639	-1.77522	0.0773678	0.550335	206
6MW	OID43017	RNF25	Q96BH1	ageSex	0.0288355	0.0677927	0.425348	0.671036	0.950829	206
6MW	OID43018	RNF31	Q96EP0	ageSex	-0.0125422	0.0678369	-0.184887	0.853503	0.977438	206
6MW	OID43019	RNF4	P78317	ageSex	-0.00256836	0.0677094	-0.037932	0.969779	0.993419	206
6MW	OID43020	RNF40	O75150	ageSex	0.0464859	0.0680563	0.683051	0.495357	0.910075	206
6MW	OID43021	RNF41	Q9H4P4	ageSex	0.0152269	0.0676464	0.225095	0.822133	0.977353	206
6MW	OID43022	RNF43	Q68DV7	ageSex	0.0350359	0.0677144	0.517407	0.605439	0.9357	206
6MW	OID43023	RORB	Q92753	ageSex	0.0584446	0.0687578	0.850007	0.396328	0.857449	206
6MW	OID43024	RPA2	P15927	ageSex	0.0290099	0.06898	0.420556	0.674527	0.950829	206
6MW	OID43025	RPA4	Q13156	ageSex	-0.0239499	0.0679678	-0.352371	0.724927	0.956114	206
6MW	OID43026	RPAP3	Q9H6T3	ageSex	0.00802409	0.0676591	0.118596	0.905713	0.985241	206
6MW	OID43027	RPE	Q96AT9	ageSex	0.0144618	0.0675621	0.214053	0.830722	0.977438	206
6MW	OID43028	RPGR	Q92834	ageSex	0.00698108	0.0675726	0.103312	0.917818	0.987707	206
6MW	OID43029	RPH3A	Q9Y2J0	ageSex	-0.0902531	0.0677161	-1.33282	0.184094	0.7079	206
6MW	OID43030	RPRD1B	Q9NQG5	ageSex	-0.0258926	0.068065	-0.380409	0.704041	0.953714	206
6MW	OID43031	RPS10	P46783	ageSex	-0.00696556	0.0679072	-0.102575	0.918402	0.987885	206
6MW	OID43032	RRAS	P10301	ageSex	0.0909479	0.067874	1.33995	0.181766	0.706131	206
6MW	OID43033	RRM2	P31350	ageSex	-0.0224531	0.0679736	-0.330321	0.7415	0.95768	206
6MW	OID43034	RRM2B	Q7LG56	ageSex	-0.0215706	0.0679246	-0.317566	0.751142	0.95768	206
6MW	OID43035	RRP1	P56182	ageSex	-0.0853462	0.0672678	-1.26875	0.205989	0.716434	206
6MW	OID43036	RRP15	Q9Y3B9	ageSex	-0.0527217	0.0673718	-0.782549	0.434809	0.879788	206
6MW	OID43037	RTKN2	Q8IZC4	ageSex	-0.0338573	0.0680322	-0.497665	0.619262	0.942281	206
6MW	OID43038	RUVBL1	Q9Y265	ageSex	-0.0449647	0.0680076	-0.661172	0.509256	0.912535	206
6MW	OID43039	RYBP	Q8N488	ageSex	0.0359426	0.0674152	0.533153	0.594514	0.933653	206
6MW	OID43040	RYR1	P21817	ageSex	-0.0565122	0.0675682	-0.836373	0.403933	0.858585	206
6MW	OID43041	S100A14	Q9HCY8	ageSex	0.00686915	0.0677864	0.101335	0.919385	0.988182	206
6MW	OID43042	S100A3	P33764	ageSex	-0.108611	0.0670808	-1.6191	0.106985	0.617115	206
6MW	OID43043	SAG	P10523	ageSex	-0.121939	0.0676334	-1.80294	0.0728884	0.541938	206
6MW	OID43044	SAMD14	Q8IZD0	ageSex	0.120923	0.0673367	1.7958	0.0740205	0.543582	206
6MW	OID43045	SAP18	O00422	ageSex	-0.0697898	0.0684308	-1.01986	0.309015	0.806432	206
6MW	OID43046	SART1	O43290	ageSex	-0.134414	0.0679403	-1.97842	0.0492407	0.477165	206
6MW	OID43047	SASS6	Q6UVJ0	ageSex	-0.0249746	0.0678067	-0.36832	0.71302	0.955603	206
6MW	OID43048	SAT1	P21673	ageSex	-0.132696	0.0670752	-1.97832	0.049252	0.477165	206
6MW	OID43049	SAT2	Q96F10	ageSex	-0.000934694	0.0680276	-0.0137399	0.989051	0.996383	206
6MW	OID43050	SAV1	Q9H4B6	ageSex	0.0699795	0.0682654	1.02511	0.306537	0.806432	206
6MW	OID43051	SBSPON	Q8IVN8	ageSex	-0.0446955	0.0675699	-0.66147	0.509065	0.912535	206
6MW	OID43052	SCARB1	Q8WTV0	ageSex	0.00814844	0.0676746	0.120406	0.904281	0.98447	206
6MW	OID43053	SCGB2A2	Q13296	ageSex	0.00715491	0.0679207	0.105342	0.916209	0.987415	206
6MW	OID43054	SCGN	O76038	ageSex	0.0360592	0.0677057	0.532587	0.594905	0.933653	206
6MW	OID43055	SCIN	Q9Y6U3	ageSex	-0.0867116	0.0674824	-1.28495	0.200281	0.713132	206
6MW	OID43056	SCN2B	O60939	ageSex	-0.0333553	0.0678757	-0.491418	0.623665	0.942281	206
6MW	OID43057	SCN3A	Q9NY46	ageSex	-0.114478	0.0670929	-1.70626	0.0894962	0.586223	206
6MW	OID43058	SCN3B	Q9NY72	ageSex	-0.0284783	0.0674721	-0.422075	0.673419	0.950829	206
6MW	OID43059	SCP2	P22307	ageSex	-0.0734682	0.0679787	-1.08075	0.281096	0.785021	206
6MW	OID43060	SCT	P09683	ageSex	0.0377978	0.0674833	0.560106	0.576028	0.92956	206
6MW	OID43061	SELENOH	Q8IZQ5	ageSex	-0.0582356	0.0678448	-0.858365	0.391709	0.856091	206
6MW	OID43062	SELENOO	Q9BVL4	ageSex	-0.105839	0.0672513	-1.57378	0.117104	0.631221	206
6MW	OID43063	SEPTIN7	Q16181	ageSex	-0.0358346	0.0676605	-0.529624	0.596954	0.933911	206
6MW	OID43064	SERPINB5	P36952	ageSex	-0.0268707	0.0675109	-0.39802	0.691035	0.953298	206
6MW	OID43065	SERPINH1	P50454	ageSex	0.0131871	0.0683544	0.192923	0.847213	0.977438	206
6MW	OID43066	SFTPA2	Q8IWL1	ageSex	-0.0736757	0.0676766	-1.08864	0.277608	0.782738	206
6MW	OID43067	SGF29	Q96ES7	ageSex	-0.0151707	0.0677506	-0.223919	0.823046	0.97742	206
6MW	OID43068	SH2B3	Q9UQQ2	ageSex	0.0257712	0.0684867	0.376295	0.707093	0.953714	206
6MW	OID43069	SH3BGRL2	Q9UJC5	ageSex	-0.00232733	0.0679398	-0.0342558	0.972707	0.993671	206
6MW	OID43070	SH3BP5	O60239	ageSex	0.0924801	0.0672787	1.37458	0.170784	0.697497	206
6MW	OID43071	SH3BP5L	Q7L8J4	ageSex	-0.0242733	0.0676891	-0.3586	0.720269	0.956114	206
6MW	OID43072	SH3D19	Q5HYK7	ageSex	-0.13857	0.0670869	-2.06553	0.0401491	0.447045	206
6MW	OID43073	SH3GL3	Q99963	ageSex	-0.0912132	0.0673249	-1.35482	0.176988	0.703364	206
6MW	OID43074	SHC1	P29353	ageSex	-0.0454924	0.0675648	-0.673316	0.501516	0.910893	206
6MW	OID43075	SHC3	Q92529	ageSex	-0.140535	0.0669766	-2.09827	0.0371244	0.439272	206
6MW	OID43076	SHD	Q96IW2	ageSex	0.0673854	0.0678029	0.993842	0.321489	0.811728	206
6MW	OID43077	SHPK	Q9UHJ6	ageSex	-0.0909435	0.0673113	-1.35109	0.178179	0.704339	206
6MW	OID43078	SHPRH	Q149N8	ageSex	-0.0498183	0.0675408	-0.737603	0.461612	0.890029	206
6MW	OID43079	SIGLEC15	Q6ZMC9	ageSex	0.0633079	0.0674548	0.938523	0.349096	0.831896	206
6MW	OID43080	SIPA1	Q96FS4	ageSex	-0.107563	0.0671848	-1.601	0.11094	0.623291	206
6MW	OID43081	SIRT1	Q96EB6	ageSex	-0.0931947	0.0679817	-1.37088	0.171934	0.697497	206
6MW	OID43082	SIRT5	Q9NXA8	ageSex	-0.00822434	0.0677653	-0.121365	0.903523	0.98447	206
6MW	OID43083	SIT1	Q9Y3P8	ageSex	-0.00489651	0.0677218	-0.0723034	0.942432	0.990965	206
6MW	OID43084	SKIC2	Q15477	ageSex	-0.0573424	0.0674382	-0.850296	0.396167	0.857449	206
6MW	OID43085	SLAMF1	Q13291	ageSex	-0.141268	0.0679188	-2.07995	0.0387917	0.447045	206
6MW	OID43086	SLAMF6	Q96DU3	ageSex	-0.099269	0.0671082	-1.47924	0.140635	0.663225	206
6MW	OID43087	SLAMF8	Q9P0V8	ageSex	-0.062789	0.0693336	-0.905607	0.366223	0.845119	206
6MW	OID43088	SLC12A2	P55011	ageSex	-0.0852655	0.0672629	-1.26765	0.206383	0.716434	206
6MW	OID43089	SLC16A1	P53985	ageSex	-0.161355	0.0673031	-2.39744	0.0174207	0.312321	206
6MW	OID43090	SLC1A4	P43007	ageSex	0.0433963	0.0679408	0.638737	0.523718	0.915409	206
6MW	OID43091	SLC27A4	Q6P1M0	ageSex	-0.0599709	0.0673399	-0.89057	0.374219	0.851672	206
6MW	OID43092	SLC28A1	O00337	ageSex	-0.0125721	0.0679186	-0.185106	0.853332	0.977438	206
6MW	OID43093	SLC34A3	Q8N130	ageSex	0.0431522	0.06747	0.639576	0.523173	0.915069	206
6MW	OID43094	SLC39A14	Q15043	ageSex	-0.132767	0.0670662	-1.97964	0.0491019	0.477165	206
6MW	OID43095	SLC40A1	Q9NP59	ageSex	0.0549034	0.0675222	0.813115	0.417109	0.866045	206
6MW	OID43096	SLC44A4	Q53GD3	ageSex	0.0987993	0.0672361	1.46944	0.14327	0.663225	206
6MW	OID43097	SLC51B	Q86UW2	ageSex	-0.0583689	0.0673453	-0.866711	0.387129	0.853318	206
6MW	OID43098	SLIRP	Q9GZT3	ageSex	-0.0925216	0.0673245	-1.37426	0.170883	0.697497	206
6MW	OID43099	SLIT2	O94813	ageSex	-0.0685895	0.0676984	-1.01316	0.312194	0.806432	206
6MW	OID43100	SLK	Q9H2G2	ageSex	-0.0551239	0.0676025	-0.815412	0.415797	0.8658	206
6MW	OID43101	SMAD1	Q15797	ageSex	0.0629049	0.0678637	0.92693	0.355069	0.837838	206
6MW	OID43102	SMAD2	Q15796	ageSex	-0.0233029	0.0680077	-0.342651	0.732217	0.956114	206
6MW	OID43103	SMARCA2	P51531	ageSex	-0.124394	0.0672444	-1.84988	0.0657916	0.528162	206
6MW	OID43104	SMC3	Q9UQE7	ageSex	-0.0276413	0.0679373	-0.406865	0.684538	0.951707	206
6MW	OID43105	SMCP	P49901	ageSex	-0.0567271	0.0676866	-0.838084	0.402974	0.858585	206
6MW	OID43106	SMPD3	Q9NY59	ageSex	-0.110288	0.0672733	-1.6394	0.102686	0.607985	206
6MW	OID43107	SMS	P52788	ageSex	0.0129246	0.0674724	0.191554	0.848284	0.977438	206
6MW	OID43108	SNAP25	P60880	ageSex	-0.0993839	0.0674937	-1.47249	0.142445	0.663225	206
6MW	OID43109	SNU13	P55769	ageSex	-0.0145137	0.0687223	-0.211194	0.832949	0.977438	206
6MW	OID43110	SORBS1	Q9BX66	ageSex	-0.236468	0.0654329	-3.6139	0.000380766	0.0451208	206
6MW	OID43111	SORCS2	Q96PQ0	ageSex	-0.184362	0.0674453	-2.73351	0.0068225	0.209963	206
6MW	OID43112	SOSTDC1	Q6X4U4	ageSex	-0.0303667	0.0674822	-0.449996	0.653196	0.946613	206
6MW	OID43113	SOWAHA	Q2M3V2	ageSex	-0.107627	0.0680514	-1.58156	0.115314	0.631221	206
6MW	OID43114	SOX14	O95416	ageSex	-0.198221	0.0660198	-3.00245	0.00301627	0.139175	206
6MW	OID43115	SOX2	P48431	ageSex	0.030631	0.0681268	0.449616	0.653469	0.946613	206
6MW	OID43116	SOX9	P48436	ageSex	-0.091198	0.0672541	-1.35602	0.176606	0.70292	206
6MW	OID43117	SPA17	Q15506	ageSex	-0.0394056	0.0681932	-0.577852	0.564008	0.928325	206
6MW	OID43118	SPACA5	Q96QH8	ageSex	-0.0268125	0.0686415	-0.390617	0.696492	0.953492	206
6MW	OID43119	SPAG1	Q07617	ageSex	-0.0659027	0.0673624	-0.978332	0.329081	0.818495	206
6MW	OID43120	SPAST	Q9UBP0	ageSex	0.0623407	0.0680872	0.915602	0.360968	0.842289	206
6MW	OID43121	SPATA18	Q8TC71	ageSex	-0.0439378	0.0673936	-0.651957	0.51517	0.913876	206
6MW	OID43122	SPATA2L	Q8IUW3	ageSex	0.0109308	0.068372	0.159873	0.873141	0.978203	206
6MW	OID43123	SPINK8	P0C7L1	ageSex	0.0559667	0.0677568	0.825994	0.409782	0.861965	206
6MW	OID43124	SPIRE2	Q8WWL2	ageSex	-0.0237049	0.0676983	-0.350156	0.726587	0.956114	206
6MW	OID43125	SPRED2	Q7Z698	ageSex	-0.0552176	0.0673924	-0.819345	0.413555	0.863201	206
6MW	OID43126	SPRING1	Q9H741	ageSex	-0.0229347	0.0675366	-0.339589	0.734519	0.956114	206
6MW	OID43127	SPRR1B	P22528	ageSex	0.0788677	0.0673626	1.17079	0.243061	0.754749	206
6MW	OID43128	SPRY2	O43597	ageSex	0.0285509	0.0682546	0.418301	0.676172	0.951286	206
6MW	OID43129	SPTBN2	O15020	ageSex	-0.0180229	0.0674499	-0.267205	0.789584	0.96891	206
6MW	OID43130	SRCIN1	Q9C0H9	ageSex	-0.110392	0.0670624	-1.64611	0.101297	0.60477	206
6MW	OID43131	SRGAP2	O75044	ageSex	0.0582831	0.0673751	0.865054	0.388035	0.853318	206
6MW	OID43132	SSB	P05455	ageSex	-0.0596694	0.0676769	-0.88168	0.378998	0.852974	206
6MW	OID43133	SSBP1	Q04837	ageSex	0.0462735	0.0675967	0.684553	0.494411	0.909339	206
6MW	OID43134	SSH3	Q8TE77	ageSex	-0.0726872	0.0675135	-1.07663	0.282928	0.785897	206
6MW	OID43135	ST8SIA1	Q92185	ageSex	0.0789276	0.0680631	1.15962	0.247571	0.756898	206
6MW	OID43136	STAU1	O95793	ageSex	-0.0224514	0.0680067	-0.330135	0.74164	0.95768	206
6MW	OID43137	STEAP4	Q687X5	ageSex	-0.00268263	0.0675925	-0.0396883	0.968381	0.993419	206
6MW	OID43138	STK24	Q9Y6E0	ageSex	0.0690827	0.0677511	1.01965	0.309112	0.806432	206
6MW	OID43139	STOML2	Q9UJZ1	ageSex	-0.0347097	0.0683214	-0.508036	0.611983	0.93877	206
6MW	OID43140	STX16	O14662	ageSex	-0.000925171	0.0680387	-0.0135977	0.989164	0.996383	206
6MW	OID43141	STX1B	P61266	ageSex	-0.0484669	0.0680401	-0.712328	0.477084	0.898993	206
6MW	OID43142	STX5	Q13190	ageSex	0.0380393	0.0678053	0.561008	0.575414	0.929126	206
6MW	OID43143	STX6	O43752	ageSex	-0.146947	0.0666824	-2.20368	0.0286768	0.392443	206
6MW	OID43144	STXBP3	O00186	ageSex	-0.0766105	0.0677324	-1.13108	0.259364	0.765322	206
6MW	OID43145	STXBP5L	Q9Y2K9	ageSex	0.00603137	0.0676848	0.0891097	0.929083	0.990345	206
6MW	OID43146	SUGT1	Q9Y2Z0	ageSex	0.0662681	0.067908	0.975851	0.330305	0.819249	206
6MW	OID43147	SUMF1	Q8NBK3	ageSex	-0.111994	0.0670471	-1.67038	0.0963934	0.601663	206
6MW	OID43148	SURF2	Q15527	ageSex	-0.113837	0.0670588	-1.69757	0.0911299	0.59025	206
6MW	OID43149	SUSD1	Q6UWL2	ageSex	0.128079	0.0680119	1.88319	0.061112	0.513036	206
6MW	OID43150	SYCE1L	A8MT33	ageSex	-0.0636968	0.0675746	-0.942615	0.347004	0.83124	206
6MW	OID43151	SYF2	O95926	ageSex	0.000378384	0.0674931	0.00560626	0.995532	0.998597	206
6MW	OID43152	SYNGAP1	Q96PV0	ageSex	0.117301	0.0670418	1.74967	0.0816931	0.565753	206
6MW	OID43153	SYNM	O15061	ageSex	-0.258452	0.0658959	-3.92213	0.000120232	0.0223008	206
6MW	OID43154	TAB2	Q9NYJ8	ageSex	-0.0284136	0.0674393	-0.421321	0.673969	0.950829	206
6MW	OID43155	TAF5L	O75529	ageSex	0.0021852	0.0675036	0.0323716	0.974208	0.99423	206
6MW	OID43156	TAGLN3	Q9UI15	ageSex	-0.0505785	0.0673774	-0.750675	0.453722	0.886137	206
6MW	OID43157	TANK	Q92844	ageSex	0.110452	0.0672645	1.64206	0.102133	0.607208	206
6MW	OID43158	TAP1	Q03518	ageSex	-0.00462122	0.0675977	-0.0683636	0.945564	0.990965	206
6MW	OID43159	TARBP2	Q15633	ageSex	-0.0640153	0.0675118	-0.948209	0.344156	0.829218	206
6MW	OID43160	TARM1	B6A8C7	ageSex	-0.0228849	0.0676039	-0.338515	0.735327	0.956114	206
6MW	OID43162	TBC1D17	Q9HA65	ageSex	-0.0177325	0.0677166	-0.261863	0.793694	0.970444	206
6MW	OID43163	TBC1D2	Q9BYX2	ageSex	-0.0648099	0.0683326	-0.948448	0.344035	0.829218	206
6MW	OID43164	TBL1X	O60907	ageSex	0.0437164	0.0674275	0.648346	0.517498	0.914139	206
6MW	OID43165	TBR1	Q16650	ageSex	-0.0348639	0.0674177	-0.517133	0.605629	0.9357	206
6MW	OID43166	TCEANC2	Q96MN5	ageSex	0.00923646	0.0685292	0.134781	0.892919	0.982845	206
6MW	OID43167	TCP11	Q8WWU5	ageSex	-0.00502622	0.0677766	-0.0741586	0.940958	0.990965	206
6MW	OID43168	TDGF1	P13385	ageSex	-0.0949013	0.0682809	-1.38987	0.166099	0.694797	206
6MW	OID43169	TDO2	P48775	ageSex	-0.00038409	0.0677116	-0.00567243	0.99548	0.998597	206
6MW	OID43170	TDRKH	Q9Y2W6	ageSex	-0.0513767	0.0673633	-0.762681	0.446543	0.88494	206
6MW	OID43171	TECTA	O75443	ageSex	0.0258711	0.0679116	0.380952	0.703639	0.953714	206
6MW	OID43172	TEF	Q10587	ageSex	-0.0317108	0.0679422	-0.466732	0.641195	0.943338	206
6MW	OID43173	TENT4B	Q8NDF8	ageSex	-0.0424241	0.067428	-0.629176	0.529945	0.917594	206
6MW	OID43174	TERF1	P54274	ageSex	0.0147464	0.0677919	0.217525	0.828019	0.977438	206
6MW	OID43175	TERF2IP	Q9NYB0	ageSex	-0.0686524	0.0683466	-1.00447	0.316352	0.809596	206
6MW	OID43176	TES	Q9UGI8	ageSex	-0.0993901	0.0672245	-1.47848	0.140837	0.663225	206
6MW	OID43177	TET2	Q6N021	ageSex	0.0175704	0.0688543	0.255182	0.798842	0.971371	206
6MW	OID43178	TEX33	O43247	ageSex	0.0185324	0.0676818	0.273817	0.784505	0.966157	206
6MW	OID43179	TEX35	Q5T0J7	ageSex	0.0193854	0.0675684	0.2869	0.774483	0.964278	206
6MW	OID43180	TFAM	Q00059	ageSex	-0.0434011	0.0675883	-0.64214	0.521511	0.914595	206
6MW	OID43181	TFAP2A	P05549	ageSex	-0.0236705	0.0675544	-0.350391	0.72641	0.956114	206
6MW	OID43182	TGM5	O43548	ageSex	0.00563186	0.0675403	0.0833851	0.933628	0.990965	206
6MW	OID43183	THAP10	Q9P2Z0	ageSex	-0.0151504	0.0675446	-0.224302	0.822749	0.97742	206
6MW	OID43184	THAP12	O43422	ageSex	-0.0230048	0.0675808	-0.340404	0.733906	0.956114	206
6MW	OID43185	THAP3	Q8WTV1	ageSex	-0.020155	0.0686508	-0.293588	0.769374	0.962456	206
6MW	OID43186	THEGL	P0DJG4	ageSex	-0.0043939	0.0675812	-0.0650166	0.948225	0.991188	206
6MW	OID43188	THSD1	Q9NS62	ageSex	-0.0127141	0.0678454	-0.187398	0.851537	0.977438	206
6MW	OID43189	THYN1	Q9P016	ageSex	0.0762026	0.0677872	1.12415	0.262285	0.767362	206
6MW	OID43190	TIA1	P31483	ageSex	-0.0526944	0.0679308	-0.775707	0.438829	0.881207	206
6MW	OID43191	TIGIT	Q495A1	ageSex	0.0220138	0.0678964	0.324226	0.746102	0.95768	206
6MW	OID43192	TJP3	O95049	ageSex	-0.00524308	0.0679159	-0.0771995	0.938541	0.990965	206
6MW	OID43193	TK1	P04183	ageSex	-0.0909371	0.0675172	-1.34687	0.17953	0.705486	206
6MW	OID43194	TLR2	O60603	ageSex	-0.119112	0.0671886	-1.77281	0.0777677	0.550925	206
6MW	OID43195	TLR4	O00206	ageSex	0.0508991	0.0676699	0.752167	0.452826	0.886137	206
6MW	OID43196	TMA16	Q96EY4	ageSex	0.0260002	0.0677198	0.383938	0.701428	0.953714	206
6MW	OID43197	TMCO5A	Q8N6Q1	ageSex	0.0999068	0.067484	1.48045	0.140311	0.663225	206
6MW	OID43198	TMED1	Q13445	ageSex	-0.0707892	0.0679446	-1.04187	0.298719	0.803864	206
6MW	OID43199	TMED10	P49755	ageSex	-0.0881112	0.0672926	-1.30937	0.191895	0.7097	206
6MW	OID43200	TMED4	Q7Z7H5	ageSex	0.0699435	0.0673571	1.0384	0.300326	0.803982	206
6MW	OID43201	TMEM108	Q6UXF1	ageSex	-0.0657286	0.0676879	-0.971053	0.332683	0.821446	206
6MW	OID43202	TMOD4	Q9NZQ9	ageSex	-0.138679	0.067056	-2.06811	0.0399035	0.447045	206
6MW	OID43203	TMPRSS11B	Q86T26	ageSex	0.0399412	0.0676477	0.59043	0.555563	0.927164	206
6MW	OID43204	TNF	P01375	ageSex	-0.0891013	0.0674874	-1.32027	0.18824	0.7079	206
6MW	OID43205	TNFAIP8	O95379	ageSex	-0.010858	0.0677711	-0.160216	0.872871	0.978203	206
6MW	OID43206	TNFRSF13C	Q96RJ3	ageSex	-0.0369426	0.0682521	-0.541267	0.58892	0.932472	206
6MW	OID43207	TNFSF15	O95150	ageSex	0.0326863	0.0678498	0.481744	0.630509	0.942281	206
6MW	OID43208	TNFSF9	P41273	ageSex	-0.0444949	0.0685561	-0.649029	0.517057	0.913876	206
6MW	OID43209	TNNI3	P19429	ageSex	0.000658996	0.0678473	0.00971293	0.99226	0.997041	206
6MW	OID43211	TNRC18	O15417	ageSex	-0.0620308	0.0684294	-0.906493	0.365755	0.845119	206
6MW	OID43212	TOGARAM2	Q6ZUX3	ageSex	-0.119181	0.066983	-1.77927	0.0766995	0.549911	206
6MW	OID43213	TOM1L1	O75674	ageSex	-0.000697264	0.0678399	-0.0102781	0.99181	0.997041	206
6MW	OID43214	TOP1MT	Q969P6	ageSex	0.020421	0.0684527	0.298323	0.765763	0.961335	206
6MW	OID43215	TOX	O94900	ageSex	-0.0631073	0.0678581	-0.92999	0.353486	0.836273	206
6MW	OID43216	TOX3	O15405	ageSex	-0.077398	0.0679989	-1.13822	0.256375	0.761568	206
6MW	OID43217	TP53	P04637	ageSex	-0.026719	0.0677776	-0.394216	0.693838	0.953298	206
6MW	OID43218	TP53BP1	Q12888	ageSex	-0.0371019	0.0678449	-0.546864	0.585076	0.930172	206
6MW	OID43219	TP53INP2	Q8IXH6	ageSex	-0.0370205	0.0676158	-0.547513	0.584631	0.930172	206
6MW	OID43220	TP73	O15350	ageSex	-0.0218112	0.0683647	-0.319041	0.750025	0.95768	206
6MW	OID43221	TPBGL	P0DKB5	ageSex	-0.0583473	0.067911	-0.859173	0.391263	0.856084	206
6MW	OID43222	TPM3	P06753	ageSex	-0.0887768	0.0675172	-1.31488	0.190042	0.708187	206
6MW	OID43223	TPMT	P51580	ageSex	0.0430646	0.0676116	0.636941	0.524884	0.916018	206
6MW	OID43224	TPPP2	P59282	ageSex	0.0159262	0.0678771	0.234633	0.814731	0.976539	206
6MW	OID43225	TPPP3	Q9BW30	ageSex	-0.0394119	0.0682891	-0.577134	0.564492	0.928325	206
6MW	OID43226	TPR	P12270	ageSex	-0.0218897	0.0681916	-0.321002	0.74854	0.95768	206
6MW	OID43227	TPRKB	Q9Y3C4	ageSex	-0.0760525	0.0680449	-1.11768	0.265031	0.770273	206
6MW	OID43228	TPRN	Q4KMQ1	ageSex	-0.0857753	0.0672652	-1.27518	0.20371	0.713132	206
6MW	OID43229	TPSD1	Q9BZJ3	ageSex	-0.140748	0.0667485	-2.10863	0.0362087	0.437018	206
6MW	OID43231	TPT1	P13693	ageSex	-0.0121258	0.0675408	-0.179533	0.857699	0.977438	206
6MW	OID43232	TRAF3	Q13114	ageSex	0.0417247	0.0680155	0.613459	0.540263	0.921888	206
6MW	OID43233	TRAF3IP2	O43734	ageSex	-0.0518859	0.067447	-0.769284	0.442623	0.881864	206
6MW	OID43234	TRAK1	Q9UPV9	ageSex	-0.107157	0.0671713	-1.59527	0.112215	0.626727	206
6MW	OID43235	TRAPPC4	Q9Y296	ageSex	0.0490412	0.0677129	0.724251	0.46975	0.897347	206
6MW	OID43236	TRDMT1	O14717	ageSex	0.0370957	0.0675868	0.548861	0.583707	0.930172	206
6MW	OID43237	TRIM24	O15164	ageSex	-0.159132	0.0669773	-2.37591	0.0184408	0.319436	206
6MW	OID43238	TRIM26	Q12899	ageSex	-0.0814794	0.0675857	-1.20557	0.229393	0.739737	206
6MW	OID43239	TRIM39	Q9HCM9	ageSex	-0.0417613	0.068069	-0.613515	0.540226	0.921888	206
6MW	OID43240	TRIM40	Q6P9F5	ageSex	0.0650895	0.0675585	0.963455	0.336471	0.823107	206
6MW	OID43241	TRIM69	Q86WT6	ageSex	-0.156287	0.0671392	-2.3278	0.0209127	0.343971	206
6MW	OID43242	TRPV3	Q8NET8	ageSex	-0.0188758	0.067535	-0.279496	0.78015	0.964367	206
6MW	OID43243	TSC1	Q92574	ageSex	-0.0042572	0.0675093	-0.0630609	0.94978	0.991314	206
6MW	OID43244	TSLP	Q969D9	ageSex	-0.00782674	0.0677505	-0.115523	0.908145	0.985808	206
6MW	OID43245	TSPAN15	O95858	ageSex	-0.0263339	0.0679881	-0.387331	0.698919	0.953714	206
6MW	OID43246	TSPAN7	P41732	ageSex	0.117486	0.0678201	1.73232	0.0847428	0.573085	206
6MW	OID43248	TST	Q16762	ageSex	-0.0788497	0.0680498	-1.15871	0.247944	0.756898	206
6MW	OID43249	TTBK1	Q5TCY1	ageSex	-0.0416862	0.0678333	-0.614539	0.539551	0.921888	206
6MW	OID43250	TTC1	Q99614	ageSex	-0.00961147	0.067914	-0.141524	0.887597	0.981204	206
6MW	OID43251	TTC32	Q5I0X7	ageSex	-0.113677	0.067255	-1.69023	0.0925257	0.593305	206
6MW	OID43252	TTF2	Q9UNY4	ageSex	-0.013855	0.0674989	-0.205263	0.837573	0.977438	206
6MW	OID43253	TTN	Q8WZ42	ageSex	-0.228029	0.0670344	-3.40167	0.000807298	0.0610037	206
6MW	OID43254	TUBB3	Q13509	ageSex	-0.0350906	0.0676314	-0.518851	0.604433	0.9357	206
6MW	OID43255	TUBB8	Q3ZCM7	ageSex	-0.0478105	0.0679178	-0.703946	0.482277	0.900946	206
6MW	OID43256	TXK	P42681	ageSex	-0.139047	0.066885	-2.07889	0.0388902	0.447045	206
6MW	OID43257	TXLNB	Q8N3L3	ageSex	-0.19743	0.0672527	-2.93565	0.00371431	0.158663	206
6MW	OID43258	TXNL1	O43396	ageSex	-0.0137124	0.0676579	-0.202673	0.839594	0.977438	206
6MW	OID43259	TYMS	P04818	ageSex	-0.0826869	0.0677752	-1.22002	0.223881	0.733466	206
6MW	OID43260	UBE2Z	Q9H832	ageSex	-0.0986307	0.0671514	-1.46878	0.143448	0.663225	206
6MW	OID43261	UBL4B	Q8N7F7	ageSex	-0.0400511	0.0679107	-0.589761	0.55601	0.927164	206
6MW	OID43262	UBQLN3	Q9H347	ageSex	-0.186467	0.0664935	-2.8043	0.00553482	0.18561	206
6MW	OID43263	UBTD2	Q8WUN7	ageSex	-0.0331213	0.0678923	-0.48785	0.626185	0.942281	206
6MW	OID43264	UBTF	P17480	ageSex	-0.0380549	0.0682915	-0.557242	0.577979	0.930172	206
6MW	OID43265	UBTFL1	P0CB47	ageSex	0.002389	0.0677036	0.0352862	0.971886	0.993419	206
6MW	OID43266	UGDH	O60701	ageSex	-0.0164892	0.0677757	-0.24329	0.808028	0.974342	206
6MW	OID43267	UGGT1	Q9NYU2	ageSex	-0.0486166	0.0677758	-0.717315	0.474008	0.897894	206
6MW	OID43269	UMAD1	C9J7I0	ageSex	-0.0199587	0.0675147	-0.29562	0.767824	0.96151	206
6MW	OID43270	UNC5D	Q6UXZ4	ageSex	-0.0293457	0.0696363	-0.421414	0.673901	0.950829	206
6MW	OID43271	UNC79	Q9P2D8	ageSex	0.0233479	0.0674954	0.345918	0.729765	0.956114	206
6MW	OID43272	UPF3A	Q9H1J1	ageSex	-0.0844798	0.0672031	-1.25708	0.210175	0.723471	206
6MW	OID43273	UPK3BL1	B0FP48	ageSex	-0.0227331	0.0676564	-0.336008	0.737214	0.956114	206
6MW	OID43274	USP47	Q96K76	ageSex	0.078739	0.067383	1.16853	0.243971	0.755382	206
6MW	OID43275	VAMP5	O95183	ageSex	-0.191683	0.0661254	-2.89878	0.00416018	0.166855	206
6MW	OID43276	VCPKMT	Q9H867	ageSex	-0.019402	0.0678244	-0.286063	0.775123	0.964278	206
6MW	OID43277	VIPR1	P32241	ageSex	-0.0501764	0.0673774	-0.744707	0.457314	0.888058	206
6MW	OID43278	VPS28	Q9UK41	ageSex	0.0146459	0.0674908	0.217006	0.828423	0.977438	206
6MW	OID43279	VSTM1	Q6UX27	ageSex	-0.0589846	0.06818	-0.865131	0.387993	0.853318	206
6MW	OID43280	VSTM2B	A6NLU5	ageSex	0.0150726	0.067953	0.221809	0.824686	0.977438	206
6MW	OID43281	VSTM2L	Q96N03	ageSex	-0.0562891	0.0681336	-0.826157	0.40969	0.861965	206
6MW	OID43282	VTCN1	Q7Z7D3	ageSex	-0.146762	0.0667151	-2.19983	0.0289531	0.393706	206
6MW	OID43283	VWA5A	O00534	ageSex	-0.0824162	0.0672367	-1.22576	0.221715	0.733126	206
6MW	OID43284	WAS	P42768	ageSex	0.0822648	0.0673173	1.22205	0.223114	0.733466	206
6MW	OID43285	WASL	O00401	ageSex	0.0542662	0.0683049	0.794469	0.427855	0.87511	206
6MW	OID43286	WHAMM	Q8TF30	ageSex	0.0583457	0.0673844	0.865864	0.387592	0.853318	206
6MW	OID43287	WNT9A	O14904	ageSex	-0.11253	0.0687134	-1.63767	0.103046	0.607985	206
6MW	OID43288	WSCD2	Q2TBF2	ageSex	-0.0560995	0.0677342	-0.828229	0.408518	0.860683	206
6MW	OID43289	XIAP	P98170	ageSex	-0.00387411	0.0674666	-0.0574226	0.954265	0.991314	206
6MW	OID43290	XRCC4	Q13426	ageSex	-0.112951	0.0677312	-1.66764	0.0969376	0.601663	206
6MW	OID42470	YH007	Q8N7P7	ageSex	0.0123455	0.0681544	0.181141	0.856439	0.977438	206
6MW	OID43291	YTHDF3	Q7Z739	ageSex	0.0593748	0.068024	0.87285	0.383781	0.853318	206
6MW	OID43292	YY1	P25490	ageSex	-0.0834115	0.0672072	-1.24111	0.216005	0.728493	206
6MW	OID43293	ZBED6	P86452	ageSex	-0.140941	0.0669572	-2.10494	0.036533	0.438901	206
6MW	OID43294	ZBTB16	Q05516	ageSex	-0.0193971	0.0688327	-0.2818	0.778385	0.964367	206
6MW	OID43295	ZC2HC1A	Q96GY0	ageSex	-0.0952273	0.0680372	-1.39964	0.163156	0.691674	206
6MW	OID43296	ZC3H12A	Q5D1E8	ageSex	0.0219337	0.0675549	0.324679	0.74576	0.95768	206
6MW	OID43297	ZCCHC8	Q6NZY4	ageSex	-0.100688	0.0671208	-1.5001	0.13515	0.659118	206
6MW	OID43298	ZFAND6	Q6FIF0	ageSex	-0.123618	0.0672878	-1.83715	0.0676573	0.531273	206
6MW	OID43299	ZKSCAN3	Q9BRR0	ageSex	0.0346216	0.0675308	0.512679	0.608736	0.936268	206
6MW	OID43300	ZMYND15	Q9H091	ageSex	0.0427061	0.0675735	0.631995	0.528105	0.917594	206
6MW	OID43301	ZNF207	O43670	ageSex	-0.0587375	0.0678768	-0.865354	0.387871	0.853318	206
6MW	OID43302	ZNF274	Q96GC6	ageSex	0.0253272	0.0678261	0.373414	0.709232	0.954103	206
6MW	OID43303	ZNF423	Q2M1K9	ageSex	0.00611192	0.0676669	0.0903235	0.92812	0.990222	206
6MW	OID43304	ZNF572	Q7Z3I7	ageSex	0.0565201	0.0673526	0.839166	0.402368	0.858585	206
6MW	OID43305	ZNF649	Q9BS31	ageSex	-0.0609409	0.067341	-0.90496	0.366565	0.845119	206
6MW	OID43306	ZNF75D	P51815	ageSex	-0.0937372	0.0671723	-1.39547	0.164405	0.692414	206
6MW	OID43307	ZNF830	Q96NB3	ageSex	-0.0810819	0.0682896	-1.18732	0.236494	0.746251	206
6MW	OID43308	ZNRF4	Q8WWF5	ageSex	0.0148394	0.0675801	0.219583	0.826418	0.977438	206
6MW	OID43309	ZP4	Q12836	ageSex	-0.0426693	0.068002	-0.627472	0.531059	0.917763	206
6MW	OID43310	ZPR1	O75312	ageSex	-0.031361	0.0677521	-0.462878	0.64395	0.94436	206
6MW	OID43311	AAMDC	Q9H7C9	ageSex	-0.0625326	0.0675974	-0.925075	0.356031	0.837838	206
6MW	OID43312	AARSD1	Q9BTE6	ageSex	-0.0320829	0.0676939	-0.47394	0.636054	0.942691	206
6MW	OID43313	ABHD14B	Q96IU4	ageSex	-0.0781146	0.067304	-1.16062	0.247164	0.756898	206
6MW	OID43314	ABI3BP	Q7Z7G0	ageSex	-0.0118051	0.0676636	-0.174467	0.861673	0.977537	206
6MW	OID43315	ABL1	P00519	ageSex	-0.0857917	0.0674087	-1.27271	0.204584	0.713132	206
6MW	OID43316	ABLIM1	O14639	ageSex	-0.0380714	0.0685625	-0.55528	0.579318	0.930172	206
6MW	OID43317	ACE2	Q9BYF1	ageSex	-0.172277	0.0669873	-2.57178	0.0108358	0.243969	206
6MW	OID43318	ACOT13	Q9NPJ3	ageSex	0.0655912	0.0684007	0.958925	0.338743	0.824899	206
6MW	OID43319	ACP1	P24666	ageSex	-0.0353204	0.0680392	-0.519118	0.604247	0.9357	206
6MW	OID43320	ACP6	Q9NPH0	ageSex	-0.0508789	0.0675649	-0.753037	0.452304	0.886137	206
6MW	OID43321	ACRBP	Q8NEB7	ageSex	-0.055118	0.0676599	-0.814633	0.416242	0.866035	206
6MW	OID43322	ACRV1	P26436	ageSex	0.0235623	0.103842	0.226905	0.820727	0.977332	206
6MW	OID43323	ACTA2	P62736	ageSex	-0.235348	0.0691653	-3.40269	0.000804442	0.0610037	206
6MW	OID43324	ACTN2	P35609	ageSex	-0.279202	0.0668971	-4.17361	4.45372e-05	0.0136598	206
6MW	OID43325	ACVRL1	P37023	ageSex	-0.268438	0.064989	-4.13051	5.29747e-05	0.015345	206
6MW	OID43326	ADA	P00813	ageSex	0.0583012	0.0677661	0.860329	0.390627	0.856084	206
6MW	OID43327	ADAM15	Q13444	ageSex	-0.0330627	0.0680974	-0.485521	0.627833	0.942281	206
6MW	OID43328	ADAM22	Q9P0K1	ageSex	-0.054189	0.068372	-0.792562	0.428963	0.875761	206
6MW	OID43329	ADAM23	O75077	ageSex	-0.0149622	0.0677898	-0.220715	0.825538	0.977438	206
6MW	OID43330	ADAM9	Q13443	ageSex	-0.167783	0.0668802	-2.50871	0.0129035	0.271223	206
6MW	OID43331	ADAMTS1	Q9UHI8	ageSex	-0.101638	0.067335	-1.50943	0.13275	0.654035	206
6MW	OID43332	ADAMTS15	Q8TE58	ageSex	-0.144498	0.0706534	-2.04517	0.0421344	0.453026	206
6MW	OID43333	ADAMTSL4	Q6UY14	ageSex	-0.11238	0.0675308	-1.66413	0.0976364	0.603171	206
6MW	OID43334	ADGRB1	O14514	ageSex	-0.065884	0.0704742	-0.934867	0.350973	0.834842	206
6MW	OID43335	ADGRB3	O60242	ageSex	-0.107397	0.0682302	-1.57404	0.117043	0.631221	206
6MW	OID43336	ADGRE1	Q14246	ageSex	-0.0520046	0.0674706	-0.770775	0.441741	0.881313	206
6MW	OID43337	ADGRE3	Q9BY15	ageSex	-0.00576309	0.0698144	-0.0825488	0.934292	0.990965	206
6MW	OID43338	ADGRG1	Q9Y653	ageSex	0.0045732	0.070839	0.0645576	0.94859	0.991314	206
6MW	OID43339	ADM	P35318	ageSex	-0.172185	0.0668894	-2.57418	0.0107636	0.243969	206
6MW	OID43340	ADSL	P30566	ageSex	-0.00621225	0.067644	-0.0918374	0.926918	0.989917	206
6MW	OID43341	AFAP1L1	Q8TED9	ageSex	-0.200022	0.0661436	-3.02406	0.00281761	0.133555	206
6MW	OID43342	AGBL2	Q5U5Z8	ageSex	0.0542389	0.0673869	0.804888	0.421831	0.868792	206
6MW	OID43343	AGR2	O95994	ageSex	0.0288179	0.0675258	0.426768	0.670003	0.950773	206
6MW	OID43344	AGRP	O00253	ageSex	-0.161307	0.0668648	-2.41243	0.0167402	0.305186	206
6MW	OID43345	AHNAK	Q09666	ageSex	-0.123839	0.0670336	-1.84742	0.0661481	0.528162	206
6MW	OID43346	AHNAK2	Q8IVF2	ageSex	-0.0782245	0.0674909	-1.15904	0.247809	0.756898	206
6MW	OID43347	AHSA1	O95433	ageSex	-0.0735861	0.0677277	-1.0865	0.278553	0.782738	206
6MW	OID43348	AIF1L	Q9BQI0	ageSex	-0.124604	0.067114	-1.8566	0.0648239	0.523804	206
6MW	OID43349	AIFM1	O95831	ageSex	0.0428556	0.0681045	0.629263	0.529888	0.917594	206
6MW	OID43350	AK2	P54819	ageSex	0.0230962	0.0677146	0.341081	0.733397	0.956114	206
6MW	OID43351	AKAP2	Q9Y2D5	ageSex	-0.285175	0.0651211	-4.37914	1.91154e-05	0.00830562	206
6MW	OID43352	AKT1S1	Q96B36	ageSex	0.013407	0.0679164	0.197405	0.843709	0.977438	206
6MW	OID43353	AKT2	P31751	ageSex	0.0600001	0.067741	0.885728	0.376817	0.852974	206
6MW	OID43354	ALDH2	P05091	ageSex	-0.0229965	0.0678209	-0.339077	0.734904	0.956114	206
6MW	OID43355	ALDH3A1	P30838	ageSex	0.00372289	0.067674	0.0550121	0.956183	0.991314	206
6MW	OID43356	ALDH5A1	P51649	ageSex	-0.0450461	0.0679296	-0.66313	0.508004	0.912412	206
6MW	OID43357	ALPP	P05187	ageSex	0.0140984	0.0697182	0.202219	0.839949	0.977438	206
6MW	OID43358	AMBP	P02760	ageSex	-0.0752412	0.0679455	-1.10738	0.269449	0.775334	206
6MW	OID43359	AMDHD1	Q96NU7	ageSex	0.020586	0.0679838	0.302807	0.762348	0.960598	206
6MW	OID43360	AMIGO2	Q86SJ2	ageSex	0.0493165	0.0676613	0.728874	0.466923	0.895168	206
6MW	OID43361	AMPD3	Q01432	ageSex	-0.0405876	0.0675206	-0.601115	0.548437	0.925122	206
6MW	OID43362	ANGPT2	O15123	ageSex	-0.241078	0.0657181	-3.66836	0.000312225	0.0405434	206
6MW	OID43363	ANGPTL7	O43827	ageSex	0.103186	0.0678151	1.52158	0.129679	0.651013	206
6MW	OID43364	ANKMY2	Q8IV38	ageSex	0.0850666	0.0674886	1.26046	0.208957	0.721526	206
6MW	OID43365	ANKZF1	Q9H8Y5	ageSex	-0.045732	0.0677763	-0.674749	0.500607	0.910893	206
6MW	OID43366	ANP32C	O43423	ageSex	0.010089	0.0678752	0.14864	0.881986	0.980428	206
6MW	OID43367	ANXA10	Q9UJ72	ageSex	0.0331829	0.067795	0.48946	0.625047	0.942281	206
6MW	OID43368	ANXA11	P50995	ageSex	0.12695	0.0676238	1.87729	0.0619191	0.513892	206
6MW	OID43369	ANXA2	P07355	ageSex	-0.0734475	0.0676995	-1.0849	0.279257	0.782738	206
6MW	OID43370	AP3B1	O00203	ageSex	-0.0863737	0.0672623	-1.28413	0.200566	0.713132	206
6MW	OID43371	AP3S2	P59780	ageSex	-0.019588	0.0681102	-0.287592	0.773954	0.964278	206
6MW	OID43372	APBB1IP	Q7Z5R6	ageSex	-0.0568412	0.0675016	-0.842072	0.400743	0.858585	206
6MW	OID43373	APEX1	P27695	ageSex	-0.179053	0.0668467	-2.67857	0.00800271	0.219611	206
6MW	OID43374	APIP	Q96GX9	ageSex	-0.0841416	0.0682324	-1.23316	0.218948	0.730777	206
6MW	OID43375	APRT	P07741	ageSex	-0.0381449	0.0679666	-0.561231	0.575262	0.929126	206
6MW	OID43376	AREG	P15514	ageSex	-0.0989681	0.0677637	-1.46049	0.14571	0.666695	206
6MW	OID43377	ARF6	P62330	ageSex	0.0328148	0.0676927	0.484761	0.628371	0.942281	206
6MW	OID43378	ARFIP1	P53367	ageSex	0.038899	0.067849	0.573318	0.567067	0.928325	206
6MW	OID43379	ARG1	P05089	ageSex	-0.0420636	0.0675013	-0.623153	0.533887	0.918796	206
6MW	OID43380	ARHGAP27	Q6ZUM4	ageSex	-0.106843	0.0679042	-1.57344	0.117182	0.631221	206
6MW	OID43381	ARHGAP30	Q7Z6I6	ageSex	-0.0706646	0.0678349	-1.04171	0.298789	0.803864	206
6MW	OID43382	ARHGEF1	Q92888	ageSex	0.070432	0.0681453	1.03356	0.302579	0.804302	206
6MW	OID43383	ARHGEF10	O15013	ageSex	0.0345292	0.06789	0.508605	0.611584	0.938435	206
6MW	OID43384	ARHGEF12	Q9NZN5	ageSex	0.03878	0.0674523	0.574926	0.565981	0.928325	206
6MW	OID43386	ARSB	P15848	ageSex	-0.0263284	0.0675978	-0.389486	0.697327	0.953492	206
6MW	OID43387	ASAH2	Q9NR71	ageSex	0.236368	0.067818	3.48533	0.000602824	0.052662	206
6MW	OID43388	ASCC1	Q8N9N2	ageSex	0.07102	0.0674903	1.0523	0.293919	0.800062	206
6MW	OID43389	ASGR1	P07306	ageSex	-0.203916	0.0659254	-3.09314	0.0022607	0.120278	206
6MW	OID43390	ASPSCR1	Q9BZE9	ageSex	-0.041502	0.0677765	-0.612335	0.541005	0.921888	206
6MW	OID43391	ASRGL1	Q7L266	ageSex	0.00244726	0.0676293	0.0361864	0.971169	0.993419	206
6MW	OID43392	ASS1	P00966	ageSex	0.163139	0.0672739	2.425	0.0161877	0.300661	206
6MW	OID43393	ATG16L1	Q676U5	ageSex	0.00636005	0.0678546	0.0937307	0.925416	0.989917	206
6MW	OID43394	ATP6V1D	Q9Y5K8	ageSex	-0.098889	0.0671542	-1.47257	0.142424	0.663225	206
6MW	OID43395	ATP6V1G1	O75348	ageSex	-0.0359689	0.0678094	-0.530441	0.596389	0.933911	206
6MW	OID43396	ATP6V1G2	O95670	ageSex	0.0101909	0.0674724	0.151038	0.880097	0.980428	206
6MW	OID43397	ATRAID	Q6UW56	ageSex	-0.242841	0.0660882	-3.6745	0.000305274	0.0405434	206
6MW	OID43398	ATXN3	P54252	ageSex	-0.0197818	0.0676284	-0.292508	0.770198	0.962695	206
6MW	OID43399	AXIN1	O15169	ageSex	0.0310356	0.0679943	0.456444	0.648561	0.946384	206
6MW	OID43400	AZI2	Q9H6S1	ageSex	-0.0374985	0.0675014	-0.555522	0.579152	0.930172	206
6MW	OID43401	B3GNT7	Q8NFL0	ageSex	0.0303068	0.0674926	0.449038	0.653885	0.946613	206
6MW	OID43402	BACH1	O14867	ageSex	0.0652311	0.0681758	0.956808	0.339808	0.825668	206
6MW	OID43403	BAG3	O95817	ageSex	-0.0726805	0.0683193	-1.06384	0.288673	0.79219	206
6MW	OID43404	BAG5	Q9UL15	ageSex	0.017602	0.0676867	0.260052	0.795089	0.970444	206
6MW	OID43405	BAG6	P46379	ageSex	0.0226428	0.0674969	0.335465	0.737623	0.956114	206
6MW	OID43406	BANK1	Q8NDB2	ageSex	0.0919898	0.06776	1.35758	0.176111	0.70292	206
6MW	OID43407	BAP18	Q8IXM2	ageSex	-0.125882	0.0684693	-1.83852	0.0674543	0.531273	206
6MW	OID43408	BCAN	Q96GW7	ageSex	0.0291235	0.0697249	0.417691	0.676616	0.951286	206
6MW	OID43409	BCL2	P10415	ageSex	-0.0818682	0.06728	-1.21683	0.22509	0.734888	206
6MW	OID43410	BCL2L1	Q07817	ageSex	0.0629723	0.0679927	0.926163	0.355466	0.837838	206
6MW	OID43411	BCL7B	Q9BQE9	ageSex	-0.0307711	0.0679719	-0.452704	0.651248	0.946613	206
6MW	OID43412	BCR	P11274	ageSex	0.0270324	0.068261	0.396016	0.692512	0.953298	206
6MW	OID43413	BECN1	Q14457	ageSex	0.0194328	0.0678184	0.286542	0.774757	0.964278	206
6MW	OID43414	BLNK	Q8WV28	ageSex	-0.088671	0.0671866	-1.31977	0.188405	0.7079	206
6MW	OID43415	BLOC1S3	Q6QNY0	ageSex	-0.0421224	0.0674799	-0.624221	0.533187	0.918796	206
6MW	OID43385	BMAL1	O00327	ageSex	0.0357007	0.0676174	0.527981	0.598092	0.933948	206
6MW	OID43416	BMP4	P12644	ageSex	-0.0536064	0.0676876	-0.791968	0.429308	0.875761	206
6MW	OID43417	BMP6	P22004	ageSex	-0.0101181	0.0677907	-0.149255	0.881502	0.980428	206
6MW	OID43418	BMP7	P18075	ageSex	0.0443663	0.0708243	0.626428	0.531742	0.917763	206
6MW	OID43419	BNIP3L	O60238	ageSex	-0.188312	0.066421	-2.83512	0.00504654	0.178953	206
6MW	OID43420	BOC	Q9BWV1	ageSex	0.00770245	0.0675753	0.113983	0.909364	0.985828	206
6MW	OID43421	BOLA2	Q9H3K6	ageSex	-0.0165378	0.067495	-0.245022	0.806688	0.973628	206
6MW	OID43422	BPIFA2	Q96DR5	ageSex	-0.0218823	0.0684696	-0.319591	0.749609	0.95768	206
6MW	OID43423	BRAP	Q7Z569	ageSex	0.0553663	0.0677174	0.817608	0.414545	0.863883	206
6MW	OID43424	BRDT	Q58F21	ageSex	0.0922771	0.067205	1.37307	0.171253	0.697497	206
6MW	OID43425	BRK1	Q8WUW1	ageSex	-0.130569	0.0670754	-1.94661	0.0529687	0.485906	206
6MW	OID43426	BRSK2	Q8IWQ3	ageSex	0.00348188	0.0675925	0.0515128	0.958968	0.991314	206
6MW	OID43427	BSG	P35613	ageSex	-0.171677	0.066416	-2.58487	0.0104458	0.243969	206
6MW	OID43428	BTN1A1	Q13410	ageSex	-0.047803	0.0680177	-0.702802	0.482988	0.900946	206
6MW	OID43429	BTN3A2	P78410	ageSex	-0.157968	0.0665876	-2.37234	0.0186151	0.320327	206
6MW	OID43430	C16orf89	Q6UX73	ageSex	-0.0539637	0.0712567	-0.757315	0.449744	0.886137	206
6MW	OID43431	C1GALT1C1	Q96EU7	ageSex	0.160554	0.0665376	2.41298	0.0167157	0.305186	206
6MW	OID43432	C1QA	P02745	ageSex	-0.148887	0.0688832	-2.16144	0.0318377	0.416044	206
6MW	OID43433	C1QBP	Q07021	ageSex	-0.077088	0.0674814	-1.14236	0.254656	0.761568	206
6MW	OID43434	C1QL2	Q7Z5L3	ageSex	0.245309	0.0682458	3.59449	0.000408442	0.0473248	206
6MW	OID43435	C1QTNF6	Q9BXI9	ageSex	-0.0203321	0.0678387	-0.299713	0.764705	0.960598	206
6MW	OID43436	C7orf50	Q9BRJ6	ageSex	-0.106828	0.0686555	-1.556	0.121274	0.639111	206
6MW	OID43437	C9orf40	Q8IXQ3	ageSex	-0.0867796	0.0675282	-1.28509	0.200233	0.713132	206
6MW	OID43438	CA12	O43570	ageSex	-0.203938	0.0662939	-3.07627	0.00238642	0.123196	206
6MW	OID43439	CA14	Q9ULX7	ageSex	-0.069937	0.0676389	-1.03398	0.302384	0.804302	206
6MW	OID43440	CA9	Q16790	ageSex	-0.12047	0.068387	-1.76159	0.0796519	0.556709	206
6MW	OID43441	CACNB3	P54284	ageSex	0.0862245	0.0676153	1.27522	0.203695	0.713132	206
6MW	OID43442	CALB1	P05937	ageSex	-0.0361235	0.0688764	-0.524468	0.600528	0.93458	206
6MW	OID43443	CALCA	P01258	ageSex	-0.129695	0.0703509	-1.84354	0.0667149	0.529956	206
6MW	OID43444	CALCB	P10092	ageSex	-0.159495	0.0668271	-2.38669	0.0179238	0.317882	206
6MW	OID43445	CALCOCO1	Q9P1Z2	ageSex	0.031517	0.0674371	0.467354	0.640751	0.943327	206
6MW	OID43446	CALCOCO2	Q13137	ageSex	-0.0228253	0.067972	-0.335804	0.737368	0.956114	206
6MW	OID43447	CALML4	Q96GE6	ageSex	-0.140231	0.0670403	-2.09174	0.0377118	0.440888	206
6MW	OID43448	CAMSAP1	Q5T5Y3	ageSex	0.030503	0.0675165	0.451786	0.651908	0.946613	206
6MW	OID43449	CAPG	P40121	ageSex	-0.158292	0.0672867	-2.35251	0.0196091	0.326651	206
6MW	OID43450	CAPN3	P20807	ageSex	-0.0480842	0.0676568	-0.710707	0.478085	0.89958	206
6MW	OID43451	CAPS	Q13938	ageSex	-0.00675198	0.068861	-0.0980523	0.921988	0.989566	206
6MW	OID43452	CASP10	Q92851	ageSex	-0.00410522	0.0675205	-0.0607997	0.951579	0.991314	206
6MW	OID43453	CASP2	P42575	ageSex	-0.00573657	0.0676992	-0.0847362	0.932555	0.990965	206
6MW	OID43454	CASP7	P55210	ageSex	0.0140663	0.0677621	0.207583	0.835764	0.977438	206
6MW	OID43455	CASP8	Q14790	ageSex	-0.0999569	0.0689973	-1.44871	0.14897	0.672276	206
6MW	OID43456	CASP9	P55211	ageSex	-0.0275494	0.0674776	-0.408275	0.683504	0.951707	206
6MW	OID43457	CBLN4	Q9NTU7	ageSex	0.0980033	0.0683147	1.43459	0.152952	0.678979	206
6MW	OID43458	CBS	P35520	ageSex	-0.00538606	0.0677708	-0.0794747	0.936734	0.990965	206
6MW	OID43460	CC2D1A	Q6P1N0	ageSex	-0.0485737	0.0677473	-0.716983	0.474213	0.897894	206
6MW	OID43461	CCAR1	Q8IX12	ageSex	-0.105563	0.0678197	-1.55652	0.12115	0.639111	206
6MW	OID43462	CCAR2	Q8N163	ageSex	-0.0154379	0.0684295	-0.225603	0.821738	0.977353	206
6MW	OID43463	CCDC134	Q9H6E4	ageSex	0.0193426	0.0677049	0.28569	0.775408	0.964278	206
6MW	OID43464	CCDC28A	Q8IWP9	ageSex	0.115004	0.0670086	1.71625	0.0876495	0.579997	206
6MW	OID43465	CCDC50	Q8IVM0	ageSex	-0.0542552	0.0674168	-0.804773	0.421897	0.868792	206
6MW	OID43466	CCER2	I3L3R5	ageSex	-0.0819542	0.0679037	-1.20692	0.228875	0.739737	206
6MW	OID43467	CCK	P06307	ageSex	-0.0550471	0.0686294	-0.802092	0.423442	0.870377	206
6MW	OID43468	CCL11	P51671	ageSex	0.0215098	0.0678103	0.317206	0.751415	0.95768	206
6MW	OID43469	CCL20	P78556	ageSex	-0.0831883	0.0672792	-1.23646	0.217722	0.729899	206
6MW	OID43470	CCL25	O15444	ageSex	-0.0230894	0.0678794	-0.340153	0.734095	0.956114	206
6MW	OID43471	CCL26	Q9Y258	ageSex	-0.0669489	0.0682114	-0.981492	0.327524	0.817478	206
6MW	OID43472	CCL28	Q9NRJ3	ageSex	-0.0987913	0.0679437	-1.45402	0.147494	0.668724	206
6MW	OID43473	CCL3	P10147	ageSex	-0.0204971	0.068073	-0.301104	0.763645	0.960598	206
6MW	OID43474	CCL7	P80098	ageSex	-0.148865	0.0672468	-2.21371	0.0279679	0.389938	206
6MW	OID43475	CCL8	P80075	ageSex	-0.128769	0.0680681	-1.89177	0.0599523	0.506214	206
6MW	OID43476	CCN1	O00622	ageSex	0.085166	0.0677631	1.25682	0.21027	0.723471	206
6MW	OID43477	CCN4	O95388	ageSex	-0.243696	0.0665724	-3.66062	0.000321205	0.0405434	206
6MW	OID43478	CCS	O14618	ageSex	0.0258398	0.0688653	0.375222	0.707889	0.953714	206
6MW	OID43479	CD101	Q93033	ageSex	0.0962544	0.0672612	1.43105	0.15396	0.679394	206
6MW	OID43480	CD160	O95971	ageSex	-0.114596	0.0669739	-1.71106	0.088605	0.582672	206
6MW	OID43481	CD200	P41217	ageSex	-0.0130577	0.0687993	-0.189794	0.849661	0.977438	206
6MW	OID43482	CD200R1	Q8TD46	ageSex	0.0366554	0.0728646	0.503062	0.615468	0.941051	206
6MW	OID43483	CD207	Q9UJ71	ageSex	-0.0133341	0.0680675	-0.195895	0.844889	0.977438	206
6MW	OID43484	CD22	P20273	ageSex	0.140039	0.0679971	2.05948	0.0407304	0.447435	206
6MW	OID43485	CD226	Q15762	ageSex	-0.0689736	0.067659	-1.01943	0.309218	0.806432	206
6MW	OID43486	CD244	Q9BZW8	ageSex	-0.0165567	0.0682167	-0.242707	0.808479	0.974661	206
6MW	OID43487	CD274	Q9NZQ7	ageSex	-0.0862011	0.0672713	-1.28139	0.201524	0.713132	206
6MW	OID43488	CD300E	Q496F6	ageSex	-0.316269	0.0643086	-4.91799	1.80818e-06	0.00298902	206
6MW	OID43489	CD300LF	Q8TDQ1	ageSex	-0.149222	0.0680074	-2.1942	0.0293613	0.397636	206
6MW	OID43490	CD302	Q8IX05	ageSex	-0.297583	0.0648203	-4.59088	7.75028e-06	0.00606004	206
6MW	OID43491	CD38	P28907	ageSex	-0.00922358	0.0681214	-0.135399	0.892431	0.982845	206
6MW	OID43492	CD4	P01730	ageSex	-0.275323	0.0652718	-4.2181	3.71816e-05	0.0129243	206
6MW	OID43493	CD40LG	P29965	ageSex	-0.0158091	0.0680193	-0.232421	0.816446	0.976539	206
6MW	OID43494	CD5	P06127	ageSex	-0.0358041	0.0681131	-0.525657	0.599703	0.93458	206
6MW	OID43495	CD6	P30203	ageSex	0.0770104	0.0677275	1.13706	0.256859	0.761568	206
6MW	OID43496	CD63	P08962	ageSex	-0.0885953	0.0677445	-1.30779	0.192432	0.7097	206
6MW	OID43497	CD7	P09564	ageSex	-0.159556	0.0669486	-2.38327	0.0180865	0.318036	206
6MW	OID43498	CD70	P32970	ageSex	-0.0337713	0.0715015	-0.472315	0.637212	0.943274	206
6MW	OID43499	CD79B	P40259	ageSex	-0.215054	0.0665153	-3.23314	0.00143005	0.0909299	206
6MW	OID43500	CD83	Q01151	ageSex	-0.0463417	0.0680767	-0.680727	0.496823	0.910893	206
6MW	OID43501	CD84	Q9UIB8	ageSex	0.0635494	0.0673285	0.94387	0.346364	0.830699	206
6MW	OID43502	CD86	P42081	ageSex	0.118551	0.0679565	1.74451	0.0825904	0.565922	206
6MW	OID43503	CDAN1	Q8IWY9	ageSex	-0.095508	0.0674687	-1.41559	0.158435	0.683792	206
6MW	OID43504	CDC26	Q8NHZ8	ageSex	-0.0694355	0.0674181	-1.02992	0.304278	0.805741	206
6MW	OID43505	CDC42BPB	Q9Y5S2	ageSex	0.0613385	0.0675172	0.908487	0.364703	0.844906	206
6MW	OID43506	CDCP1	Q9H5V8	ageSex	-0.0574303	0.0686155	-0.836987	0.403589	0.858585	206
6MW	OID43507	CDHR2	Q9BYE9	ageSex	-0.0682364	0.0692403	-0.985502	0.325557	0.815691	206
6MW	OID43508	CDKN1A	P38936	ageSex	0.00428978	0.0678276	0.0632454	0.949634	0.991314	206
6MW	OID43509	CDKN2D	P55273	ageSex	0.0808073	0.0676709	1.19412	0.23383	0.744353	206
6MW	OID43510	CDNF	Q49AH0	ageSex	-0.148898	0.0667169	-2.23178	0.0267279	0.378694	206
6MW	OID43511	CDSN	Q15517	ageSex	-0.163668	0.0665174	-2.46053	0.0147126	0.2899	206
6MW	OID43512	CEACAM16	Q2WEN9	ageSex	0.0589777	0.0699066	0.843664	0.399855	0.858427	206
6MW	OID43513	CEACAM19	Q7Z692	ageSex	-0.16493	0.0664581	-2.48171	0.0138912	0.278572	206
6MW	OID43514	CEACAM21	Q3KPI0	ageSex	-0.197384	0.0666618	-2.96097	0.00343388	0.150456	206
6MW	OID43515	CEACAM8	P31997	ageSex	-0.208511	0.0676403	-3.08264	0.00233821	0.123146	206
6MW	OID43516	CEP135	Q66GS9	ageSex	0.0129516	0.0677403	0.191194	0.848565	0.977438	206
6MW	OID43517	CEP170	Q5SW79	ageSex	-0.0397881	0.0674739	-0.589682	0.556063	0.927164	206
6MW	OID43518	CEP250	Q9BV73	ageSex	0.045401	0.0675601	0.672009	0.502346	0.910893	206
6MW	OID43519	CEP43	O95684	ageSex	-0.0232663	0.0688186	-0.338081	0.735653	0.956114	206
6MW	OID43520	CES2	O00748	ageSex	0.134765	0.0681896	1.97633	0.0494787	0.477641	206
6MW	OID43521	CES3	Q6UWW8	ageSex	0.0691039	0.0678446	1.01856	0.309629	0.806432	206
6MW	OID43522	CETN3	O15182	ageSex	0.0211779	0.0680055	0.311415	0.755807	0.95848	206
6MW	OID43523	CFAP36	Q96G28	ageSex	0.0348258	0.0677673	0.513903	0.607882	0.935868	206
6MW	OID43524	CHCHD10	Q8WYQ3	ageSex	-0.235269	0.0661173	-3.55836	0.000465072	0.0506748	206
6MW	OID43525	CHCHD6	Q9BRQ6	ageSex	-0.238888	0.0654553	-3.64964	0.000334363	0.0405434	206
6MW	OID43526	CHM	P24386	ageSex	0.0357439	0.0675223	0.529365	0.597134	0.933911	206
6MW	OID43527	CHMP1A	Q9HD42	ageSex	0.0650606	0.0676039	0.962379	0.33701	0.823802	206
6MW	OID43528	CIRBP	Q14011	ageSex	0.0408656	0.067685	0.603762	0.546679	0.924406	206
6MW	OID43529	CIT	O14578	ageSex	-0.0809034	0.0678394	-1.19257	0.234436	0.744353	206
6MW	OID43530	CKAP4	Q07065	ageSex	-0.248632	0.0655539	-3.79278	0.000196748	0.0293099	206
6MW	OID43531	CLEC10A	Q8IUN9	ageSex	0.0233135	0.0679978	0.342856	0.732063	0.956114	206
6MW	OID43532	CLEC12A	Q5QGZ9	ageSex	-0.170852	0.0664257	-2.57207	0.010827	0.243969	206
6MW	OID43533	CLEC1A	Q8NC01	ageSex	-0.184537	0.0662124	-2.78705	0.00582644	0.191063	206
6MW	OID43534	CLEC4A	Q9UMR7	ageSex	0.0706262	0.068253	1.03477	0.302013	0.804302	206
6MW	OID43535	CLEC4C	Q8WTT0	ageSex	0.104359	0.0675055	1.54594	0.123684	0.642481	206
6MW	OID43536	CLEC4D	Q8WXI8	ageSex	-0.190058	0.066562	-2.85535	0.00474773	0.174853	206
6MW	OID43537	CLEC4G	Q6UXB4	ageSex	-0.217566	0.0658016	-3.30639	0.00111844	0.0747637	206
6MW	OID43538	CLEC7A	Q9BXN2	ageSex	-0.153009	0.0668402	-2.28918	0.0231027	0.358446	206
6MW	OID43539	CLIP2	Q9UDT6	ageSex	0.0416314	0.0680769	0.611536	0.541533	0.921888	206
6MW	OID43540	CLMP	Q9H6B4	ageSex	-0.0985102	0.0683271	-1.44175	0.150923	0.673838	206
6MW	OID43541	CLPP	Q16740	ageSex	-0.0242799	0.06852	-0.354348	0.723448	0.956114	206
6MW	OID43542	CLSTN2	Q9H4D0	ageSex	-0.210334	0.0676989	-3.1069	0.00216269	0.117461	206
6MW	OID43543	CLSTN3	Q9BQT9	ageSex	-0.0205228	0.0675013	-0.304035	0.761414	0.960598	206
6MW	OID43544	CMIP	Q8IY22	ageSex	0.0991622	0.067569	1.46757	0.143776	0.663225	206
6MW	OID43545	CMYA5	Q8N3K9	ageSex	-0.174125	0.0681838	-2.55376	0.0113941	0.250671	206
6MW	OID43546	CNP	P09543	ageSex	0.0529574	0.0679559	0.779291	0.43672	0.881086	206
6MW	OID43547	CNPY4	Q8N129	ageSex	-0.0778317	0.067424	-1.15436	0.249716	0.757809	206
6MW	OID43548	CNTN2	Q02246	ageSex	0.0306317	0.068626	0.446357	0.655817	0.946931	206
6MW	OID43549	CNTNAP2	Q9UHC6	ageSex	0.021654	0.0702963	0.30804	0.75837	0.959277	206
6MW	OID43550	COL24A1	Q17RW2	ageSex	-0.0855368	0.0675204	-1.26683	0.206675	0.716968	206
6MW	OID43551	COL28A1	Q2UY09	ageSex	0.0739529	0.0675065	1.09549	0.274605	0.780694	206
6MW	OID43552	COL2A1	P02458	ageSex	0.0145971	0.0677484	0.215461	0.829626	0.977438	206
6MW	OID43553	COL9A1	P20849	ageSex	-0.00629853	0.067948	-0.0926963	0.926237	0.989917	206
6MW	OID43554	COMMD1	Q8N668	ageSex	-0.0776041	0.0672654	-1.1537	0.249987	0.757809	206
6MW	OID43555	COMMD9	Q9P000	ageSex	-0.0614971	0.0673217	-0.913482	0.362078	0.842289	206
6MW	OID43556	COMT	P21964	ageSex	0.0333871	0.0678762	0.491883	0.623336	0.942281	206
6MW	OID43557	COPB2	P35606	ageSex	-0.015105	0.0677241	-0.223038	0.823732	0.977438	206
6MW	OID43558	COQ7	Q99807	ageSex	-0.116996	0.0669949	-1.74633	0.082273	0.565922	206
6MW	OID43559	COX5B	P10606	ageSex	-0.0933787	0.06725	-1.38853	0.166505	0.695081	206
6MW	OID43560	CPE	P16870	ageSex	-0.027584	0.0690273	-0.39961	0.689866	0.953298	206
6MW	OID43561	CPVL	Q9H3G5	ageSex	0.0217734	0.0684088	0.318283	0.750599	0.95768	206
6MW	OID43562	CRADD	P78560	ageSex	0.0297227	0.0676003	0.439683	0.660637	0.94907	206
6MW	OID43563	CRIP2	P52943	ageSex	-0.0380863	0.0675134	-0.56413	0.573291	0.928964	206
6MW	OID43564	CRISP2	P16562	ageSex	0.0702819	0.0720402	0.975592	0.330434	0.819249	206
6MW	OID43565	CRNN	Q9UBG3	ageSex	-0.157748	0.0694683	-2.2708	0.024214	0.365948	206
6MW	OID43566	CRTAM	O95727	ageSex	-0.00114519	0.0684448	-0.0167316	0.986667	0.996204	206
6MW	OID43567	CRYBB2	P43320	ageSex	0.0505952	0.0735753	0.687666	0.492452	0.907936	206
6MW	OID43568	CRYGD	P07320	ageSex	-0.0349477	0.0674668	-0.517998	0.605027	0.9357	206
6MW	OID43569	CRYZL1	O95825	ageSex	0.0686552	0.0676757	1.01447	0.31157	0.806432	206
6MW	OID43570	CSDE1	O75534	ageSex	0.0453434	0.0679075	0.667723	0.505072	0.911227	206
6MW	OID43571	CSF2RA	P15509	ageSex	-0.0612588	0.0680477	-0.900232	0.369069	0.846976	206
6MW	OID43572	CSF2RB	P32927	ageSex	-0.0660326	0.068038	-0.970524	0.332946	0.821446	206
6MW	OID43573	CSF3R	Q99062	ageSex	-0.0868576	0.0674443	-1.28784	0.199275	0.713132	206
6MW	OID43574	CSNK2A1	P68400	ageSex	-0.0745947	0.0686198	-1.08707	0.2783	0.782738	206
6MW	OID43575	CSRP3	P50461	ageSex	-0.192045	0.0672029	-2.85768	0.00471439	0.174853	206
6MW	OID43576	CST5	P28325	ageSex	-0.0268696	0.0675183	-0.39796	0.69108	0.953298	206
6MW	OID43577	CTH	P32929	ageSex	-0.000663029	0.0677104	-0.00979213	0.992197	0.997041	206
6MW	OID43578	CTRL	P40313	ageSex	0.106094	0.0671135	1.58081	0.115486	0.631221	206
6MW	OID43579	CTSH	P09668	ageSex	0.0137681	0.0676583	0.203494	0.838954	0.977438	206
6MW	OID43580	CTSO	P43234	ageSex	-0.0356944	0.067706	-0.527198	0.598635	0.934236	206
6MW	OID43581	CTSV	O60911	ageSex	0.162827	0.0689727	2.36074	0.0191907	0.32382	206
6MW	OID43582	CWC15	Q9P013	ageSex	-0.17566	0.067225	-2.61302	0.00964965	0.234015	206
6MW	OID43583	CX3CL1	P78423	ageSex	-0.14142	0.0671374	-2.10643	0.0364018	0.438334	206
6MW	OID43584	CXADR	P78310	ageSex	-0.279702	0.064539	-4.33384	2.30931e-05	0.00926211	206
6MW	OID43585	CXCL17	Q6UXB2	ageSex	-0.0445789	0.0681696	-0.653941	0.513893	0.913876	206
6MW	OID43586	CXCL8	P10145	ageSex	-0.119296	0.0670744	-1.77857	0.0768151	0.549911	206
6MW	OID43587	CYB5R2	Q6BCY4	ageSex	-0.018937	0.0684397	-0.276696	0.782296	0.965018	206
6MW	OID43588	DAB2	P98082	ageSex	0.0137965	0.068095	0.202607	0.839646	0.977438	206
6MW	OID43589	DAPK2	Q9UIK4	ageSex	-0.112567	0.0683812	-1.64617	0.101283	0.60477	206
6MW	OID43590	DAPP1	Q9UN19	ageSex	0.0993437	0.0675886	1.46983	0.143164	0.663225	206
6MW	OID43591	DARS1	P14868	ageSex	0.00637854	0.0677697	0.0941207	0.925107	0.989917	206
6MW	OID43592	DBN1	Q16643	ageSex	-0.0889547	0.067548	-1.31691	0.189361	0.7079	206
6MW	OID43593	DCN	P07585	ageSex	-0.154955	0.0679392	-2.28079	0.0236042	0.35986	206
6MW	OID43594	DCPS	Q96C86	ageSex	-0.0321331	0.0683618	-0.470045	0.63883	0.943327	206
6MW	OID43595	DCTN1	Q14203	ageSex	-0.00397191	0.0678583	-0.0585324	0.953382	0.991314	206
6MW	OID43596	DCTN2	Q13561	ageSex	-0.0623507	0.0673226	-0.926148	0.355474	0.837838	206
6MW	OID43597	DCTN6	O00399	ageSex	0.00968129	0.0675655	0.143287	0.886206	0.981204	206
6MW	OID43598	DDAH1	O94760	ageSex	0.011325	0.0676522	0.167399	0.867223	0.977659	206
6MW	OID43599	DDHD2	O94830	ageSex	0.0576499	0.0677462	0.850969	0.395794	0.857362	206
6MW	OID43600	DDX1	Q92499	ageSex	-0.0685929	0.0675635	-1.01524	0.311208	0.806432	206
6MW	OID43601	DECR1	Q16698	ageSex	0.0493203	0.0678144	0.727283	0.467895	0.895596	206
6MW	OID43602	DEFB103A_DEFB103B	P81534	ageSex	0.0405357	0.0687703	0.589436	0.556227	0.927164	206
6MW	OID43603	DEFB4A_DEFB4B	O15263	ageSex	-0.0687966	0.0682319	-1.00828	0.314528	0.808414	206
6MW	OID43604	DFFA	O00273	ageSex	-0.0155699	0.067742	-0.229842	0.818447	0.977148	206
6MW	OID43605	DGKA	P23743	ageSex	0.00284232	0.0676544	0.0420124	0.96653	0.993419	206
6MW	OID43606	DGKI	O75912	ageSex	0.0303305	0.0681408	0.445115	0.656713	0.946931	206
6MW	OID43607	DHPS	P49366	ageSex	-0.0235384	0.0682092	-0.345091	0.730385	0.956114	206
6MW	OID43608	DHRS4L2	Q6PKH6	ageSex	-0.0211186	0.0676433	-0.312205	0.755207	0.958298	206
6MW	OID43609	DKK4	Q9UBT3	ageSex	-0.014658	0.0699797	-0.209461	0.8343	0.977438	206
6MW	OID43610	DKKL1	Q9UK85	ageSex	-0.029431	0.0675554	-0.435658	0.66355	0.949557	206
6MW	OID43611	DLG4	P78352	ageSex	0.0113751	0.0677175	0.167979	0.866768	0.977659	206
6MW	OID43612	DLL4	Q9NR61	ageSex	0.040522	0.0674089	0.601138	0.548422	0.925122	206
6MW	OID43613	DMD	P11532	ageSex	-0.181488	0.0665323	-2.72781	0.00693713	0.209963	206
6MW	OID43614	DMP1	Q13316	ageSex	-0.0129634	0.068404	-0.189512	0.849882	0.977438	206
6MW	OID43615	DNAJA2	O60884	ageSex	-0.0217305	0.0678285	-0.320374	0.749016	0.95768	206
6MW	OID43616	DNAJA4	Q8WW22	ageSex	-0.0770686	0.0675199	-1.14142	0.255046	0.761568	206
6MW	OID43617	DNAJB1	P25685	ageSex	0.00720398	0.0681999	0.10563	0.91598	0.987415	206
6MW	OID43618	DNAJB14	Q8TBM8	ageSex	-0.0310727	0.0680347	-0.456718	0.648364	0.946384	206
6MW	OID43619	DNAJB4	Q9UDY4	ageSex	-0.163264	0.0669652	-2.43805	0.0156314	0.298374	206
6MW	OID43620	DNAJB8	Q8NHS0	ageSex	-0.0119019	0.0679829	-0.175071	0.861199	0.977438	206
6MW	OID43621	DNAJC17	Q9NVM6	ageSex	-0.0417265	0.0678041	-0.615398	0.538984	0.921888	206
6MW	OID43622	DNAJC21	Q5F1R6	ageSex	-0.0125402	0.0681296	-0.184064	0.854148	0.977438	206
6MW	OID43623	DNAJC6	O75061	ageSex	0.00289654	0.068505	0.0422822	0.966316	0.993419	206
6MW	OID43624	DNAJC9	Q8WXX5	ageSex	-0.0583293	0.0678387	-0.859823	0.390906	0.856084	206
6MW	OID43625	DNM1	Q05193	ageSex	0.0841222	0.0678009	1.24072	0.216147	0.728493	206
6MW	OID43626	DNM3	Q9UQ16	ageSex	-0.127323	0.0671026	-1.89745	0.0591956	0.503591	206
6MW	OID43627	DNMBP	Q6XZF7	ageSex	-0.111793	0.0670377	-1.66761	0.0969429	0.601663	206
6MW	OID43628	DNPEP	Q9ULA0	ageSex	0.0132197	0.0680787	0.194183	0.846228	0.977438	206
6MW	OID43629	DOK1	Q99704	ageSex	0.0878914	0.0675716	1.30072	0.194837	0.712103	206
6MW	OID43630	DPEP1	P16444	ageSex	-0.00254553	0.0709062	-0.0359	0.971398	0.993419	206
6MW	OID43631	DPEP2	Q9H4A9	ageSex	-0.00116207	0.068505	-0.0169633	0.986483	0.996204	206
6MW	OID43632	DPP10	Q8N608	ageSex	-0.0613349	0.0681324	-0.90023	0.36907	0.846976	206
6MW	OID43633	DPP6	P42658	ageSex	0.0983226	0.0690277	1.42439	0.155875	0.681064	206
6MW	OID43634	DPY30	Q9C005	ageSex	-0.174833	0.0664884	-2.62953	0.00920849	0.23131	206
6MW	OID43635	DRAXIN	Q8NBI3	ageSex	-0.106651	0.0702151	-1.51892	0.130347	0.651013	206
6MW	OID43636	DRG2	P55039	ageSex	0.0194757	0.0677507	0.287461	0.774054	0.964278	206
6MW	OID43637	DSG3	P32926	ageSex	-0.0939324	0.0679413	-1.38255	0.168329	0.695532	206
6MW	OID43638	DSG4	Q86SJ6	ageSex	0.111361	0.0678914	1.64028	0.102503	0.607985	206
6MW	OID43639	DTNB	O60941	ageSex	-0.234593	0.066169	-3.54536	0.000487206	0.0506748	206
6MW	OID43640	DTX3	Q8N9I9	ageSex	-0.0944901	0.0685288	-1.37884	0.16947	0.69604	206
6MW	OID43642	DUT	P33316	ageSex	-0.0607632	0.0684998	-0.887057	0.376103	0.85272	206
6MW	OID43643	DXO	O77932	ageSex	0.012432	0.0676563	0.183753	0.854392	0.977438	206
6MW	OID43644	DYNLT3	P51808	ageSex	0.00114974	0.0680166	0.0169038	0.98653	0.996204	206
6MW	OID43645	EBAG9	O00559	ageSex	0.059125	0.0678918	0.87087	0.384859	0.853318	206
6MW	OID43646	EBI3_IL27	Q14213_Q8NEV9	ageSex	-0.0568718	0.0700606	-0.811752	0.41789	0.866353	206
6MW	OID43647	ECE1	P42892	ageSex	0.0292857	0.0680415	0.43041	0.667357	0.950773	206
6MW	OID43648	ECHS1	P30084	ageSex	-0.063776	0.068816	-0.926761	0.355157	0.837838	206
6MW	OID43649	EDA2R	Q9HAV5	ageSex	-0.267768	0.0661124	-4.05019	7.29306e-05	0.0179934	206
6MW	OID43650	EDAR	Q9UNE0	ageSex	-0.0437674	0.0674139	-0.649235	0.516924	0.913876	206
6MW	OID43651	EDDM3B	P56851	ageSex	0.410905	0.122394	3.35723	0.000940718	0.0652874	206
6MW	OID43652	EDF1	O60869	ageSex	-0.0506264	0.0677279	-0.747497	0.455633	0.886949	206
6MW	OID43653	EDIL3	O43854	ageSex	0.014527	0.0711697	0.204118	0.838467	0.977438	206
6MW	OID43654	EDN1	P05305	ageSex	-0.356688	0.063361	-5.62945	5.99267e-08	0.000312458	206
6MW	OID43656	EFHD1	Q9BUP0	ageSex	-0.141262	0.0687132	-2.05582	0.0410864	0.448934	206
6MW	OID43657	EFHD2	Q96C19	ageSex	-0.175553	0.067134	-2.61496	0.00959672	0.234015	206
6MW	OID43658	EFNA4	P52798	ageSex	-0.192944	0.0661622	-2.91623	0.00394339	0.164487	206
6MW	OID43659	EGFLAM	Q63HQ2	ageSex	-0.0722128	0.0679664	-1.06248	0.289287	0.792614	206
6MW	OID43660	EGLN1	Q9GZT9	ageSex	-0.113683	0.0674616	-1.68516	0.0935025	0.593305	206
6MW	OID43661	EHD3	Q9NZN3	ageSex	0.0770556	0.0685686	1.12377	0.262442	0.767362	206
6MW	OID43662	EIF1AX	P47813	ageSex	-0.0420224	0.0686616	-0.612023	0.541211	0.921888	206
6MW	OID43663	EIF2AK2	P19525	ageSex	0.070608	0.0674967	1.0461	0.296767	0.802607	206
6MW	OID43664	EIF2B4	Q9UI10	ageSex	0.0083618	0.0683906	0.122265	0.90281	0.98447	206
6MW	OID43665	EIF2S2	P20042	ageSex	-0.00168132	0.0678589	-0.0247767	0.980258	0.996204	206
6MW	OID43666	EIF4B	P23588	ageSex	0.0690286	0.0678622	1.01719	0.310281	0.806432	206
6MW	OID43667	EIF4E	P06730	ageSex	0.0653209	0.0675573	0.966895	0.334752	0.82234	206
6MW	OID43668	EIF4G1	Q04637	ageSex	0.0171654	0.0679954	0.25245	0.80095	0.971371	206
6MW	OID43669	EIF4G3	O43432	ageSex	0.0391644	0.0674365	0.58076	0.56205	0.928119	206
6MW	OID43670	EIF4H	Q15056	ageSex	0.0835732	0.0674876	1.23835	0.217024	0.729609	206
6MW	OID43671	ELAC1	Q9H777	ageSex	0.0976588	0.0675427	1.44588	0.14976	0.672565	206
6MW	OID43672	ELOA	Q14241	ageSex	-0.116577	0.0675129	-1.72674	0.0857436	0.575376	206
6MW	OID43673	EML4	Q9HC35	ageSex	0.0352221	0.0676434	0.520702	0.603145	0.935404	206
6MW	OID43674	ENDOU	P21128	ageSex	-0.0569213	0.0695336	-0.818616	0.41397	0.863376	206
6MW	OID43675	ENO3	P13929	ageSex	0.0170333	0.0687333	0.247817	0.804528	0.972822	206
6MW	OID43676	ENPP6	Q6UWR7	ageSex	0.166317	0.0686698	2.42198	0.016319	0.300661	206
6MW	OID43677	ENTPD5	O75356	ageSex	0.0249318	0.0677878	0.367792	0.713413	0.955603	206
6MW	OID43678	ENTPD6	O75354	ageSex	-0.048703	0.0691001	-0.704818	0.481736	0.900946	206
6MW	OID43679	ENTR1	Q96C92	ageSex	0.0259214	0.067659	0.383118	0.702035	0.953714	206
6MW	OID43680	EPB41L2	O43491	ageSex	-0.232727	0.0656768	-3.54352	0.000490422	0.0506748	206
6MW	OID43681	EPGN	Q6UW88	ageSex	-0.121554	0.0670283	-1.81347	0.0712438	0.539136	206
6MW	OID43682	EPHA2	P29317	ageSex	-0.169031	0.066664	-2.53557	0.0119833	0.257122	206
6MW	OID43683	EPHB6	O15197	ageSex	-0.127596	0.0677769	-1.88259	0.0611934	0.513036	206
6MW	OID43684	EPO	P01588	ageSex	-0.135141	0.0668958	-2.02018	0.0446854	0.461818	206
6MW	OID43685	EPPK1	P58107	ageSex	0.0395263	0.0682605	0.57905	0.5632	0.928325	206
6MW	OID43686	EPS8L2	Q9H6S3	ageSex	-0.104322	0.0676597	-1.54186	0.124673	0.643607	206
6MW	OID43687	ERBIN	Q96RT1	ageSex	0.0460415	0.0677754	0.679324	0.49771	0.910893	206
6MW	OID43688	EREG	O14944	ageSex	-0.127436	0.0672321	-1.89546	0.0594594	0.503591	206
6MW	OID43689	ERN1	O75460	ageSex	0.166011	0.0678277	2.44754	0.0152376	0.29671	206
6MW	OID43690	ERP44	Q9BS26	ageSex	-0.0133388	0.0675865	-0.197359	0.843745	0.977438	206
6MW	OID43691	ESYT2	A0FGR8	ageSex	-0.120335	0.0670979	-1.79342	0.0744021	0.544849	206
6MW	OID43692	EVA1C	P58658	ageSex	-0.11403	0.0670882	-1.6997	0.0907268	0.589103	206
6MW	OID43693	EVI5	O60447	ageSex	0.0302074	0.06805	0.4439	0.65759	0.947119	206
6MW	OID43694	F3	P13726	ageSex	-0.202832	0.0666698	-3.04233	0.0026592	0.129194	206
6MW	OID43695	FABP6	P51161	ageSex	-0.122334	0.0669473	-1.82732	0.0691267	0.536671	206
6MW	OID43696	FAM114A2	Q9NRY5	ageSex	-0.0237636	0.0676116	-0.351473	0.7256	0.956114	206
6MW	OID43697	FAM13A	O94988	ageSex	-0.0693371	0.0676716	-1.02461	0.306772	0.806432	206
6MW	OID43698	FAM171A2	A8MVW0	ageSex	0.166793	0.066561	2.50587	0.0130046	0.271223	206
6MW	OID43699	FAM172A	Q8WUF8	ageSex	-0.00299174	0.0675603	-0.0442826	0.964723	0.993419	206
6MW	OID43700	FAM3B	P58499	ageSex	-0.0428998	0.0674335	-0.636178	0.52538	0.916165	206
6MW	OID43701	FAM3D	Q96BQ1	ageSex	0.00706466	0.0680251	0.103854	0.917388	0.987554	206
6MW	OID43702	FASLG	P48023	ageSex	0.0681281	0.0676187	1.00753	0.314884	0.808414	206
6MW	OID43703	FBN2	P35556	ageSex	-0.0150617	0.0678432	-0.222008	0.824532	0.977438	206
6MW	OID43704	FCAR	P24071	ageSex	-0.0349125	0.0677564	-0.515266	0.606931	0.9357	206
6MW	OID43705	FCRL2	Q96LA5	ageSex	0.0506955	0.0674478	0.751625	0.453151	0.886137	206
6MW	OID43706	FCRL6	Q6DN72	ageSex	-0.136293	0.0670561	-2.03252	0.04341	0.456261	206
6MW	OID43707	FGD3	Q5JSP0	ageSex	0.0448099	0.0679026	0.659915	0.51006	0.912853	206
6MW	OID43708	FGF16	O43320	ageSex	0.112836	0.0679531	1.6605	0.0983658	0.6033	206
6MW	OID43709	FGF2	P09038	ageSex	-0.0701319	0.0677483	-1.03518	0.301821	0.804302	206
6MW	OID43710	FGF21	Q9NSA1	ageSex	-0.0575171	0.0673704	-0.853745	0.394258	0.857189	206
6MW	OID43711	FGF23	Q9GZV9	ageSex	-0.196382	0.0672928	-2.91832	0.00391814	0.164487	206
6MW	OID43712	FGF3	P11487	ageSex	0.0198591	0.0678455	0.292711	0.770044	0.962695	206
6MW	OID43713	FGFBP3	Q8TAT2	ageSex	-0.0971337	0.0686245	-1.41544	0.15848	0.683792	206
6MW	OID43714	FHIP2A	Q5W0V3	ageSex	-0.0364576	0.0676268	-0.5391	0.590412	0.933133	206
6MW	OID43715	FKBP14	Q9NWM8	ageSex	0.0413742	0.0677514	0.610677	0.5421	0.921888	206
6MW	OID43716	FKBP1B	P68106	ageSex	0.024406	0.0675277	0.361423	0.718161	0.955839	206
6MW	OID43717	FKBP4	Q02790	ageSex	-0.0032059	0.0680702	-0.0470971	0.962482	0.992913	206
6MW	OID43718	FKBP5	Q13451	ageSex	0.0170327	0.0684528	0.248825	0.803749	0.972557	206
6MW	OID43719	FKBPL	Q9UIM3	ageSex	-0.034031	0.0675662	-0.50367	0.615042	0.941051	206
6MW	OID43720	FLRT2	O43155	ageSex	-0.138873	0.066867	-2.07686	0.0390797	0.447045	206
6MW	OID43721	FLT1	P17948	ageSex	-0.151542	0.0668375	-2.26732	0.0244294	0.36602	206
6MW	OID43722	FLT3LG	P49771	ageSex	0.181488	0.0666284	2.72388	0.0070172	0.209963	206
6MW	OID43723	FMNL1	O95466	ageSex	-0.0829592	0.0682221	-1.21602	0.225398	0.735275	206
6MW	OID43724	FNBP4	Q8N3X1	ageSex	-0.149591	0.0666441	-2.24463	0.0258764	0.372705	206
6MW	OID43725	FNDC1	Q4ZHG4	ageSex	0.0738676	0.0685894	1.07695	0.282785	0.785897	206
6MW	OID43726	FNTA	P49354	ageSex	0.0574366	0.0679246	0.845593	0.39878	0.858274	206
6MW	OID43727	FOXO1	Q12778	ageSex	0.0398304	0.0679546	0.586133	0.558441	0.927576	206
6MW	OID43728	FRZB	Q92765	ageSex	0.0283428	0.0686339	0.412956	0.680077	0.951286	206
6MW	OID43729	FSHB	P01225	ageSex	-0.0753247	0.0962682	-0.782447	0.434868	0.879788	206
6MW	OID43730	FSTL1	Q12841	ageSex	-0.0726241	0.0674589	-1.07657	0.282958	0.785897	206
6MW	OID43731	FTCD	O95954	ageSex	0.120217	0.0677629	1.77409	0.0775554	0.550918	206
6MW	OID43732	FUT8	Q9BYC5	ageSex	0.0329739	0.068284	0.482894	0.629694	0.942281	206
6MW	OID43733	FXN	Q16595	ageSex	0.00390569	0.0678744	0.0575429	0.95417	0.991314	206
6MW	OID43734	GABARAP	O95166	ageSex	-0.103662	0.0673061	-1.54015	0.125088	0.644446	206
6MW	OID43735	GADD45GIP1	Q8TAE8	ageSex	-0.0278872	0.0680469	-0.409823	0.68237	0.951707	206
6MW	OID43736	GALNT10	Q86SR1	ageSex	-0.0617664	0.0683627	-0.903511	0.367331	0.846339	206
6MW	OID43737	GALNT2	Q10471	ageSex	-0.0504539	0.0675616	-0.746784	0.456062	0.886949	206
6MW	OID43738	GALNT7	Q86SF2	ageSex	0.131309	0.068589	1.91444	0.0569777	0.503591	206
6MW	OID43739	GART	P22102	ageSex	0.088826	0.0679468	1.30729	0.192602	0.7097	206
6MW	OID43740	GAST	P01350	ageSex	-0.0352135	0.0674851	-0.521797	0.602383	0.935404	206
6MW	OID43741	GATD3	P0DPI2	ageSex	-0.0430354	0.0675157	-0.637414	0.524577	0.916018	206
6MW	OID43742	GBA1	P04062	ageSex	-0.0882347	0.0676399	-1.30448	0.193555	0.710416	206
6MW	OID43744	GCC1	Q96CN9	ageSex	0.0209829	0.0678755	0.309138	0.757535	0.959132	206
6MW	OID43745	GCNT1	Q02742	ageSex	-0.0183952	0.0686696	-0.26788	0.789065	0.96891	206
6MW	OID43746	GFRA1	P56159	ageSex	-0.222581	0.0657754	-3.38396	0.000858194	0.0621475	206
6MW	OID43747	GFRA2	O00451	ageSex	-0.174671	0.067132	-2.60191	0.00995724	0.238152	206
6MW	OID43748	GFRA3	O60609	ageSex	-0.0606415	0.0707321	-0.85734	0.392273	0.856137	206
6MW	OID43749	GFRAL	Q6UXV0	ageSex	0.115476	0.0672644	1.71675	0.0875585	0.579997	206
6MW	OID43750	GGT5	P36269	ageSex	-0.167886	0.0671793	-2.49908	0.0132484	0.274681	206
6MW	OID43751	GID8	Q9NWU2	ageSex	-0.0395976	0.0674848	-0.586763	0.558018	0.927576	206
6MW	OID43752	GIGYF2	Q6Y7W6	ageSex	-0.092768	0.0673676	-1.37704	0.170023	0.697483	206
6MW	OID43754	GIPC2	Q8TF65	ageSex	-0.111923	0.067535	-1.65726	0.0990197	0.6033	206
6MW	OID43755	GIPC3	Q8TF64	ageSex	0.0676236	0.0678977	0.995963	0.32046	0.810712	206
6MW	OID43756	GIPR	P48546	ageSex	-0.157637	0.0680047	-2.31804	0.0214484	0.349087	206
6MW	OID43757	GIT1	Q9Y2X7	ageSex	0.0583166	0.0676093	0.862553	0.389406	0.854982	206
6MW	OID43758	GKN1	Q9NS71	ageSex	0.0618094	0.0674082	0.916942	0.360267	0.842289	206
6MW	OID43759	GLB1	P16278	ageSex	0.0315479	0.0674453	0.467756	0.640463	0.943327	206
6MW	OID43760	GLIPR1	P48060	ageSex	0.0440137	0.0680002	0.647259	0.5182	0.914346	206
6MW	OID43761	GLO1	Q04760	ageSex	-0.015774	0.0676236	-0.233262	0.815794	0.976539	206
6MW	OID43762	GLRX2	Q9NS18	ageSex	-0.0659419	0.0675822	-0.975728	0.330366	0.819249	206
6MW	OID43763	GLYR1	Q49A26	ageSex	-0.164085	0.0672265	-2.44078	0.0155173	0.298374	206
6MW	OID43764	GMPR	P36959	ageSex	0.0328828	0.0679144	0.484179	0.628783	0.942281	206
6MW	OID43765	GNAS	O95467	ageSex	-0.0529082	0.0675863	-0.782824	0.434647	0.879788	206
6MW	OID43766	GNPDA1	P46926	ageSex	0.0842673	0.0679762	1.23966	0.21654	0.728882	206
6MW	OID43767	GOLGA3	Q08378	ageSex	0.0114582	0.067575	0.169563	0.865523	0.977659	206
6MW	OID43768	GOPC	Q9HD26	ageSex	0.0665425	0.0676684	0.983362	0.326606	0.816824	206
6MW	OID43769	GORASP2	Q9H8Y8	ageSex	0.00326805	0.067882	0.048143	0.96165	0.99229	206
6MW	OID43770	GP1BB	P13224	ageSex	0.0363391	0.0679579	0.534729	0.593425	0.933653	206
6MW	OID43771	GP2	P55259	ageSex	0.0668147	0.0686716	0.972959	0.331737	0.82092	206
6MW	OID43772	GPA33	Q99795	ageSex	0.0232669	0.0675235	0.344575	0.730773	0.956114	206
6MW	OID43773	GPC1	P35052	ageSex	-0.0810286	0.0673356	-1.20335	0.230248	0.740708	206
6MW	OID43774	GPC5	P78333	ageSex	0.043393	0.0674764	0.643085	0.520899	0.914595	206
6MW	OID43775	GPD1	P21695	ageSex	0.0207246	0.067512	0.306977	0.759177	0.959833	206
6MW	OID43776	GPHA2	Q96T91	ageSex	0.00924337	0.0711902	0.12984	0.896822	0.983779	206
6MW	OID43777	GPIHBP1	Q8IV16	ageSex	-0.148403	0.0672142	-2.20791	0.0283756	0.392443	206
6MW	OID43778	GPKOW	Q92917	ageSex	-0.167075	0.0670951	-2.49013	0.0135764	0.275836	206
6MW	OID43779	GPR158	Q5T848	ageSex	-0.146986	0.0693315	-2.12004	0.0352232	0.43411	206
6MW	OID43780	GPR15LG	Q6UWK7	ageSex	-0.0589807	0.0677166	-0.870994	0.384792	0.853318	206
6MW	OID43781	GPR37	O15354	ageSex	-0.188789	0.0662847	-2.84815	0.00485224	0.174853	206
6MW	OID43782	GRP	P07492	ageSex	-0.182994	0.0676096	-2.70663	0.00737872	0.211388	206
6MW	OID43783	GRPEL1	Q9HAV7	ageSex	-0.131918	0.0671009	-1.96597	0.0506722	0.47876	206
6MW	OID43784	GSTT2B	P0CG30	ageSex	0.121241	0.0670667	1.80776	0.0721313	0.541938	206
6MW	OID43785	GYS1	P13807	ageSex	0.0244743	0.0679245	0.360316	0.718987	0.955839	206
6MW	OID43786	GZMA	P12544	ageSex	-0.0110151	0.0675145	-0.163151	0.870562	0.977949	206
6MW	OID43787	GZMB	P10144	ageSex	0.00653066	0.0684371	0.0954258	0.924071	0.989751	206
6MW	OID43788	GZMH	P20718	ageSex	-0.0752351	0.068076	-1.10516	0.270403	0.776423	206
6MW	OID43789	HAGH	Q16775	ageSex	-0.0525007	0.0679499	-0.772638	0.44064	0.88125	206
6MW	OID43790	HAO1	Q9UJM8	ageSex	0.0824297	0.0691433	1.19216	0.234598	0.744353	206
6MW	OID43791	HAVCR1	Q96D42	ageSex	-0.231907	0.0655007	-3.54053	0.000495668	0.0506748	206
6MW	OID43792	HBEGF	Q99075	ageSex	-0.0259598	0.0677966	-0.382907	0.702192	0.953714	206
6MW	OID43793	HBQ1	P09105	ageSex	-0.0491676	0.0675183	-0.728211	0.467328	0.895168	206
6MW	OID43794	HCLS1	P14317	ageSex	-0.072788	0.0679982	-1.07044	0.285699	0.788165	206
6MW	OID43795	HDDC2	Q7Z4H3	ageSex	-0.0697779	0.0672983	-1.03684	0.301048	0.804302	206
6MW	OID43796	HDGF	P51858	ageSex	-0.132025	0.0683252	-1.9323	0.0547207	0.493622	206
6MW	OID43797	HDGFL2	Q7Z4V5	ageSex	-0.0933949	0.06767	-1.38015	0.169065	0.69604	206
6MW	OID43798	HEPACAM2	A8MVW5	ageSex	-0.0894743	0.0680649	-1.31454	0.190154	0.708187	206
6MW	OID43799	HEXIM1	O94992	ageSex	-0.0214473	0.0675318	-0.317589	0.751125	0.95768	206
6MW	OID43800	HGF	P14210	ageSex	-0.165664	0.0673433	-2.45999	0.0147341	0.2899	206
6MW	OID43801	HHEX	Q03014	ageSex	-0.0511805	0.0678138	-0.754722	0.451295	0.886137	206
6MW	OID43802	HIP1R	O75146	ageSex	-0.095682	0.0677909	-1.41143	0.159657	0.685437	206
6MW	OID43803	HJV	Q6ZVN8	ageSex	-0.0270939	0.0685585	-0.395193	0.693117	0.953298	206
6MW	OID43804	HLA-A	P04439	ageSex	-0.087449	0.0678825	-1.28824	0.199136	0.713132	206
6MW	OID43805	HLA-DRA	P01903	ageSex	0.027071	0.0686756	0.394187	0.693859	0.953298	206
6MW	OID43806	HLA-E	P13747	ageSex	-0.101325	0.06857	-1.47769	0.141047	0.663225	206
6MW	OID43807	HMBS	P08397	ageSex	-0.0563548	0.0674589	-0.835395	0.404483	0.858666	206
6MW	OID43808	HMGCL	P35914	ageSex	-0.0487329	0.0675991	-0.72091	0.471798	0.897347	206
6MW	OID43809	HMOX2	P30519	ageSex	-0.158846	0.0670457	-2.36921	0.0187687	0.321908	206
6MW	OID43810	HNMT	P50135	ageSex	-0.121109	0.0671916	-1.80245	0.072966	0.541938	206
6MW	OID43811	HNRNPUL1	Q9BUJ2	ageSex	-0.167514	0.0678288	-2.46966	0.0143536	0.285648	206
6MW	OID43812	HOMER3	Q9NSC5	ageSex	-0.0496141	0.069093	-0.718077	0.47354	0.897894	206
6MW	OID43813	HOOK2	Q96ED9	ageSex	0.00267969	0.0677422	0.0395571	0.968485	0.993419	206
6MW	OID43814	HPCAL1	P37235	ageSex	0.0499701	0.0675314	0.739953	0.460187	0.890029	206
6MW	OID43815	HRC	P23327	ageSex	-0.227303	0.066218	-3.43265	0.000725006	0.0572755	206
6MW	OID43816	HS1BP3	Q53T59	ageSex	-0.042102	0.0678329	-0.620673	0.535515	0.919386	206
6MW	OID43817	HS3ST3B1	Q9Y662	ageSex	-0.141355	0.0672858	-2.10081	0.0368978	0.439272	206
6MW	OID43818	HS6ST1	O60243	ageSex	0.00731628	0.0684729	0.106849	0.915015	0.987415	206
6MW	OID43819	HSBP1	O75506	ageSex	-0.0489386	0.0677412	-0.722435	0.470862	0.897347	206
6MW	OID43820	HSD11B1	P28845	ageSex	0.0959134	0.0675974	1.41889	0.157471	0.682507	206
6MW	OID43821	HSD17B14	Q9BPX1	ageSex	0.0935248	0.0687561	1.36024	0.17527	0.702428	206
6MW	OID43822	HSDL2	Q6YN16	ageSex	-0.0210996	0.0681737	-0.309497	0.757262	0.959132	206
6MW	OID43823	HSPA13	P48723	ageSex	-0.0121535	0.0683316	-0.177861	0.85901	0.977438	206
6MW	OID43824	HSPA2	P54652	ageSex	-0.179849	0.0673152	-2.67174	0.00816156	0.221637	206
6MW	OID43825	HSPB6	O14558	ageSex	-0.236909	0.0668062	-3.54622	0.000485714	0.0506748	206
6MW	OID43826	HTD2	P86397	ageSex	-0.0227629	0.0686859	-0.331406	0.740682	0.95768	206
6MW	OID43827	ICAM4	Q14773	ageSex	0.0387926	0.0680705	0.569888	0.569387	0.928615	206
6MW	OID43828	ICOSLG	O75144	ageSex	0.00971797	0.0686594	0.141539	0.887585	0.981204	206
6MW	OID43829	IDO1	P14902	ageSex	0.0102916	0.067677	0.15207	0.879284	0.980428	206
6MW	OID43830	IDS	P22304	ageSex	0.10297	0.0673325	1.52928	0.12776	0.651013	206
6MW	OID43831	IDUA	P35475	ageSex	0.0523093	0.0673863	0.776261	0.438503	0.881207	206
6MW	OID43832	IFI30	P13284	ageSex	-0.129704	0.067432	-1.92348	0.0558259	0.500323	206
6MW	OID43833	IFNAR1	P17181	ageSex	-0.0955516	0.0675077	-1.41542	0.158486	0.683792	206
6MW	OID43834	IFNGR2	P38484	ageSex	0.0268005	0.0681057	0.393513	0.694355	0.953298	206
6MW	OID43835	IFNLR1	Q8IU57	ageSex	0.0253873	0.0675687	0.375725	0.707515	0.953714	206
6MW	OID43836	IGBP1	P78318	ageSex	-0.00157034	0.0678464	-0.0231455	0.981557	0.996204	206
6MW	OID43837	IGF1R	P08069	ageSex	-0.185307	0.0672303	-2.75631	0.00638089	0.202865	206
6MW	OID43838	IGFL4	Q6B9Z1	ageSex	-0.00222577	0.0674823	-0.0329831	0.973721	0.994122	206
6MW	OID43839	IGSF21	Q96ID5	ageSex	-0.00368408	0.0676123	-0.0544883	0.9566	0.991314	206
6MW	OID43840	IGSF3	O75054	ageSex	-0.0338033	0.0677605	-0.498864	0.618418	0.942281	206
6MW	OID43841	IKBKG	Q9Y6K9	ageSex	-0.0298261	0.0676088	-0.441158	0.659571	0.948127	206
6MW	OID43842	IL12A_IL12B	P29459_P29460	ageSex	0.0360786	0.0678327	0.531876	0.595396	0.933653	206
6MW	OID43843	IL12B	P29460	ageSex	0.0401189	0.0682206	0.588076	0.557138	0.927496	206
6MW	OID43844	IL15	P40933	ageSex	-0.328686	0.0633768	-5.18622	5.19776e-07	0.00135506	206
6MW	OID43845	IL16	Q14005	ageSex	-0.0993776	0.0673042	-1.47654	0.141355	0.663225	206
6MW	OID43846	IL17RB	Q9NRM6	ageSex	-0.1763	0.0688916	-2.5591	0.0112261	0.249077	206
6MW	OID43847	IL18R1	Q13478	ageSex	-0.134379	0.0671135	-2.00226	0.0465937	0.469728	206
6MW	OID43848	IL18RAP	O95256	ageSex	-0.0140088	0.0695738	-0.201351	0.840627	0.977438	206
6MW	OID43849	IL22	Q9GZX6	ageSex	-0.138184	0.0680418	-2.03087	0.0435784	0.456261	206
6MW	OID43850	IL23R	Q5VWK5	ageSex	0.00239778	0.0676641	0.0354366	0.971767	0.993419	206
6MW	OID43851	IL2RG	P31785	ageSex	0.0603963	0.0674979	0.894787	0.371966	0.84951	206
6MW	OID43852	IL32	P24001	ageSex	-0.000712398	0.0680246	-0.0104727	0.991655	0.997041	206
6MW	OID43853	IL36G	Q9NZH8	ageSex	-0.12143	0.0672095	-1.80674	0.0722917	0.541938	206
6MW	OID43854	IL4R	P24394	ageSex	-0.154287	0.0672294	-2.29493	0.0227643	0.355368	206
6MW	OID43855	IL5RA	Q01344	ageSex	-0.140793	0.0679028	-2.07345	0.039399	0.447045	206
6MW	OID43856	IL6	P05231	ageSex	-0.24693	0.0658436	-3.75025	0.000230692	0.032136	206
6MW	OID43857	IL7	P13232	ageSex	0.0238635	0.0675073	0.353495	0.724086	0.956114	206
6MW	OID43858	IMMT	Q16891	ageSex	-0.127476	0.0668906	-1.90573	0.0581046	0.503591	206
6MW	OID43859	IMPA1	P29218	ageSex	0.0419176	0.0675317	0.62071	0.53549	0.919386	206
6MW	OID43860	IMPACT	Q9P2X3	ageSex	0.0255832	0.0677121	0.377823	0.705959	0.953714	206
6MW	OID43861	INPP1	P49441	ageSex	-0.125724	0.0672335	-1.86995	0.0629371	0.516778	206
6MW	OID43862	INPP5D	Q92835	ageSex	0.0595917	0.0681654	0.874223	0.383035	0.853318	206
6MW	OID43863	INPPL1	O15357	ageSex	0.0569342	0.067754	0.840308	0.401729	0.858585	206
6MW	OID43864	INSL3	P51460	ageSex	0.250106	0.126999	1.96936	0.0502787	0.47876	206
6MW	OID43865	INSL4	Q14641	ageSex	-0.0506127	0.0683176	-0.740844	0.459648	0.890029	206
6MW	OID43866	INSL5	Q9Y5Q6	ageSex	-0.0817156	0.0683123	-1.19621	0.233018	0.744002	206
6MW	OID43867	INSR	P06213	ageSex	-0.143008	0.0674411	-2.12048	0.0351853	0.43411	206
6MW	OID43868	IPCEF1	Q8WWN9	ageSex	0.0279429	0.0687684	0.406333	0.684928	0.951707	206
6MW	OID43869	IQGAP2	Q13576	ageSex	0.00245449	0.0675311	0.0363461	0.971042	0.993419	206
6MW	OID43870	IRAG2	Q12912	ageSex	0.0299545	0.0674824	0.443886	0.6576	0.947119	206
6MW	OID43871	IRAK4	Q9NWZ3	ageSex	0.0323122	0.0677856	0.476681	0.634104	0.942281	206
6MW	OID43872	ISLR2	Q6UXK2	ageSex	0.0129987	0.0683185	0.190266	0.849292	0.977438	206
6MW	OID43873	ISM1	B1AKI9	ageSex	-0.0235643	0.0686648	-0.343179	0.731821	0.956114	206
6MW	OID43874	IST1	P53990	ageSex	0.0488752	0.0678925	0.719891	0.472424	0.897347	206
6MW	OID43875	ITGA11	Q9UKX5	ageSex	0.186732	0.0675332	2.76504	0.00621861	0.19986	206
6MW	OID43876	ITGA6	P23229	ageSex	-0.0488179	0.0674479	-0.723787	0.470034	0.897347	206
6MW	OID43877	ITGAL	P20701	ageSex	-0.0262629	0.0675544	-0.388767	0.697858	0.953492	206
6MW	OID43878	ITGAV	P06756	ageSex	0.0900627	0.0679954	1.32454	0.18682	0.7079	206
6MW	OID43879	ITGB1BP2	Q9UKP3	ageSex	0.0360044	0.0677855	0.531153	0.595897	0.933911	206
6MW	OID43880	ITGB7	P26010	ageSex	0.00336335	0.0687645	0.0489112	0.961038	0.992182	206
6MW	OID43881	ITIH5	Q86UX2	ageSex	-0.105842	0.0679356	-1.55798	0.120804	0.638815	206
6MW	OID43882	ITM2A	O43736	ageSex	-0.0433774	0.0678507	-0.639306	0.523348	0.915069	206
6MW	OID43883	ITPR1	Q14643	ageSex	-0.0325729	0.0681534	-0.477935	0.633213	0.942281	206
6MW	OID43884	JPT2	Q9H910	ageSex	0.0157761	0.0679068	0.23232	0.816524	0.976539	206
6MW	OID43885	KAZALD1	Q96I82	ageSex	0.012025	0.0677692	0.17744	0.85934	0.977438	206
6MW	OID43886	KAZN	Q674X7	ageSex	0.0335733	0.0674873	0.497477	0.619394	0.942281	206
6MW	OID43887	KCTD5	Q9NXV2	ageSex	-0.060442	0.0681461	-0.886946	0.376163	0.85272	206
6MW	OID43888	KEL	P23276	ageSex	-0.0671199	0.0679929	-0.98716	0.324745	0.814832	206
6MW	OID43889	KHK	P50053	ageSex	0.121266	0.0686123	1.7674	0.0786707	0.55411	206
6MW	OID43890	KIAA0319	Q5VV43	ageSex	-0.0369477	0.0694149	-0.532274	0.595121	0.933653	206
6MW	OID43891	KIAA2013	Q8IYS2	ageSex	-0.0126058	0.0681296	-0.185027	0.853394	0.977438	206
6MW	OID43892	KIF22	Q14807	ageSex	0.0367433	0.0682971	0.537992	0.591175	0.933304	206
6MW	OID43893	KIFC3	Q9BVG8	ageSex	0.0333184	0.0674435	0.494019	0.621829	0.942281	206
6MW	OID43894	KIR2DL2_KIR2DL3	P43627_P43628	ageSex	0.00654197	0.0679282	0.0963071	0.923372	0.98966	206
6MW	OID43895	KLB	Q86Z14	ageSex	0.00799285	0.0675138	0.118388	0.905878	0.985241	206
6MW	OID43896	KLK13	Q9UKR3	ageSex	-0.0658223	0.0674203	-0.976298	0.330084	0.819249	206
6MW	OID43897	KLK14	Q9P0G3	ageSex	-0.0761098	0.0693768	-1.09705	0.273926	0.779611	206
6MW	OID43898	KLK15	Q9H2R5	ageSex	0.0266382	0.0683641	0.389652	0.697205	0.953492	206
6MW	OID43899	KLK4	Q9Y5K2	ageSex	-0.0921392	0.0692825	-1.32991	0.185049	0.7079	206
6MW	OID43900	KLRB1	Q12918	ageSex	-0.177234	0.0666475	-2.65927	0.00845907	0.227348	206
6MW	OID43901	KLRD1	Q13241	ageSex	-0.0662749	0.0677444	-0.978308	0.329092	0.818495	206
6MW	OID43902	KLRK1	P26718	ageSex	-0.0722508	0.067614	-1.06858	0.286535	0.789637	206
6MW	OID43903	KRT18	P05783	ageSex	-0.0521941	0.0678251	-0.76954	0.442472	0.881864	206
6MW	OID43904	KRT19	P08727	ageSex	-0.0457719	0.0681545	-0.671591	0.502611	0.910893	206
6MW	OID43905	KRT6C	P48668	ageSex	-0.123917	0.0669046	-1.85214	0.0654653	0.526753	206
6MW	OID43906	KYNU	Q16719	ageSex	0.160535	0.0672629	2.38668	0.0179243	0.317882	206
6MW	OID43907	LACRT	Q9GZZ8	ageSex	0.0110965	0.0688844	0.161089	0.872185	0.977972	206
6MW	OID43908	LAG3	P18627	ageSex	-0.0632872	0.0687827	-0.920103	0.358616	0.840371	206
6MW	OID43909	LAIR2	Q6ISS4	ageSex	-0.0124611	0.0675457	-0.184484	0.853819	0.977438	206
6MW	OID43910	LAMB1	P07942	ageSex	-0.0302655	0.0674463	-0.448736	0.654103	0.946613	206
6MW	OID43911	LAMP3	Q9UQV4	ageSex	-0.0626866	0.0677123	-0.925779	0.355665	0.837838	206
6MW	OID43912	LAMTOR5	O43504	ageSex	-0.147307	0.0669806	-2.19924	0.0289956	0.393706	206
6MW	OID43913	LARP1	Q6PKG0	ageSex	-0.0257826	0.0679495	-0.379438	0.704761	0.953714	206
6MW	OID43914	LAT	O43561	ageSex	0.0193527	0.0682813	0.283427	0.77714	0.964367	206
6MW	OID43915	LAT2	Q9GZY6	ageSex	-0.0294647	0.0679532	-0.433603	0.66504	0.949744	206
6MW	OID43916	LATS1	O95835	ageSex	0.0037124	0.0679189	0.0546592	0.956464	0.991314	206
6MW	OID43917	LAYN	Q6UX15	ageSex	-0.204405	0.0671173	-3.04549	0.00263263	0.129194	206
6MW	OID43918	LCN15	Q6UWW0	ageSex	-0.0879952	0.0672568	-1.30835	0.192243	0.7097	206
6MW	OID43919	LDLRAP1	Q5SW96	ageSex	0.083584	0.0677688	1.23337	0.218871	0.730777	206
6MW	OID43920	LEFTY2	O00292	ageSex	0.0376728	0.0719394	0.523675	0.601079	0.93458	206
6MW	OID43921	LETM1	O95202	ageSex	-0.153443	0.0665994	-2.30397	0.0222412	0.351411	206
6MW	OID43922	LGALS7	P47929	ageSex	-0.18855	0.0670568	-2.81179	0.0054123	0.184443	206
6MW	OID43923	LIFR	P42702	ageSex	-0.290943	0.0649037	-4.48269	1.23414e-05	0.00687787	206
6MW	OID43924	LIPF	P07098	ageSex	0.0436084	0.0674293	0.646728	0.518542	0.914466	206
6MW	OID43925	LMNB1	P20700	ageSex	-0.131495	0.0683692	-1.92331	0.0558473	0.500323	206
6MW	OID43926	LMNB2	Q03252	ageSex	-0.256908	0.0649989	-3.95249	0.000106909	0.0222969	206
6MW	OID43927	LMOD1	P29536	ageSex	-0.216676	0.0677258	-3.19931	0.00159967	0.10049	206
6MW	OID43928	LONP1	P36776	ageSex	-0.137167	0.0673765	-2.03583	0.0430727	0.45554	206
6MW	OID43929	LOXL2	Q9Y4K0	ageSex	-0.141564	0.0669254	-2.11524	0.0356346	0.43411	206
6MW	OID43930	LPCAT2	Q7L5N7	ageSex	-0.116565	0.0703508	-1.65691	0.0990896	0.6033	206
6MW	OID43931	LPO	P22079	ageSex	-0.0953905	0.0681874	-1.39895	0.163363	0.691674	206
6MW	OID43932	LPP	Q93052	ageSex	0.0438715	0.0680688	0.644517	0.519972	0.914595	206
6MW	OID43933	LRCH4	O75427	ageSex	-0.039151	0.0682779	-0.573406	0.567007	0.928325	206
6MW	OID43934	LRIG1	Q96JA1	ageSex	-0.0767654	0.0675153	-1.13701	0.256882	0.761568	206
6MW	OID43935	LRP1	Q07954	ageSex	0.037996	0.0677334	0.560964	0.575444	0.929126	206
6MW	OID43936	LRRC25	Q8N386	ageSex	-0.111952	0.068073	-1.64459	0.10161	0.604786	206
6MW	OID43937	LRRC37A2	A6NM11	ageSex	0.137031	0.0679702	2.01604	0.0451202	0.462194	206
6MW	OID43938	LRTM2	Q8N967	ageSex	0.0882985	0.0721932	1.22309	0.222722	0.733126	206
6MW	OID43939	LSP1	P33241	ageSex	-0.0922223	0.0679634	-1.35694	0.176314	0.70292	206
6MW	OID43941	LTA4H	P09960	ageSex	-0.0898471	0.0682365	-1.3167	0.18943	0.7079	206
6MW	OID43942	LTB	Q06643	ageSex	-0.0229209	0.0675607	-0.339264	0.734763	0.956114	206
6MW	OID43943	LUZP2	Q86TE4	ageSex	-0.184003	0.0688698	-2.67175	0.00816141	0.221637	206
6MW	OID43944	LXN	Q9BS40	ageSex	-0.0796714	0.0680532	-1.17072	0.24309	0.754749	206
6MW	OID43945	LY75	O60449	ageSex	0.011563	0.0686862	0.168345	0.866481	0.977659	206
6MW	OID43946	LY9	Q9HBG7	ageSex	-0.00106415	0.067824	-0.0156898	0.987497	0.996204	206
6MW	OID43947	LY96	Q9Y6Y9	ageSex	-0.105841	0.068568	-1.5436	0.124252	0.642706	206
6MW	OID43948	LYN	P07948	ageSex	0.069206	0.068198	1.01478	0.311424	0.806432	206
6MW	OID43949	LZTS1	Q9Y250	ageSex	-0.256548	0.0655455	-3.91404	0.000124036	0.0223008	206
6MW	OID43950	M6PR	P20645	ageSex	-0.0789815	0.0672885	-1.17377	0.241868	0.753344	206
6MW	OID43951	MAD1L1	Q9Y6D9	ageSex	-0.18183	0.0671705	-2.70699	0.00737103	0.211388	206
6MW	OID43952	MAG	P20916	ageSex	0.0745593	0.0675651	1.10352	0.271115	0.777126	206
6MW	OID43954	MAN1A2	O60476	ageSex	-0.0969798	0.0672697	-1.44166	0.150948	0.673838	206
6MW	OID43955	MAP2	P11137	ageSex	-0.0756586	0.0677806	-1.11623	0.265651	0.770329	206
6MW	OID43957	MAP2K6	P52564	ageSex	0.0575937	0.0678689	0.848603	0.397107	0.85757	206
6MW	OID43958	MAP4K5	Q9Y4K4	ageSex	0.0568155	0.0677362	0.838776	0.402587	0.858585	206
6MW	OID43959	MAPK9	P45984	ageSex	-0.10465	0.0670703	-1.5603	0.120254	0.637974	206
6MW	OID43960	MASP1	P48740	ageSex	-0.14002	0.0669698	-2.09079	0.0377976	0.440888	206
6MW	OID43961	MATN3	O15232	ageSex	-0.0858883	0.070698	-1.21486	0.225837	0.735275	206
6MW	OID43962	MCEE	Q96PE7	ageSex	-0.0736059	0.0674876	-1.09066	0.276723	0.782738	206
6MW	OID43963	MCEMP1	Q8IX19	ageSex	0.0463711	0.0684263	0.677679	0.49875	0.910893	206
6MW	OID43964	MCF2L	O15068	ageSex	-0.074467	0.0673382	-1.10587	0.2701	0.776423	206
6MW	OID43966	MDGA1	Q8NFP4	ageSex	0.0122739	0.0683297	0.179628	0.857625	0.977438	206
6MW	OID43967	MECR	Q9BV79	ageSex	-0.0457585	0.0681601	-0.671338	0.502772	0.910893	206
6MW	OID43968	MEP1A	Q16819	ageSex	-0.0521563	0.067446	-0.773304	0.440246	0.881207	206
6MW	OID43969	METAP1D	Q6UB28	ageSex	0.00559473	0.0678309	0.0824805	0.934346	0.990965	206
6MW	OID43970	METAP2	P50579	ageSex	0.0358903	0.0686598	0.522727	0.601737	0.935159	206
6MW	OID43971	MGMT	P16455	ageSex	0.0376399	0.0677889	0.555252	0.579337	0.930172	206
6MW	OID43972	MICA_MICB	Q29980_Q29983	ageSex	-0.0561417	0.0675992	-0.830508	0.407232	0.860683	206
6MW	OID43973	MIF4GD	A9UHW6	ageSex	0.0910305	0.0674557	1.34949	0.178692	0.70508	206
6MW	OID43974	MINDY1	Q8N5J2	ageSex	-0.0170464	0.0675006	-0.252538	0.800882	0.971371	206
6MW	OID43975	MINK1	Q8N4C8	ageSex	0.0573333	0.0679046	0.844322	0.399488	0.858274	206
6MW	OID43976	MITD1	Q8WV92	ageSex	0.0738628	0.0678597	1.08846	0.277687	0.782738	206
6MW	OID43977	MKNK1	Q9BUB5	ageSex	0.071061	0.067539	1.05215	0.293988	0.800062	206
6MW	OID43978	MLN	P12872	ageSex	-0.00553005	0.0685876	-0.0806276	0.935818	0.990965	206
6MW	OID43979	MME	P08473	ageSex	-0.0517458	0.0690284	-0.749631	0.454349	0.886137	206
6MW	OID43980	MMP12	P39900	ageSex	0.0485333	0.0686026	0.707456	0.480099	0.900787	206
6MW	OID43981	MOG	Q16653	ageSex	-0.069929	0.0692335	-1.01005	0.313682	0.808071	206
6MW	OID43982	MORC3	Q14149	ageSex	-0.116889	0.0682323	-1.7131	0.0882283	0.582307	206
6MW	OID43983	MPHOSPH8	Q99549	ageSex	-0.0218856	0.0681073	-0.321339	0.748285	0.95768	206
6MW	OID43984	MPI	P34949	ageSex	-0.0422422	0.0679257	-0.621889	0.534716	0.919205	206
6MW	OID43985	MPP7	Q5T2T1	ageSex	-0.035537	0.0676379	-0.525401	0.599881	0.93458	206
6MW	OID43986	MPRIP	Q6WCQ1	ageSex	0.0705795	0.0684852	1.03058	0.30397	0.805334	206
6MW	OID43987	MRPL24	Q96A35	ageSex	-0.0997108	0.0673065	-1.48144	0.140047	0.663225	206
6MW	OID43988	MRPL28	Q13084	ageSex	-0.0473772	0.067758	-0.699211	0.485224	0.902268	206
6MW	OID43989	MRPL58	Q14197	ageSex	-0.0368409	0.0680431	-0.541434	0.588805	0.932472	206
6MW	OID43990	MS4A1	P11836	ageSex	-0.00739588	0.0676577	-0.109313	0.913063	0.987415	206
6MW	OID43991	MSLN	Q13421	ageSex	-0.138089	0.0670895	-2.05827	0.0408476	0.447435	206
6MW	OID43992	MSTN	O14793	ageSex	0.178194	0.0706656	2.52166	0.0124524	0.26393	206
6MW	OID43993	MTDH	Q86UE4	ageSex	0.028107	0.0680383	0.413106	0.679967	0.951286	206
6MW	OID43994	MTHFD2	P13995	ageSex	-0.0921066	0.0681	-1.35252	0.177721	0.704112	206
6MW	OID43995	MTIF3	Q9H2K0	ageSex	0.0181473	0.068104	0.266464	0.790154	0.968986	206
6MW	OID43996	MTPN	P58546	ageSex	-0.0442431	0.0675149	-0.655309	0.513015	0.913807	206
6MW	OID43997	MTSS1	O43312	ageSex	0.041723	0.0674291	0.618769	0.536766	0.920019	206
6MW	OID43998	MTSS2	Q765P7	ageSex	0.0796997	0.0675964	1.17905	0.239764	0.749457	206
6MW	OID43999	MUC16	Q8WXI7	ageSex	-0.0699469	0.0692383	-1.01023	0.313592	0.808071	206
6MW	OID44000	MYBPC2	Q14324	ageSex	-0.192983	0.0689494	-2.7989	0.00562454	0.18561	206
6MW	OID44001	MYCBP2	O75592	ageSex	-0.0388308	0.0674563	-0.575644	0.565496	0.928325	206
6MW	OID44002	MYL4	P12829	ageSex	-0.146296	0.0677785	-2.15844	0.032073	0.418071	206
6MW	OID44003	NAA10	P41227	ageSex	0.0172443	0.0676067	0.255068	0.79893	0.971371	206
6MW	OID44004	NAAA	Q02083	ageSex	0.200984	0.066169	3.03743	0.00270084	0.129194	206
6MW	OID44005	NACC1	Q96RE7	ageSex	-0.0748397	0.0673904	-1.11054	0.268087	0.773979	206
6MW	OID44006	NAGA	P17050	ageSex	0.0090452	0.0675961	0.133812	0.893684	0.982845	206
6MW	OID44007	NAGK	Q9UJ70	ageSex	0.111673	0.0675521	1.65314	0.0998558	0.6033	206
6MW	OID44008	NANS	Q9NR45	ageSex	0.0132918	0.0678881	0.19579	0.844972	0.977438	206
6MW	OID44009	NAP1L4	Q99733	ageSex	-0.0302544	0.0679509	-0.445239	0.656624	0.946931	206
6MW	OID44010	NAPRT	Q6XQN6	ageSex	-0.0569692	0.0682349	-0.834899	0.404761	0.858666	206
6MW	OID44011	NARS1	O43776	ageSex	-0.00167725	0.0677857	-0.0247434	0.980284	0.996204	206
6MW	OID44013	NCF2	P19878	ageSex	-0.176129	0.0682291	-2.58143	0.0105471	0.243969	206
6MW	OID44014	NCR1	O76036	ageSex	-0.0487781	0.0677245	-0.720243	0.472208	0.897347	206
6MW	OID44015	NCR3LG1	Q68D85	ageSex	-0.193718	0.0680323	-2.84744	0.00486262	0.174853	206
6MW	OID44016	NCS1	P62166	ageSex	-0.0742848	0.0679901	-1.09258	0.275878	0.782013	206
6MW	OID44017	NDST1	P52848	ageSex	-0.127835	0.0672453	-1.90102	0.0587234	0.503591	206
6MW	OID44018	NDUFA5	Q16718	ageSex	-0.143859	0.0672436	-2.13936	0.0336061	0.428417	206
6MW	OID44019	NDUFB7	P17568	ageSex	0.0117885	0.0678715	0.173688	0.862284	0.977539	206
6MW	OID44020	NECTIN1	Q15223	ageSex	0.153634	0.066616	2.30626	0.0221103	0.351411	206
6MW	OID44021	NEDD4L	Q96PU5	ageSex	0.0160736	0.067949	0.236554	0.813242	0.976539	206
6MW	OID44022	NEDD9	Q14511	ageSex	-0.0970973	0.0678513	-1.43103	0.153967	0.679394	206
6MW	OID44023	NEO1	Q92859	ageSex	-0.0195915	0.0680576	-0.287867	0.773744	0.964278	206
6MW	OID44024	NFASC	O94856	ageSex	-0.00350397	0.0676319	-0.0518095	0.958732	0.991314	206
6MW	OID44025	NFAT5	O94916	ageSex	-0.0506561	0.0679151	-0.745874	0.45661	0.887484	206
6MW	OID44026	NFATC1	O95644	ageSex	0.0928112	0.0672715	1.37965	0.169219	0.69604	206
6MW	OID44027	NFE2	Q16621	ageSex	-0.00948849	0.0675489	-0.140469	0.88843	0.981204	206
6MW	OID44028	NFU1	Q9UMS0	ageSex	-0.0594939	0.0679152	-0.876003	0.382069	0.853318	206
6MW	OID44030	NGRN	Q9NPE2	ageSex	-0.0656906	0.0679061	-0.967374	0.334514	0.82234	206
6MW	OID44031	NHEJ1	Q9H9Q4	ageSex	0.0189766	0.0676353	0.280572	0.779326	0.964367	206
6MW	OID44032	NIT1	Q86X76	ageSex	0.107807	0.0673816	1.59994	0.111174	0.623291	206
6MW	OID44033	NMI	Q13287	ageSex	-0.0275229	0.0677405	-0.406299	0.684953	0.951707	206
6MW	OID44034	NMNAT1	Q9HAN9	ageSex	-0.140431	0.0686145	-2.04666	0.0419862	0.453026	206
6MW	OID44035	NMT1	P30419	ageSex	0.0576601	0.0677052	0.851635	0.395425	0.857275	206
6MW	OID44036	NPHS1	O60500	ageSex	0.128119	0.0671153	1.90894	0.0576879	0.503591	206
6MW	OID44037	NPM1	P06748	ageSex	-0.130794	0.0685652	-1.90758	0.0578641	0.503591	206
6MW	OID44038	NPPC	P23582	ageSex	-0.0223989	0.0686097	-0.326468	0.744408	0.95768	206
6MW	OID44039	NPY	P01303	ageSex	0.0186349	0.0706672	0.2637	0.79228	0.969706	206
6MW	OID44040	NT5C1A	Q9BXI3	ageSex	-0.299604	0.0654203	-4.57968	8.13584e-06	0.00606004	206
6MW	OID44041	NT5C3A	Q9H0P0	ageSex	0.0651963	0.0674768	0.966204	0.335098	0.82234	206
6MW	OID44042	NTF3	P20783	ageSex	-0.0545741	0.0674269	-0.809382	0.419248	0.866725	206
6MW	OID44043	NUB1	Q9Y5A7	ageSex	0.0212123	0.0677444	0.313122	0.754511	0.958298	206
6MW	OID44044	NUBP1	P53384	ageSex	0.0469323	0.0673834	0.696496	0.486919	0.903836	206
6MW	OID44045	NUCB2	P80303	ageSex	-0.12689	0.0674054	-1.88248	0.061208	0.513036	206
6MW	OID44046	NUDC	Q9Y266	ageSex	0.0643295	0.0677796	0.949098	0.343705	0.829218	206
6MW	OID44047	NUDCD3	Q8IVD9	ageSex	-0.0592926	0.0673709	-0.880092	0.379855	0.852974	206
6MW	OID44048	NUDT10	Q8NFP7	ageSex	-0.0964766	0.067711	-1.42483	0.15575	0.681064	206
6MW	OID44049	NUDT16	Q96DE0	ageSex	-0.0205184	0.0675368	-0.30381	0.761585	0.960598	206
6MW	OID44050	NUDT2	P50583	ageSex	-0.0602691	0.0683559	-0.881697	0.378989	0.852974	206
6MW	OID44051	NUMB	P49757	ageSex	0.0125598	0.068187	0.184196	0.854044	0.977438	206
6MW	OID44052	NXPH3	O95157	ageSex	0.112465	0.0686543	1.63814	0.10295	0.607985	206
6MW	OID44053	OBP2B	Q9NPH6	ageSex	0.0515892	0.0688357	0.749454	0.454455	0.886137	206
6MW	OID44054	OCLN	Q16625	ageSex	-0.18867	0.0661622	-2.85163	0.00480149	0.174853	206
6MW	OID44055	OGA	O60502	ageSex	0.0283703	0.0679638	0.417433	0.676805	0.951286	206
6MW	OID44056	OGFR	Q9NZT2	ageSex	-0.0492077	0.0676548	-0.727335	0.467863	0.895596	206
6MW	OID44057	OMG	P23515	ageSex	0.181716	0.0687182	2.64436	0.00882748	0.229758	206
6MW	OID44058	OPHN1	O60890	ageSex	0.0710016	0.0677874	1.04742	0.296159	0.802377	206
6MW	OID44059	OPLAH	O14841	ageSex	0.0236017	0.0677994	0.34811	0.72812	0.956114	206
6MW	OID44060	OPTC	Q9UBM4	ageSex	0.0202789	0.0711213	0.285132	0.775835	0.964278	206
6MW	OID44061	OSBPL2	Q9H1P3	ageSex	0.0455616	0.0695644	0.654956	0.513241	0.913807	206
6MW	OID44062	OSM	P13725	ageSex	-0.0652676	0.0675465	-0.966262	0.335069	0.82234	206
6MW	OID44063	OTUD6B	Q8N6M0	ageSex	0.0119803	0.0675838	0.177266	0.859477	0.977438	206
6MW	OID44064	OTUD7B	Q6GQQ9	ageSex	-0.024753	0.0675102	-0.366656	0.714259	0.955603	206
6MW	OID44065	OXCT1	P55809	ageSex	-0.0241634	0.0674542	-0.35822	0.720553	0.956114	206
6MW	OID44066	PACS2	Q86VP3	ageSex	0.0372095	0.0678112	0.548723	0.583802	0.930172	206
6MW	OID44067	PAEP	P09466	ageSex	-0.0469462	0.0705373	-0.665552	0.506457	0.912213	206
6MW	OID44068	PAFAH1B3	Q15102	ageSex	-0.047417	0.0681131	-0.69615	0.487135	0.903836	206
6MW	OID44069	PAG1	Q9NWQ8	ageSex	-0.176065	0.0664037	-2.65143	0.00865098	0.229758	206
6MW	OID44070	PAGR1	Q9BTK6	ageSex	-0.0471128	0.0678018	-0.69486	0.487941	0.903836	206
6MW	OID44071	PALM	O75781	ageSex	-0.267263	0.0659836	-4.05045	7.28557e-05	0.0179934	206
6MW	OID44072	PALM2	Q8IXS6	ageSex	-0.286943	0.0646031	-4.44163	1.46931e-05	0.00696452	206
6MW	OID44073	PALM3	A6NDB9	ageSex	-0.032704	0.0676033	-0.483763	0.629078	0.942281	206
6MW	OID44074	PBXIP1	Q96AQ6	ageSex	-0.0407137	0.068053	-0.598264	0.550334	0.926212	206
6MW	OID44075	PCBP2	Q15366	ageSex	0.0539793	0.0679274	0.794661	0.427743	0.87511	206
6MW	OID44076	PCDH12	Q9NPG4	ageSex	0.12631	0.0671566	1.88083	0.061434	0.513036	206
6MW	OID44077	PCDH7	O60245	ageSex	0.0716169	0.0683887	1.0472	0.296256	0.802377	206
6MW	OID44078	PCDH9	Q9HC56	ageSex	0.00390831	0.067957	0.0575115	0.954195	0.991314	206
6MW	OID44079	PCDHB15	Q9Y5E8	ageSex	-0.0385553	0.0682661	-0.564779	0.57285	0.928964	206
6MW	OID44080	PCSK7	Q16549	ageSex	0.0665628	0.0677298	0.98277	0.326896	0.817085	206
6MW	OID44081	PCYT2	Q99447	ageSex	0.0285345	0.0677886	0.420934	0.674251	0.950829	206
6MW	OID44082	PDCD1	Q15116	ageSex	0.0273823	0.0675614	0.405294	0.68569	0.951707	206
6MW	OID44083	PDCD1LG2	Q9BQ51	ageSex	-0.200465	0.0669393	-2.99472	0.0030903	0.141075	206
6MW	OID44084	PDLIM5	Q96HC4	ageSex	0.0755157	0.0675046	1.11867	0.264608	0.769966	206
6MW	OID44085	PDZK1	Q5T2W1	ageSex	-0.108179	0.068643	-1.57597	0.116597	0.631221	206
6MW	OID44086	PECR	Q9BY49	ageSex	-0.117182	0.0674783	-1.73659	0.0839844	0.570175	206
6MW	OID44087	PER3	P56645	ageSex	-0.0221236	0.0687902	-0.32161	0.74808	0.95768	206
6MW	OID44088	PFDN2	Q9UHV9	ageSex	-0.129911	0.0668644	-1.9429	0.0534186	0.487784	206
6MW	OID44089	PFKFB2	O60825	ageSex	-0.0301755	0.0677332	-0.445506	0.656432	0.946931	206
6MW	OID44090	PGF	P49763	ageSex	-0.133326	0.0678414	-1.96527	0.0507541	0.47876	206
6MW	OID44091	PGLYRP3	Q96LB9	ageSex	-0.0345904	0.0696174	-0.496864	0.619825	0.942281	206
6MW	OID44092	PHACTR2	O75167	ageSex	0.0260231	0.0680464	0.382432	0.702543	0.953714	206
6MW	OID44093	PHLDB1	Q86UU1	ageSex	-0.223054	0.065874	-3.38607	0.00085198	0.0621475	206
6MW	OID44094	PHOSPHO1	Q8TCT1	ageSex	-0.208566	0.0662806	-3.1467	0.00190084	0.107728	206
6MW	OID44095	PIBF1	Q8WXW3	ageSex	0.0313601	0.0678475	0.462215	0.644425	0.94436	206
6MW	OID44096	PIK3AP1	Q6ZUJ8	ageSex	0.0372777	0.0679863	0.548313	0.584083	0.930172	206
6MW	OID44097	PKD2	Q13563	ageSex	-0.186246	0.0663734	-2.80603	0.00550619	0.18561	206
6MW	OID44098	PLA2G10	O15496	ageSex	-0.0666754	0.0681895	-0.977797	0.329345	0.818495	206
6MW	OID44099	PLB1	Q6P1J6	ageSex	0.189185	0.0670214	2.82276	0.00523738	0.182051	206
6MW	OID44100	PLCB2	Q00722	ageSex	0.0515856	0.0680765	0.757759	0.449478	0.886137	206
6MW	OID44101	PLEKHO1	Q53GL0	ageSex	0.0961852	0.0677806	1.41907	0.157421	0.682507	206
6MW	OID44102	PLSCR3	Q9NRY6	ageSex	-0.011906	0.0675557	-0.17624	0.860282	0.977438	206
6MW	OID44103	PLXDC2	Q6UX71	ageSex	-0.111623	0.0677755	-1.64696	0.101122	0.60477	206
6MW	OID44104	PLXNA4	Q9HCM2	ageSex	0.0985683	0.0677307	1.4553	0.147139	0.668553	206
6MW	OID44105	PMCH	P20382	ageSex	0.103857	0.0673808	1.54135	0.124797	0.643614	206
6MW	OID44106	PNLIPRP1	P54315	ageSex	0.00951868	0.0679979	0.139985	0.888811	0.981204	206
6MW	OID44107	PODXL	O00592	ageSex	-0.0633806	0.0673952	-0.940432	0.348119	0.83124	206
6MW	OID44108	POF1B	Q8WVV4	ageSex	-0.0257375	0.0679033	-0.379032	0.705062	0.953714	206
6MW	OID44109	POLR2F	P61218	ageSex	-0.1847	0.0666645	-2.77059	0.00611752	0.198116	206
6MW	OID44110	POMC	P01189	ageSex	-0.00678708	0.0676992	-0.100253	0.920243	0.988697	206
6MW	OID44111	PON2	Q15165	ageSex	-0.0412721	0.0688071	-0.599824	0.549296	0.925911	206
6MW	OID44112	PPL	O60437	ageSex	-0.163746	0.0674594	-2.42733	0.0160871	0.300661	206
6MW	OID44113	PPM1B	O75688	ageSex	0.0508251	0.0674909	0.753066	0.452287	0.886137	206
6MW	OID44114	PPME1	Q9Y570	ageSex	-0.0605526	0.067495	-0.897142	0.370711	0.848523	206
6MW	OID44115	PPP1CC	P36873	ageSex	0.0308503	0.0678301	0.454817	0.649729	0.946613	206
6MW	OID44116	PPP1R14A	Q96A00	ageSex	0.0327002	0.0679523	0.481222	0.630879	0.942281	206
6MW	OID44117	PPP1R14D	Q9NXH3	ageSex	-0.187731	0.0664565	-2.82487	0.00520433	0.182051	206
6MW	OID44118	PPP1R18	Q6NYC8	ageSex	-0.14232	0.066985	-2.12466	0.0348309	0.43411	206
6MW	OID44119	PPP1R9B	Q96SB3	ageSex	-0.102555	0.0674737	-1.51993	0.130093	0.651013	206
6MW	OID44120	PPP2R5A	Q15172	ageSex	-0.0802318	0.068015	-1.17962	0.239539	0.749457	206
6MW	OID44121	PPP3R1	P63098	ageSex	-0.115794	0.0669632	-1.72922	0.0852979	0.574604	206
6MW	OID44122	PRDX1	Q06830	ageSex	-0.0315111	0.0675928	-0.46619	0.641582	0.943641	206
6MW	OID44123	PRDX5	P30044	ageSex	-0.0220793	0.0674765	-0.327215	0.743844	0.95768	206
6MW	OID44124	PRDX6	P30041	ageSex	-0.0241232	0.067493	-0.357418	0.721152	0.956114	206
6MW	OID44125	PRKAR2A	P13861	ageSex	-0.0148489	0.0679331	-0.218581	0.827197	0.977438	206
6MW	OID44126	PRND	Q9UKY0	ageSex	0.00575273	0.0675583	0.0851522	0.932225	0.990965	206
6MW	OID44127	PROK1	P58294	ageSex	-0.112048	0.0729541	-1.53587	0.126136	0.646678	206
6MW	OID44128	PRRT3	Q5FWE3	ageSex	-0.0949023	0.0685465	-1.3845	0.167734	0.695532	206
6MW	OID44129	PRSS53	Q2L4Q9	ageSex	0.116622	0.0669602	1.74167	0.0830891	0.566345	206
6MW	OID44130	PRTG	Q2VWP7	ageSex	0.043513	0.0679343	0.640515	0.522563	0.914925	206
6MW	OID44131	PSAPL1	Q6NUJ1	ageSex	-0.0960178	0.0673623	-1.42539	0.155587	0.681064	206
6MW	OID44132	PSCA	O43653	ageSex	-0.0373528	0.067806	-0.550878	0.582326	0.930172	206
6MW	OID44133	PSG1	P11464	ageSex	-0.0938208	0.067833	-1.38311	0.168157	0.695532	206
6MW	OID44134	PSIP1	O75475	ageSex	-0.122254	0.0672485	-1.81795	0.0705532	0.539061	206
6MW	OID44135	PSMD1	Q99460	ageSex	-0.139139	0.0682451	-2.03881	0.0427717	0.454199	206
6MW	OID44136	PSMD9	O00233	ageSex	-0.130772	0.0670574	-1.95015	0.0525417	0.485731	206
6MW	OID44137	PSME1	Q06323	ageSex	-0.0386204	0.0678229	-0.56943	0.569697	0.92883	206
6MW	OID44138	PSME2	Q9UL46	ageSex	-0.0835023	0.0681892	-1.22457	0.222164	0.733126	206
6MW	OID44139	PSMG3	Q9BT73	ageSex	-0.0251973	0.0677714	-0.371799	0.710432	0.954103	206
6MW	OID44140	PSMG4	Q5JS54	ageSex	-0.0808524	0.0674907	-1.19798	0.232329	0.74334	206
6MW	OID44141	PSPN	O60542	ageSex	0.0724491	0.083575	0.866875	0.387039	0.853318	206
6MW	OID44142	PSTPIP1	O43586	ageSex	-0.103956	0.0692881	-1.50035	0.135086	0.659118	206
6MW	OID44143	PTGES2	Q9H7Z7	ageSex	-0.142268	0.0672178	-2.11652	0.035525	0.43411	206
6MW	OID44144	PTH	P01270	ageSex	-0.254762	0.0658923	-3.86633	0.000148919	0.0243454	206
6MW	OID44145	PTH1R	Q03431	ageSex	-0.106247	0.067445	-1.57532	0.116748	0.631221	206
6MW	OID44146	PTK7	Q13308	ageSex	-0.258419	0.0655961	-3.93955	0.000112408	0.0223008	206
6MW	OID44147	PTN	P21246	ageSex	-0.160631	0.0673984	-2.38331	0.0180843	0.318036	206
6MW	OID44148	PTPN1	P18031	ageSex	-0.0640673	0.0673238	-0.95163	0.342422	0.827718	206
6MW	OID44149	PTPRH	Q9HD43	ageSex	-0.0921053	0.0674701	-1.36513	0.173731	0.700026	206
6MW	OID44150	PTPRK	Q15262	ageSex	0.0383362	0.0675438	0.567576	0.570953	0.928964	206
6MW	OID44151	PTPRN	Q16849	ageSex	-0.0120184	0.0696142	-0.172643	0.863105	0.977659	206
6MW	OID44152	PTPRN2	Q92932	ageSex	-0.115602	0.0692919	-1.66833	0.0967999	0.601663	206
6MW	OID44153	PTPRR	Q15256	ageSex	-0.0805407	0.0695476	-1.15807	0.248204	0.757247	206
6MW	OID44154	PTTG2	Q9NZH5	ageSex	-0.0676824	0.0676982	-0.999767	0.318619	0.810658	206
6MW	OID44155	PVALB	P20472	ageSex	-0.011145	0.068108	-0.163637	0.870181	0.977949	206
6MW	OID44156	PXDNL	A1KZ92	ageSex	-0.0251121	0.0687381	-0.36533	0.715247	0.955603	206
6MW	OID44157	PYDC1	Q8WXC3	ageSex	-0.0524697	0.0677283	-0.774709	0.439418	0.881207	206
6MW	OID44158	PYHIN1	Q6K0P9	ageSex	-0.116994	0.0687222	-1.70242	0.0902159	0.587982	206
6MW	OID44159	RAB2B	Q8WUD1	ageSex	0.038511	0.0675004	0.570529	0.568953	0.928325	206
6MW	OID44160	RAB3IL1	Q8TBN0	ageSex	-0.0925111	0.0677215	-1.36605	0.173442	0.700026	206
6MW	OID44161	RAB3IP	Q96QF0	ageSex	0.0167894	0.06757	0.248475	0.80402	0.972659	206
6MW	OID44163	RABEP2	Q9H5N1	ageSex	-0.00351686	0.0674739	-0.0521217	0.958483	0.991314	206
6MW	OID44377	RAET1L_ULBP2	Q5VY80_Q9BZM5	ageSex	-0.209335	0.0661938	-3.16246	0.00180556	0.105744	206
6MW	OID44164	RALB	P11234	ageSex	-0.124107	0.0671518	-1.84816	0.0660416	0.528162	206
6MW	OID44165	RALY	Q9UKM9	ageSex	-0.195877	0.067491	-2.90226	0.00411599	0.166362	206
6MW	OID44166	RANBP1	P43487	ageSex	0.0406682	0.0675687	0.60188	0.547929	0.925122	206
6MW	OID44167	RAPGEF2	Q9Y4G8	ageSex	0.023438	0.0676641	0.346387	0.729413	0.956114	206
6MW	OID44168	RASGRP2	Q7LDG7	ageSex	0.0835506	0.0678202	1.23194	0.219402	0.730777	206
6MW	OID44169	RBKS	Q9H477	ageSex	0.037854	0.0675044	0.560763	0.57558	0.929126	206
6MW	OID44170	RBM17	Q96I25	ageSex	-0.00772922	0.0674895	-0.114525	0.908936	0.985828	206
6MW	OID44171	RBP2	P50120	ageSex	-0.0776716	0.0673239	-1.1537	0.249986	0.757809	206
6MW	OID44172	RBP5	P82980	ageSex	-0.0586166	0.0675699	-0.867496	0.3867	0.853318	206
6MW	OID44173	RBP7	Q96R05	ageSex	-0.247015	0.0659377	-3.74619	0.000234209	0.032136	206
6MW	OID44174	RBPMS	Q93062	ageSex	-0.117609	0.0673531	-1.74616	0.0823042	0.565922	206
6MW	OID44175	RBPMS2	Q6ZRY4	ageSex	-0.0435901	0.0680318	-0.640732	0.522423	0.914925	206
6MW	OID44176	RECK	O95980	ageSex	0.010911	0.0716927	0.152191	0.879188	0.980428	206
6MW	OID44177	REEP4	Q9H6H4	ageSex	-0.0763801	0.0679839	-1.1235	0.262557	0.767362	206
6MW	OID44178	REG3G	Q6UW15	ageSex	-0.144174	0.06761	-2.13243	0.034179	0.433599	206
6MW	OID44179	RET	P07949	ageSex	0.132459	0.0724005	1.82953	0.0687936	0.536158	206
6MW	OID44180	RFC4	P35249	ageSex	-0.0336606	0.067791	-0.496535	0.620057	0.942281	206
6MW	OID44181	RGCC	Q9H4X1	ageSex	0.0403291	0.0679718	0.59332	0.553631	0.926489	206
6MW	OID44182	RGS10	O43665	ageSex	0.0724182	0.0674692	1.07335	0.284394	0.787264	206
6MW	OID44183	RHOC	P08134	ageSex	0.00471956	0.0675421	0.0698759	0.944362	0.990965	206
6MW	OID44184	RILP	Q96NA2	ageSex	-0.0418694	0.0677867	-0.617663	0.537493	0.92066	206
6MW	OID44185	RLN1	P04808	ageSex	-0.0745244	0.0677236	-1.10042	0.272459	0.778837	206
6MW	OID44186	RNASE10	Q5GAN6	ageSex	-0.230019	0.0662832	-3.47025	0.00063566	0.0534449	206
6MW	OID44187	RNASEH2A	O75792	ageSex	0.0177078	0.0676615	0.261712	0.79381	0.970444	206
6MW	OID44188	RNF149	Q8NC42	ageSex	-0.161652	0.067416	-2.39784	0.0174025	0.312321	206
6MW	OID44189	RNF168	Q8IYW5	ageSex	0.0131509	0.0674569	0.194952	0.845626	0.977438	206
6MW	OID44190	RNF5	Q99942	ageSex	0.0236713	0.0676116	0.350107	0.726623	0.956114	206
6MW	OID44191	ROBO4	Q8WZ75	ageSex	0.017658	0.0691834	0.255235	0.798801	0.971371	206
6MW	OID44192	RP2	O75695	ageSex	0.0238159	0.0675587	0.352522	0.724814	0.956114	206
6MW	OID44193	RPL14	P50914	ageSex	-0.154531	0.0666513	-2.3185	0.0214229	0.349087	206
6MW	OID44194	RSPO1	Q2MKA7	ageSex	-0.144733	0.0693637	-2.08658	0.0381811	0.444367	206
6MW	OID44195	RSPO3	Q9BXY4	ageSex	-0.178934	0.0681108	-2.62711	0.00927193	0.23131	206
6MW	OID44196	RTBDN	Q9BSG5	ageSex	-0.128578	0.0699179	-1.83898	0.0673857	0.531273	206
6MW	OID44197	RTN4IP1	Q8WWV3	ageSex	0.0367805	0.0683361	0.53823	0.591011	0.933304	206
6MW	OID44198	RTN4R	Q9BZR6	ageSex	-0.0541883	0.0675676	-0.801986	0.423503	0.870377	206
6MW	OID44199	S100A12	P80511	ageSex	-0.10914	0.068072	-1.6033	0.110432	0.623291	206
6MW	OID44200	S100A13	Q99584	ageSex	-0.00105598	0.0675508	-0.0156324	0.987543	0.996204	206
6MW	OID44201	S100A16	Q96FQ6	ageSex	0.0737954	0.0679065	1.08672	0.278455	0.782738	206
6MW	OID44202	S100G	P29377	ageSex	-0.0907451	0.0675749	-1.34288	0.180817	0.706131	206
6MW	OID44203	S100P	P25815	ageSex	-0.0415322	0.0685747	-0.605649	0.545428	0.923506	206
6MW	OID44204	SAFB2	Q14151	ageSex	-0.113067	0.0683833	-1.65343	0.0997975	0.6033	206
6MW	OID44205	SAMD9L	Q8IVG5	ageSex	0.0123947	0.0674553	0.183748	0.854396	0.977438	206
6MW	OID44206	SASH3	O75995	ageSex	-0.093258	0.0674564	-1.38249	0.168347	0.695532	206
6MW	OID44207	SATB1	Q01826	ageSex	0.00372305	0.0681972	0.0545924	0.956517	0.991314	206
6MW	OID44208	SCAMP2	O15127	ageSex	-0.0316908	0.0682684	-0.464209	0.642998	0.944126	206
6MW	OID44209	SCAMP3	O14828	ageSex	-0.0195243	0.0674886	-0.289297	0.772651	0.964011	206
6MW	OID44210	SCARB2	Q14108	ageSex	-0.256622	0.0654824	-3.91895	0.000121713	0.0223008	206
6MW	OID44211	SCG2	P13521	ageSex	-0.0957814	0.0677424	-1.41391	0.158928	0.683888	206
6MW	OID44212	SCLT1	Q96NL6	ageSex	-0.112167	0.0671406	-1.67062	0.0963447	0.601663	206
6MW	OID44213	SCLY	Q96I15	ageSex	0.13887	0.0679545	2.04358	0.0422934	0.453026	206
6MW	OID44214	SCN2A	Q99250	ageSex	-0.000880184	0.0677529	-0.0129911	0.989648	0.996383	206
6MW	OID44215	SCN4B	Q8IWT1	ageSex	-0.068857	0.0676729	-1.0175	0.310134	0.806432	206
6MW	OID44216	SCPEP1	Q9HB40	ageSex	-0.0036022	0.0681336	-0.0528696	0.957888	0.991314	206
6MW	OID44217	SCRIB	Q14160	ageSex	-0.0232141	0.0674762	-0.344034	0.731179	0.956114	206
6MW	OID44218	SCRN1	Q12765	ageSex	-0.135256	0.0671653	-2.01378	0.0453595	0.463735	206
6MW	OID44219	SDCCAG8	Q86SQ7	ageSex	0.0401585	0.0676056	0.594011	0.553169	0.926489	206
6MW	OID44220	SDHB	P21912	ageSex	-0.157789	0.0674256	-2.34019	0.0202496	0.33518	206
6MW	OID44221	SEC31A	O94979	ageSex	0.0906297	0.0678394	1.33595	0.18307	0.7079	206
6MW	OID44222	SEL1L	Q9UBV2	ageSex	-0.193748	0.06675	-2.90259	0.00411189	0.166362	206
6MW	OID44224	SEMA4C	Q9C0C4	ageSex	-0.164962	0.0669095	-2.46546	0.014518	0.28782	206
6MW	OID44225	SEMA6C	Q9H3T2	ageSex	-0.0829552	0.067281	-1.23297	0.219022	0.730777	206
6MW	OID44226	SEPTIN3	Q9UH03	ageSex	-0.138677	0.0673466	-2.05915	0.0407626	0.447435	206
6MW	OID44227	SEPTIN8	Q92599	ageSex	-0.205027	0.0671343	-3.05398	0.00256252	0.129194	206
6MW	OID44228	SEPTIN9	Q9UHD8	ageSex	-0.0837474	0.0684028	-1.22433	0.222255	0.733126	206
6MW	OID44229	SERPINA9	Q86WD7	ageSex	0.0154717	0.0690017	0.224222	0.822811	0.97742	206
6MW	OID44230	SERPINB4	P48594	ageSex	-0.00177069	0.0720202	-0.0245861	0.980409	0.996204	206
6MW	OID44231	SERPINB8	P50452	ageSex	-0.10449	0.0670653	-1.55803	0.120791	0.638815	206
6MW	OID44232	SERPINB9	P50453	ageSex	0.0885654	0.0671799	1.31833	0.188885	0.7079	206
6MW	OID44233	SERPINI2	O75830	ageSex	0.0486685	0.0676601	0.719308	0.472782	0.897701	206
6MW	OID44234	SETMAR	Q53H47	ageSex	-0.0784036	0.0675479	-1.16071	0.24713	0.756898	206
6MW	OID44235	SEZ6	Q53EL9	ageSex	-0.00486241	0.0700411	-0.0694222	0.944722	0.990965	206
6MW	OID44236	SEZ6L2	Q6UXD5	ageSex	-0.0316892	0.0701708	-0.451601	0.652041	0.946613	206
6MW	OID44237	SF3B4	Q15427	ageSex	-0.0855424	0.0674735	-1.26779	0.206331	0.716434	206
6MW	OID44238	SFRP1	Q8N474	ageSex	-0.178504	0.066929	-2.66706	0.0082721	0.223475	206
6MW	OID44239	SH2D1A	O60880	ageSex	-0.00964813	0.0678365	-0.142226	0.887043	0.981204	206
6MW	OID44240	SH3BP1	Q9Y3L3	ageSex	-0.0944656	0.0679298	-1.39064	0.165866	0.69464	206
6MW	OID44241	SH3GLB2	Q9NR46	ageSex	-0.0369245	0.0675915	-0.54629	0.58547	0.930172	206
6MW	OID44242	SH3PXD2B	A1X283	ageSex	-0.0576343	0.0679057	-0.848741	0.39703	0.85757	206
6MW	OID44243	SHH	Q15465	ageSex	-0.100601	0.067305	-1.4947	0.136553	0.659859	206
6MW	OID44244	SIGLEC10	Q96LC7	ageSex	-0.111677	0.0675308	-1.65372	0.0997374	0.6033	206
6MW	OID44245	SIGLEC6	O43699	ageSex	-0.0104305	0.0676159	-0.154261	0.877558	0.980233	206
6MW	OID44246	SIGLEC8	Q9NYZ4	ageSex	-0.0279084	0.0697068	-0.400369	0.689308	0.953298	206
6MW	OID44247	SIGLEC9	Q9Y336	ageSex	-0.0204762	0.0680188	-0.301037	0.763696	0.960598	206
6MW	OID44248	SIL1	Q9H173	ageSex	-0.0971155	0.0691326	-1.40477	0.161625	0.689054	206
6MW	OID44249	SIRT2	Q8IXJ6	ageSex	0.0437532	0.0676787	0.646485	0.518699	0.914466	206
6MW	OID44250	SKAP1	Q86WV1	ageSex	-0.0166802	0.0680435	-0.24514	0.806597	0.973628	206
6MW	OID44251	SLA2	Q9H6Q3	ageSex	0.154632	0.0671852	2.30158	0.0223788	0.351856	206
6MW	OID44252	SLAMF7	Q9NQ25	ageSex	-0.0560033	0.0683758	-0.819051	0.413722	0.863204	206
6MW	OID44253	SLC13A1	Q9BZW2	ageSex	-0.035377	0.0675086	-0.524037	0.600827	0.93458	206
6MW	OID44254	SLC39A5	Q6ZMH5	ageSex	0.0341236	0.0677617	0.503583	0.615103	0.941051	206
6MW	OID44255	SLITRK1	Q96PX8	ageSex	0.0193918	0.0718693	0.26982	0.787574	0.968334	206
6MW	OID44256	SLITRK2	Q9H156	ageSex	-0.0615769	0.0677882	-0.908371	0.364765	0.844906	206
6MW	OID44257	SLITRK6	Q9H5Y7	ageSex	-0.0692886	0.0675139	-1.02629	0.305984	0.806432	206
6MW	OID44258	SLMAP	Q14BN4	ageSex	-0.0155553	0.0677363	-0.229645	0.8186	0.977148	206
6MW	OID44259	SMAD3	P84022	ageSex	-0.109817	0.0673266	-1.63111	0.104426	0.609872	206
6MW	OID44260	SMAD5	Q99717	ageSex	0.0947166	0.0678278	1.39643	0.164118	0.692324	206
6MW	OID44261	SMNDC1	O75940	ageSex	-0.150979	0.0678788	-2.22424	0.0272391	0.383851	206
6MW	OID44262	SMOC1	Q9H4F8	ageSex	-0.232069	0.0664668	-3.49151	0.00058983	0.052662	206
6MW	OID44263	SMPDL3B	Q92485	ageSex	0.0865375	0.0673293	1.28529	0.200164	0.713132	206
6MW	OID44264	SMTN	P53814	ageSex	-0.0474664	0.0675128	-0.703073	0.48282	0.900946	206
6MW	OID44265	SNAPIN	O95295	ageSex	-0.0766534	0.0672528	-1.13978	0.255728	0.761568	206
6MW	OID44266	SNCG	O76070	ageSex	-0.259127	0.0670367	-3.86546	0.000149415	0.0243454	206
6MW	OID44267	SNED1	Q8TER0	ageSex	-0.129292	0.0680506	-1.89994	0.0588652	0.503591	206
6MW	OID44268	SNRPB2	P08579	ageSex	-0.137087	0.0676615	-2.02607	0.0440725	0.459927	206
6MW	OID44269	SNX18	Q96RF0	ageSex	-0.0015981	0.0678443	-0.0235554	0.981231	0.996204	206
6MW	OID44270	SNX2	O60749	ageSex	0.0844665	0.0677991	1.24584	0.214268	0.727813	206
6MW	OID44271	SNX29	Q8TEQ0	ageSex	0.0448372	0.0675516	0.663747	0.507609	0.912412	206
6MW	OID44272	SNX33	Q8WV41	ageSex	-0.212044	0.0670425	-3.16283	0.00180338	0.105744	206
6MW	OID44273	SNX5	Q9Y5X3	ageSex	-0.0130808	0.0678052	-0.192918	0.847217	0.977438	206
6MW	OID44274	SORD	Q00796	ageSex	0.119375	0.0672273	1.7757	0.0772883	0.550335	206
6MW	OID44275	SOWAHC	Q53LP3	ageSex	-0.239672	0.0656569	-3.65036	0.000333477	0.0405434	206
6MW	OID44276	SPINK4	O60575	ageSex	-0.0906495	0.0674696	-1.34356	0.180598	0.706131	206
6MW	OID44277	SPINK6	Q6UWN8	ageSex	-0.0771211	0.0673663	-1.1448	0.253645	0.761568	206
6MW	OID44278	SPINT3	P49223	ageSex	0.166715	0.101838	1.63706	0.103174	0.607985	206
6MW	OID44279	SPOCK1	Q08629	ageSex	0.080628	0.0674408	1.19554	0.233279	0.744353	206
6MW	OID44280	SPRR3	Q9UBC9	ageSex	-0.217939	0.0689869	-3.15914	0.00182527	0.105744	206
6MW	OID44281	SPTLC1	O15269	ageSex	-0.178772	0.0663393	-2.69481	0.00763606	0.214056	206
6MW	OID44282	SRP14	P37108	ageSex	-0.105478	0.0686196	-1.53715	0.125822	0.645707	206
6MW	OID44283	SRPK2	P78362	ageSex	-0.00616262	0.0677782	-0.0909232	0.927644	0.989917	206
6MW	OID44284	SSNA1	O43805	ageSex	-0.0280048	0.06773	-0.413477	0.679695	0.951286	206
6MW	OID44285	ST3GAL1	Q11201	ageSex	-0.146818	0.067859	-2.16357	0.0316709	0.415439	206
6MW	OID44286	STAM	Q92783	ageSex	-0.115867	0.0671498	-1.72551	0.0859657	0.575385	206
6MW	OID44287	STAMBP	O95630	ageSex	0.0572595	0.0677316	0.845389	0.398894	0.858274	206
6MW	OID44288	STAT2	P52630	ageSex	-0.00709796	0.0677974	-0.104694	0.916723	0.987554	206
6MW	OID44289	STAT5B	P51692	ageSex	0.0842548	0.0677994	1.24271	0.215416	0.728493	206
6MW	OID44290	STK11	Q15831	ageSex	-0.0878485	0.0675917	-1.29969	0.195187	0.712461	206
6MW	OID44291	STX3	Q13277	ageSex	0.0603672	0.0674433	0.89508	0.37181	0.84951	206
6MW	OID44292	STX4	Q12846	ageSex	-0.13139	0.0670049	-1.96091	0.0512644	0.479879	206
6MW	OID44293	STX7	O15400	ageSex	-0.104102	0.0670844	-1.5518	0.122275	0.640745	206
6MW	OID44294	STX8	Q9UNK0	ageSex	-0.0621247	0.0674935	-0.920454	0.358433	0.840371	206
6MW	OID44295	STXBP1	P61764	ageSex	0.0425782	0.0681169	0.625076	0.532627	0.918662	206
6MW	OID44296	SUGP1	Q8IWZ8	ageSex	-0.0289924	0.0675638	-0.429111	0.6683	0.950773	206
6MW	OID44297	SULT2A1	Q06520	ageSex	-0.0453188	0.0680516	-0.665948	0.506204	0.912213	206
6MW	OID44298	SUOX	P51687	ageSex	0.0445315	0.0684788	0.650297	0.51624	0.913876	206
6MW	OID44299	SUSD4	Q5VX71	ageSex	-0.140694	0.0689833	-2.03954	0.0426986	0.454199	206
6MW	OID44300	SV2A	Q7L0J3	ageSex	0.0664164	0.067627	0.982099	0.327226	0.817124	206
6MW	OID44301	SWAP70	Q9UH65	ageSex	0.0319739	0.0674369	0.47413	0.635919	0.942691	206
6MW	OID44302	SYT1	P21579	ageSex	-0.152852	0.0677654	-2.2556	0.0251674	0.371565	206
6MW	OID44303	TACC3	Q9Y6A5	ageSex	0.0759551	0.0675238	1.12486	0.261982	0.767362	206
6MW	OID44304	TACSTD2	P09758	ageSex	-0.131942	0.0671194	-1.96578	0.0506939	0.47876	206
6MW	OID44305	TADA3	O75528	ageSex	0.0926364	0.0677802	1.36672	0.173233	0.700026	206
6MW	OID44306	TAFA5	Q7Z5A7	ageSex	-0.125175	0.0687801	-1.81993	0.0702492	0.539061	206
6MW	OID44307	TAX1BP1	Q86VP1	ageSex	0.0132951	0.0675936	0.196692	0.844267	0.977438	206
6MW	OID44308	TBC1D23	Q9NUY8	ageSex	0.0229604	0.067597	0.339666	0.734461	0.956114	206
6MW	OID44310	TBCB	Q99426	ageSex	0.0640222	0.0675728	0.947455	0.344539	0.829758	206
6MW	OID44311	TBCC	Q15814	ageSex	0.0255156	0.0676325	0.377267	0.706371	0.953714	206
6MW	OID44312	TCERG1	O14776	ageSex	-0.144836	0.0686391	-2.11011	0.0360799	0.436474	206
6MW	OID44313	TCL1A	P56279	ageSex	0.0377291	0.0682618	0.552712	0.581072	0.930172	206
6MW	OID44314	TDP1	Q9NUW8	ageSex	-0.101257	0.0673698	-1.503	0.1344	0.657994	206
6MW	OID44315	TDRD3	Q9H7E2	ageSex	0.0136583	0.0676169	0.201996	0.840123	0.977438	206
6MW	OID44316	TEX101	Q9BY14	ageSex	0.042493	0.0905511	0.469271	0.639382	0.943327	206
6MW	OID44317	TG	P01266	ageSex	-0.0956846	0.069712	-1.37257	0.171408	0.697497	206
6MW	OID44318	TGFA	P01135	ageSex	-0.261484	0.0654307	-3.99635	9.01208e-05	0.0195787	206
6MW	OID44319	TGFB1	P01137	ageSex	-0.137102	0.0671724	-2.04105	0.0425468	0.453659	206
6MW	OID44320	TGFB2	P61812	ageSex	-0.0581374	0.0674075	-0.862476	0.389448	0.854982	206
6MW	OID44321	TGFBR1	P36897	ageSex	-0.111417	0.0674356	-1.65219	0.100048	0.60348	206
6MW	OID44322	THPO	P40225	ageSex	0.00256321	0.0684187	0.0374637	0.970152	0.993419	206
6MW	OID44323	THTPA	Q9BU02	ageSex	0.041239	0.0675692	0.610323	0.542334	0.921985	206
6MW	OID44324	TIGAR	Q9NQ88	ageSex	-0.0506638	0.0674892	-0.750694	0.45371	0.886137	206
6MW	OID44325	TIMM8A	O60220	ageSex	-0.0398601	0.0681339	-0.585026	0.559183	0.927576	206
6MW	OID44326	TLR1	Q15399	ageSex	-0.0948188	0.0674584	-1.40559	0.161382	0.689054	206
6MW	OID44327	TLR3	O15455	ageSex	0.00503122	0.0675644	0.0744655	0.940714	0.990965	206
6MW	OID44328	TMED8	Q6PL24	ageSex	0.0901218	0.0673845	1.33743	0.182587	0.707688	206
6MW	OID44329	TMEM106A	Q96A25	ageSex	0.0523631	0.0674582	0.77623	0.438521	0.881207	206
6MW	OID44330	TMEM132A	Q24JP5	ageSex	0.0577267	0.0676444	0.853384	0.394457	0.857189	206
6MW	OID44331	TMEM25	Q86YD3	ageSex	-0.124446	0.0675768	-1.84155	0.0670072	0.53016	206
6MW	OID44332	TMF1	P82094	ageSex	0.0310722	0.06743	0.460807	0.645433	0.94504	206
6MW	OID44333	TMPRSS11D	O60235	ageSex	-0.158242	0.0678701	-2.33155	0.0207102	0.341718	206
6MW	OID44334	TMPRSS15	P98073	ageSex	0.0979626	0.0686587	1.42681	0.15518	0.681064	206
6MW	OID44335	TMPRSS5	Q9H3S3	ageSex	-0.0793961	0.0693651	-1.14461	0.253724	0.761568	206
6MW	OID44336	TNFAIP2	Q03169	ageSex	-0.107524	0.0670541	-1.60354	0.110377	0.623291	206
6MW	OID44337	TNFAIP6	P98066	ageSex	-0.0285528	0.0706483	-0.404154	0.686527	0.951707	206
6MW	OID44338	TNFRSF10A	O00220	ageSex	-0.177874	0.0672953	-2.64319	0.00885719	0.229758	206
6MW	OID44339	TNFRSF10B	O14763	ageSex	-0.255383	0.0658126	-3.88045	0.000141101	0.0243454	206
6MW	OID44340	TNFRSF11A	Q9Y6Q6	ageSex	-0.29931	0.0645192	-4.63909	6.28288e-06	0.00606004	206
6MW	OID44341	TNFRSF19	Q9NS68	ageSex	-0.210131	0.0662441	-3.17208	0.00174956	0.104853	206
6MW	OID44342	TNFRSF4	P43489	ageSex	-0.0475103	0.0675609	-0.703221	0.482727	0.900946	206
6MW	OID44343	TNFRSF6B	O95407	ageSex	-0.195959	0.06605	-2.96683	0.00337188	0.150265	206
6MW	OID44344	TNFRSF9	Q07011	ageSex	-0.0550639	0.0679267	-0.810637	0.418528	0.866685	206
6MW	OID44345	TNFSF10	P50591	ageSex	0.154971	0.0688688	2.25023	0.0255121	0.371565	206
6MW	OID44346	TNFSF11	O14788	ageSex	-0.00557082	0.0678216	-0.0821393	0.934617	0.990965	206
6MW	OID44347	TNFSF12	O43508	ageSex	0.105256	0.0674632	1.5602	0.120278	0.637974	206
6MW	OID44348	TNFSF14	O43557	ageSex	0.0050271	0.0681673	0.0737466	0.941285	0.990965	206
6MW	OID44349	TNIP1	Q15025	ageSex	0.0455632	0.0675805	0.674206	0.500951	0.910893	206
6MW	OID44350	TNR	Q92752	ageSex	0.115814	0.0677451	1.70956	0.0888824	0.583668	206
6MW	OID44351	TOM1L2	Q6ZVM7	ageSex	0.0454848	0.0676838	0.67202	0.502339	0.910893	206
6MW	OID44352	TOP1	P11387	ageSex	0.0805311	0.0676835	1.18982	0.235514	0.744637	206
6MW	OID44353	TOP2B	Q02880	ageSex	-0.145831	0.0682302	-2.13734	0.0337726	0.429488	206
6MW	OID44354	TOR1AIP1	Q5JTV8	ageSex	-0.145626	0.0675926	-2.15447	0.0323873	0.420068	206
6MW	OID44355	TP53INP1	Q96A56	ageSex	-0.0244362	0.0676837	-0.361035	0.71845	0.955839	206
6MW	OID44356	TPSAB1	Q15661	ageSex	-0.0139316	0.0676087	-0.206062	0.83695	0.977438	206
6MW	OID44357	TRAF2	Q12933	ageSex	0.0213701	0.0675089	0.316552	0.75191	0.95768	206
6MW	OID44358	TRIAP1	O43715	ageSex	-0.109599	0.0671072	-1.63319	0.103986	0.609196	206
6MW	OID44359	TRIM21	P19474	ageSex	-0.0546165	0.0678661	-0.804769	0.421899	0.868792	206
6MW	OID44360	TRIM25	Q14258	ageSex	0.0510899	0.0673983	0.75803	0.449317	0.886137	206
6MW	OID44361	TRIM5	Q9C035	ageSex	-0.043396	0.0679932	-0.638241	0.52404	0.915664	206
6MW	OID44362	TRIM58	Q8NG06	ageSex	-0.0466056	0.0681822	-0.683546	0.495045	0.909823	206
6MW	OID44363	TRIP11	Q15643	ageSex	0.016165	0.0675366	0.239352	0.811075	0.975761	206
6MW	OID44364	TSC22D1	Q15714	ageSex	-0.0712103	0.0680192	-1.04691	0.29639	0.802377	206
6MW	OID44365	TSPAN1	O60635	ageSex	0.0202867	0.0699498	0.290018	0.7721	0.963785	206
6MW	OID44366	TSPAN8	P19075	ageSex	0.0588113	0.0684316	0.859417	0.391129	0.856084	206
6MW	OID44367	TSPYL1	Q9H0U9	ageSex	-0.0610289	0.0673815	-0.905722	0.366162	0.845119	206
6MW	OID44368	TXLNA	P40222	ageSex	-0.0132989	0.0680668	-0.19538	0.845292	0.977438	206
6MW	OID44369	TXNDC9	O14530	ageSex	-0.059555	0.0684337	-0.870258	0.385193	0.853318	206
6MW	OID44370	TYRP1	P17643	ageSex	-0.0814449	0.0678117	-1.20104	0.23114	0.742097	206
6MW	OID44371	UBAC1	Q9BSL1	ageSex	-0.0484519	0.0679275	-0.713289	0.47649	0.898849	206
6MW	OID44372	UBE2B	P63146	ageSex	-0.0697784	0.067433	-1.03478	0.302009	0.804302	206
6MW	OID44373	UBL4A	P11441	ageSex	-0.0476426	0.0673737	-0.707138	0.480296	0.900787	206
6MW	OID44374	UBXN2B	Q14CS0	ageSex	-0.0217595	0.0678586	-0.320659	0.7488	0.95768	206
6MW	OID44375	UFD1	Q92890	ageSex	0.0707183	0.0676617	1.04517	0.297192	0.802879	206
6MW	OID44376	UHRF2	Q96PU4	ageSex	0.089968	0.0672863	1.33709	0.182696	0.707688	206
6MW	OID44378	UNG	P13051	ageSex	0.0418407	0.0678824	0.616371	0.538344	0.921555	206
6MW	OID44379	UPK3A	O75631	ageSex	-0.0017671	0.0682813	-0.0258798	0.979379	0.996192	206
6MW	OID44380	UROS	P10746	ageSex	0.0314473	0.0679567	0.462755	0.644038	0.94436	206
6MW	OID44381	USO1	O60763	ageSex	0.0399244	0.0676909	0.589805	0.555981	0.927164	206
6MW	OID44382	USP25	Q9UHP3	ageSex	-0.031847	0.0676326	-0.470882	0.638233	0.943327	206
6MW	OID44383	USP28	Q96RU2	ageSex	-0.212155	0.0675167	-3.14226	0.00192853	0.108122	206
6MW	OID44384	USP8	P40818	ageSex	0.0295326	0.068002	0.43429	0.664541	0.949557	206
6MW	OID44385	VAMP8	Q9BV40	ageSex	-0.0135144	0.067894	-0.199051	0.842423	0.977438	206
6MW	OID44386	VASH1	Q7L8A9	ageSex	0.0902707	0.0676828	1.33373	0.183794	0.7079	206
6MW	OID44387	VAT1	Q99536	ageSex	-0.0864887	0.0679348	-1.27311	0.204441	0.713132	206
6MW	OID44388	VAV3	Q9UKW4	ageSex	0.0246025	0.0675449	0.364239	0.716061	0.955603	206
6MW	OID44389	VEGFA	P15692	ageSex	-0.165495	0.0666569	-2.48279	0.0138505	0.278572	206
6MW	OID44390	VEGFB	P49765	ageSex	-0.0790736	0.067901	-1.16454	0.245577	0.756898	206
6MW	OID44391	VEGFD	O43915	ageSex	-0.0871949	0.0674483	-1.29277	0.197568	0.713132	206
6MW	OID44392	VGF	O15240	ageSex	-0.105727	0.0684126	-1.54544	0.123806	0.642481	206
6MW	OID44393	VMO1	Q7Z5L0	ageSex	-0.173721	0.0664216	-2.61543	0.00958418	0.234015	206
6MW	OID44394	VNN2	O95498	ageSex	-0.0492147	0.0682987	-0.72058	0.472001	0.897347	206
6MW	OID44395	VPS37A	Q8NEZ2	ageSex	-0.0191039	0.0675087	-0.282985	0.777478	0.964367	206
6MW	OID44396	VPS4B	O75351	ageSex	0.0656296	0.067507	0.97219	0.332119	0.821446	206
6MW	OID44397	VPS53	Q5VIR6	ageSex	0.0234731	0.0676457	0.347	0.728952	0.956114	206
6MW	OID44398	VSIG10	Q8N0Z9	ageSex	-0.077325	0.0679794	-1.13748	0.256687	0.761568	206
6MW	OID44399	VSIG10L	Q86VR7	ageSex	-0.096447	0.0673869	-1.43124	0.153906	0.679394	206
6MW	OID44400	VSIG2	Q96IQ7	ageSex	-0.151085	0.0671135	-2.25119	0.0254502	0.371565	206
6MW	OID44401	VSNL1	P62760	ageSex	0.0568624	0.0680158	0.836017	0.404133	0.858659	206
6MW	OID44402	VWA1	Q6PCB0	ageSex	-0.0765134	0.0674051	-1.13513	0.257667	0.762322	206
6MW	OID44403	VWC2	Q2TAL6	ageSex	-0.0864454	0.0685492	-1.26107	0.208738	0.721244	206
6MW	OID44404	VWC2L	B2RUY7	ageSex	-0.00869144	0.068119	-0.127592	0.898599	0.983892	206
6MW	OID44405	WASF1	Q92558	ageSex	0.00615631	0.0676573	0.0909926	0.927589	0.989917	206
6MW	OID44406	WASF3	Q9UPY6	ageSex	0.0924586	0.0674089	1.37161	0.171707	0.697497	206
6MW	OID44407	WASHC3	Q9Y3C0	ageSex	-0.0885669	0.067243	-1.31712	0.189291	0.7079	206
6MW	OID44408	WDR46	O15213	ageSex	-0.174844	0.0668848	-2.6141	0.00962016	0.234015	206
6MW	OID44409	WDR91	A4D1P6	ageSex	-0.0518628	0.0675327	-0.767966	0.443404	0.882408	206
6MW	OID44410	WFDC1	Q9HC57	ageSex	-0.146046	0.0666942	-2.18979	0.0296847	0.399298	206
6MW	OID44411	WFDC12	Q8WWY7	ageSex	-0.129921	0.0681485	-1.90645	0.0580117	0.503591	206
6MW	OID44412	WFIKKN1	Q96NZ8	ageSex	0.153313	0.0674638	2.27252	0.0241078	0.365402	206
6MW	OID44413	WIF1	Q9Y5W5	ageSex	-0.183332	0.0673416	-2.72243	0.00704709	0.209963	206
6MW	OID44414	WWOX	Q9NZC7	ageSex	-0.078929	0.0672924	-1.17293	0.242207	0.75395	206
6MW	OID44415	WWP2	O00308	ageSex	0.0334056	0.0679327	0.491746	0.623433	0.942281	206
6MW	OID44416	XCL1	P47992	ageSex	-0.0184583	0.0682108	-0.270607	0.78697	0.968036	206
6MW	OID44418	YARS1	P54577	ageSex	0.0446043	0.0676709	0.659136	0.510559	0.912853	206
6MW	OID44419	YES1	P07947	ageSex	0.0395313	0.0677429	0.583549	0.560175	0.927576	206
6MW	OID44420	YJU2	Q9BW85	ageSex	-0.0257681	0.0678001	-0.380061	0.7043	0.953714	206
6MW	OID44421	YOD1	Q5VVQ6	ageSex	-0.0254933	0.0676092	-0.377069	0.706518	0.953714	206
6MW	OID44422	ZBP1	Q9H171	ageSex	-0.0807648	0.0674683	-1.19708	0.232679	0.743833	206
6MW	OID44423	ZBTB17	Q13105	ageSex	-0.157845	0.0670915	-2.35268	0.0196001	0.326651	206
6MW	OID44424	ZER1	Q7Z7L7	ageSex	-0.196312	0.0664315	-2.9551	0.00349713	0.15195	206
6MW	OID44425	ZFAND2B	Q8WV99	ageSex	-0.00248286	0.0678715	-0.0365817	0.970855	0.993419	206
6MW	OID44426	ZFYVE19	Q96K21	ageSex	0.0397692	0.0677155	0.587299	0.557659	0.927576	206
6MW	OID44427	ZHX2	Q9Y6X8	ageSex	-0.0698173	0.0679623	-1.02729	0.30551	0.806432	206
6MW	OID44429	ZNRD2	O60232	ageSex	0.0802039	0.0678628	1.18185	0.238654	0.749457	206
6MW	OID44430	ZP3	P21754	ageSex	-0.128819	0.0670239	-1.92199	0.0560142	0.500509	206
6MW	OID44432	A1CF	Q9NQ94	ageSex	0.00907095	0.0677274	0.133933	0.893589	0.982845	206
6MW	OID44433	ACADSB	P45954	ageSex	0.0864575	0.0678682	1.2739	0.204161	0.713132	206
6MW	OID44434	ACAN	P16112	ageSex	0.120728	0.066929	1.80382	0.0727492	0.541938	206
6MW	OID44435	ACHE	P22303	ageSex	0.106047	0.0673227	1.57521	0.116774	0.631221	206
6MW	OID44436	ACOX1	Q15067	ageSex	0.0218799	0.0676354	0.323498	0.746653	0.95768	206
6MW	OID44437	ACY1	Q03154	ageSex	0.125965	0.0685921	1.83643	0.0677632	0.531304	206
6MW	OID44438	ACYP1	P07311	ageSex	0.0519374	0.0681906	0.761651	0.447157	0.885819	206
6MW	OID44439	ADAM8	P78325	ageSex	0.0817685	0.0678198	1.20567	0.229354	0.739737	206
6MW	OID44440	ADAMTS8	Q9UP79	ageSex	0.157793	0.0670146	2.35461	0.0195015	0.326651	206
6MW	OID44441	ADAMTSL5	Q6ZMM2	ageSex	0.127705	0.0670596	1.90435	0.0582854	0.503591	206
6MW	OID44442	ADD1	P35611	ageSex	0.10377	0.0683698	1.51778	0.130635	0.651013	206
6MW	OID44443	ADD2	P35612	ageSex	-0.011045	0.0678087	-0.162884	0.870773	0.977949	206
6MW	OID44444	ADGRD1	Q6QNK2	ageSex	0.0562484	0.0681113	0.82583	0.409875	0.861965	206
6MW	OID44445	ADGRE2	Q9UHX3	ageSex	0.153084	0.0667572	2.29315	0.0228689	0.355936	206
6MW	OID44446	ADGRF5	Q8IZF2	ageSex	0.0554163	0.0690862	0.802133	0.423419	0.870377	206
6MW	OID44447	ADGRG2	Q8IZP9	ageSex	0.141251	0.0675055	2.09244	0.0376483	0.440888	206
6MW	OID44448	ADH1B	P00325	ageSex	0.0302844	0.069099	0.438275	0.661655	0.94907	206
6MW	OID44449	AEBP1	Q8IUX7	ageSex	-0.0185916	0.0677075	-0.274587	0.783914	0.965815	206
6MW	OID44450	AFAP1	Q8N556	ageSex	0.00465175	0.0697872	0.0666562	0.946921	0.990965	206
6MW	OID44451	AGER	Q15109	ageSex	-0.0100821	0.067581	-0.149186	0.881556	0.980428	206
6MW	OID44452	AGRN	O00468	ageSex	-0.000831094	0.0677902	-0.0122598	0.99023	0.996383	206
6MW	OID44453	AGXT	P21549	ageSex	0.0793959	0.0696368	1.14014	0.255577	0.761568	206
6MW	OID44454	AHCY	P23526	ageSex	-0.0109431	0.0678207	-0.161353	0.871976	0.977949	206
6MW	OID44455	AK1	P00568	ageSex	0.0152194	0.0676629	0.224929	0.822262	0.977353	206
6MW	OID44456	AKAP12	Q02952	ageSex	0.0718928	0.067622	1.06316	0.288981	0.79219	206
6MW	OID44457	ALPG	P10696	ageSex	0.0145316	0.069538	0.208973	0.83468	0.977438	206
6MW	OID44458	AMOT	Q4VCS5	ageSex	0.10193	0.0688948	1.4795	0.140565	0.663225	206
6MW	OID44459	ANGPT1	Q15389	ageSex	0.0101547	0.0676122	0.150191	0.880764	0.980428	206
6MW	OID44460	ANGPTL1	O95841	ageSex	-0.0104959	0.0675364	-0.155411	0.876653	0.979822	206
6MW	OID44461	ANGPTL2	Q9UKU9	ageSex	0.0725053	0.0679978	1.06629	0.287565	0.791595	206
6MW	OID44462	ANGPTL4	Q9BY76	ageSex	-0.0186985	0.0676514	-0.276395	0.782527	0.965018	206
6MW	OID44463	ANXA1	P04083	ageSex	-0.081663	0.0677835	-1.20476	0.229704	0.740123	206
6MW	OID44464	ANXA3	P12429	ageSex	0.0626318	0.0678138	0.923585	0.356805	0.838578	206
6MW	OID44465	ANXA4	P09525	ageSex	0.0600503	0.0680227	0.882799	0.378394	0.852974	206
6MW	OID44466	APLP1	P51693	ageSex	0.183737	0.0680298	2.70084	0.00750376	0.211776	206
6MW	OID44467	APOBR	Q0VD83	ageSex	0.0730157	0.0680789	1.07252	0.284768	0.787264	206
6MW	OID44468	APPL2	Q8NEU8	ageSex	0.0949594	0.0678126	1.40032	0.162951	0.691674	206
6MW	OID44469	ARHGAP45	Q92619	ageSex	0.112661	0.0673939	1.67167	0.0961372	0.601663	206
6MW	OID44470	ASPN	Q9BXN1	ageSex	0.0946151	0.0674848	1.40202	0.162444	0.69085	206
6MW	OID44471	ATOX1	O00244	ageSex	-0.0106976	0.0679078	-0.157532	0.874983	0.979215	206
6MW	OID44472	ATP5IF1	Q9UII2	ageSex	0.114356	0.0679306	1.68342	0.0938381	0.593777	206
6MW	OID44473	B4GALT1	P15291	ageSex	0.0460889	0.0678073	0.679704	0.49747	0.910893	206
6MW	OID44474	BCAT1	P54687	ageSex	0.0337134	0.0675253	0.499271	0.618132	0.942281	206
6MW	OID44475	BICD2	Q8TD16	ageSex	0.122535	0.067331	1.81989	0.070256	0.539061	206
6MW	OID44476	BMP10	O95393	ageSex	0.0688262	0.0674987	1.01967	0.309106	0.806432	206
6MW	OID44477	BMPER	Q8N8U9	ageSex	0.00124582	0.0681924	0.0182692	0.985442	0.996204	206
6MW	OID44478	BNIP2	Q12982	ageSex	0.115632	0.0675232	1.71248	0.0883435	0.58233	206
6MW	OID44479	BPI	P17213	ageSex	-0.0861326	0.0678623	-1.26923	0.205821	0.716434	206
6MW	OID44480	BPIFB2	Q8N4F0	ageSex	-0.0352528	0.0701127	-0.502801	0.615652	0.941051	206
6MW	OID44481	BRD4	O60885	ageSex	0.0276786	0.0675982	0.409458	0.682637	0.951707	206
6MW	OID44482	BST1	Q10588	ageSex	0.124335	0.0675121	1.84168	0.0669888	0.53016	206
6MW	OID44483	BST2	Q10589	ageSex	-0.0907918	0.0685485	-1.32449	0.186837	0.7079	206
6MW	OID44484	BTN2A1	Q7KYR7	ageSex	0.0214637	0.0677137	0.316977	0.751589	0.95768	206
6MW	OID44485	C1QTNF5	Q9BXJ0	ageSex	0.0482984	0.0683375	0.706763	0.480528	0.900787	206
6MW	OID44486	C1QTNF9	P0C862	ageSex	0.126044	0.0670319	1.88037	0.0614974	0.513036	206
6MW	OID44487	C2orf88	Q9BSF0	ageSex	0.151826	0.0673481	2.25435	0.0252474	0.371565	206
6MW	OID44488	C4BPB	P20851	ageSex	0.0452474	0.068015	0.665257	0.506645	0.912213	206
6MW	OID44489	CA13	Q8N1Q1	ageSex	0.138111	0.0676527	2.04147	0.042504	0.453659	206
6MW	OID44490	CACYBP	Q9HB71	ageSex	0.096126	0.0680948	1.41165	0.159592	0.685437	206
6MW	OID44491	CANT1	Q8WVQ1	ageSex	0.0650276	0.0680111	0.956132	0.340148	0.825668	206
6MW	OID44492	CBLIF	P27352	ageSex	-0.0378608	0.0674256	-0.561519	0.575066	0.929126	206
6MW	OID44493	CCBE1	Q6UXH8	ageSex	-0.0578	0.0673635	-0.858031	0.391892	0.856091	206
6MW	OID44494	CCDC80	Q76M96	ageSex	-0.0137517	0.067535	-0.203623	0.838853	0.977438	206
6MW	OID44495	CCL13	Q99616	ageSex	0.0686699	0.0675229	1.01699	0.310376	0.806432	206
6MW	OID44496	CCL17	Q92583	ageSex	0.0113835	0.068612	0.165912	0.868392	0.977949	206
6MW	OID44497	CCL19	Q99731	ageSex	0.0221466	0.0677014	0.327121	0.743915	0.95768	206
6MW	OID44498	CCL2	P13500	ageSex	0.0549569	0.0686285	0.800787	0.424196	0.870589	206
6MW	OID44499	CCL21	O00585	ageSex	0.0316986	0.0677391	0.467951	0.640324	0.943327	206
6MW	OID44500	CCL22	O00626	ageSex	0.0917004	0.0700531	1.30901	0.192017	0.7097	206
6MW	OID44501	CCL23	P55773	ageSex	-0.0403935	0.0676409	-0.597176	0.551059	0.926212	206
6MW	OID44502	CCL24	O00175	ageSex	-0.000913775	0.0679686	-0.0134441	0.989287	0.996383	206
6MW	OID44503	CCL27	Q9Y4X3	ageSex	0.0276169	0.0680106	0.406068	0.685123	0.951707	206
6MW	OID44504	CCL4	P13236	ageSex	0.0647881	0.0674939	0.959911	0.338248	0.824899	206
6MW	OID44505	CCN2	P29279	ageSex	0.039731	0.0674666	0.588899	0.556587	0.927299	206
6MW	OID44506	CD1C	P29017	ageSex	0.18921	0.0687651	2.75153	0.00647114	0.204488	206
6MW	OID44507	CD27	P26842	ageSex	-0.0386143	0.0675121	-0.571962	0.567984	0.928325	206
6MW	OID44508	CD276	Q5ZPR3	ageSex	-0.0512331	0.0674193	-0.759917	0.44819	0.886137	206
6MW	OID44509	CD2AP	Q9Y5K6	ageSex	0.059229	0.0677744	0.873914	0.383203	0.853318	206
6MW	OID44510	CD300A	Q9UGN4	ageSex	-0.0291233	0.067447	-0.431795	0.666351	0.950532	206
6MW	OID44511	CD300C	Q08708	ageSex	-0.0831097	0.0672303	-1.23619	0.217822	0.729899	206
6MW	OID44512	CD33	P20138	ageSex	-0.0742735	0.0685122	-1.08409	0.279616	0.782738	206
6MW	OID44513	CD34	P28906	ageSex	0.0753293	0.0685705	1.09857	0.273265	0.779006	206
6MW	OID44514	CD40	P25942	ageSex	0.0301647	0.067667	0.445782	0.656232	0.946931	206
6MW	OID44515	CD48	P09326	ageSex	0.0607012	0.0676617	0.897129	0.370718	0.848523	206
6MW	OID44516	CD58	P19256	ageSex	0.169749	0.0669026	2.53726	0.0119277	0.256987	206
6MW	OID44517	CD69	Q07108	ageSex	0.124468	0.0682027	1.82497	0.069482	0.538305	206
6MW	OID44518	CD72	P21854	ageSex	0.0602511	0.0674386	0.893421	0.372695	0.85022	206
6MW	OID44519	CD74	P04233	ageSex	0.0266733	0.0676068	0.394535	0.693602	0.953298	206
6MW	OID44520	CD80	P33681	ageSex	0.0787196	0.0672542	1.17048	0.243187	0.754749	206
6MW	OID44521	CD8A	P01732	ageSex	0.0141286	0.0681384	0.207351	0.835945	0.977438	206
6MW	OID44522	CDA	P32320	ageSex	0.0530552	0.0685036	0.774488	0.439548	0.881207	206
6MW	OID44523	CDC37	Q16543	ageSex	0.115857	0.0679676	1.70459	0.0898093	0.586799	206
6MW	OID44524	CDH15	P55291	ageSex	-0.0410142	0.0697308	-0.58818	0.557069	0.927496	206
6MW	OID44525	CDH17	Q12864	ageSex	0.0315855	0.0679633	0.464743	0.642616	0.943831	206
6MW	OID44526	CDH2	P19022	ageSex	0.108547	0.0674706	1.60881	0.10922	0.623291	206
6MW	OID44527	CDH3	P22223	ageSex	0.0125074	0.067823	0.184412	0.853875	0.977438	206
6MW	OID44528	CDH6	P55285	ageSex	-0.0149657	0.0674762	-0.221792	0.8247	0.977438	206
6MW	OID44529	CDHR5	Q9HBB8	ageSex	0.177257	0.0696671	2.54435	0.0116957	0.253034	206
6MW	OID44530	CDON	Q4KMG0	ageSex	0.116316	0.0692618	1.67937	0.0946268	0.595156	206
6MW	OID44531	CDV3	Q9UKY7	ageSex	0.0874895	0.0679009	1.28849	0.19905	0.713132	206
6MW	OID44532	CEACAM1	P13688	ageSex	0.0347675	0.0674402	0.515531	0.606746	0.9357	206
6MW	OID44533	CELSR2	Q9HCU4	ageSex	0.0710514	0.0684745	1.03763	0.300681	0.803982	206
6MW	OID44534	CEP131	Q9UPN4	ageSex	0.133252	0.0672671	1.98094	0.0489552	0.477165	206
6MW	OID44535	CGREF1	Q99674	ageSex	-0.038003	0.0682798	-0.556579	0.578431	0.930172	206
6MW	OID44536	CHAD	O15335	ageSex	0.124773	0.0700489	1.78122	0.0763791	0.549911	206
6MW	OID44537	CHGB	P05060	ageSex	-0.0841029	0.0675595	-1.24487	0.214621	0.728493	206
6MW	OID44538	CHMP6	Q96FZ7	ageSex	0.132376	0.0674445	1.96274	0.0510491	0.479313	206
6MW	OID44539	CHRDL1	Q9BU40	ageSex	0.0972279	0.0672433	1.44591	0.149752	0.672565	206
6MW	OID44540	CHRDL2	Q6WN34	ageSex	0.0264158	0.0678752	0.389181	0.697552	0.953492	206
6MW	OID44541	CIAPIN1	Q6FI81	ageSex	0.0849919	0.0677838	1.25387	0.211339	0.724473	206
6MW	OID44542	CKAP5	Q14008	ageSex	0.125783	0.0676558	1.85917	0.0644579	0.523494	206
6MW	OID44543	CKMT1A_CKMT1B	P12532	ageSex	0.092312	0.0684394	1.34881	0.178907	0.70508	206
6MW	OID44544	CLC	Q05315	ageSex	0.0386616	0.0681364	0.567416	0.571062	0.928964	206
6MW	OID44545	CLEC1B	Q9P126	ageSex	0.0869116	0.0681821	1.2747	0.20388	0.713132	206
6MW	OID44546	CLEC5A	Q9NY25	ageSex	0.00726835	0.0676316	0.10747	0.914523	0.987415	206
6MW	OID44547	CLTB	P09497	ageSex	0.0617317	0.0678062	0.910413	0.36369	0.844018	206
6MW	OID44548	CLUL1	Q15846	ageSex	0.0891686	0.0675579	1.31988	0.188367	0.7079	206
6MW	OID44549	CMC1	Q7Z7K0	ageSex	0.115969	0.0675727	1.71621	0.0876558	0.579997	206
6MW	OID44550	CNN2	Q99439	ageSex	0.123716	0.0677137	1.82705	0.0691682	0.536671	206
6MW	OID44551	CNST	Q6PJW8	ageSex	0.173479	0.0670876	2.58586	0.0104171	0.243969	206
6MW	OID44552	CNTN5	O94779	ageSex	0.089524	0.0685138	1.30666	0.192815	0.709985	206
6MW	OID44553	COCH	O43405	ageSex	0.020038	0.0674844	0.296928	0.766826	0.961335	206
6MW	OID44554	COL4A1	P02462	ageSex	-0.00557683	0.0684324	-0.081494	0.93513	0.990965	206
6MW	OID44555	COL5A1	P20908	ageSex	-0.0170955	0.0676329	-0.25277	0.800703	0.971371	206
6MW	OID44556	COLEC12	Q5KU26	ageSex	-0.0410285	0.0678157	-0.604999	0.545859	0.923506	206
6MW	OID44557	COMMD2	Q86X83	ageSex	0.0261096	0.0677598	0.385326	0.700401	0.953714	206
6MW	OID44558	COX6B1	P14854	ageSex	-0.0384237	0.0676776	-0.567747	0.570837	0.928964	206
6MW	OID44559	CPA2	P48052	ageSex	0.231123	0.0657899	3.51304	0.000546566	0.0518432	206
6MW	OID44560	CPA4	Q9UI42	ageSex	0.0531488	0.067642	0.785736	0.432943	0.878873	206
6MW	OID44561	CPM	P14384	ageSex	0.118572	0.0680589	1.7422	0.0829959	0.566345	206
6MW	OID44562	CPPED1	Q9BRF8	ageSex	0.0649658	0.0684716	0.948799	0.343856	0.829218	206
6MW	OID44563	CPXM1	Q96SM3	ageSex	0.010264	0.0676023	0.15183	0.879473	0.980428	206
6MW	OID44564	CPXM2	Q8N436	ageSex	-0.0391258	0.0674875	-0.579749	0.56273	0.92821	206
6MW	OID44565	CRB2	Q5IJ48	ageSex	0.122969	0.0671861	1.83027	0.0686837	0.536158	206
6MW	OID44566	CREG1	O75629	ageSex	0.183445	0.0668289	2.74499	0.0065968	0.207203	206
6MW	OID44567	CRELD1	Q96HD1	ageSex	0.00409144	0.0683243	0.0598827	0.952308	0.991314	206
6MW	OID44568	CRELD2	Q6UXH1	ageSex	-0.0193109	0.0678956	-0.284421	0.776379	0.964278	206
6MW	OID44569	CRHBP	P24387	ageSex	0.0878538	0.0685185	1.28219	0.201245	0.713132	206
6MW	OID44570	CRIM1	Q9NZV1	ageSex	0.0325327	0.0674268	0.482489	0.629981	0.942281	206
6MW	OID44571	CRKL	P46109	ageSex	0.0866507	0.0679138	1.27589	0.203459	0.713132	206
6MW	OID44572	CRLF1	O75462	ageSex	0.0552886	0.0683407	0.809015	0.419458	0.866725	206
6MW	OID44573	CRYBB1	P53674	ageSex	0.0512924	0.0679069	0.755335	0.450928	0.886137	206
6MW	OID44574	CSF1	P09603	ageSex	-0.0273067	0.067902	-0.402149	0.688	0.953037	206
6MW	OID44575	CST1	P01037	ageSex	0.0216556	0.0682716	0.317199	0.75142	0.95768	206
6MW	OID44576	CST7	O76096	ageSex	-0.073152	0.0676362	-1.08155	0.280741	0.785021	206
6MW	OID44577	CTRC	Q99895	ageSex	0.226197	0.0658893	3.43299	0.000724133	0.0572755	206
6MW	OID44578	CTSC	P53634	ageSex	0.0567203	0.0679417	0.834838	0.404795	0.858666	206
6MW	OID44579	CTSE	P14091	ageSex	0.105701	0.0671797	1.57341	0.117189	0.631221	206
6MW	OID44580	CTSF	Q9UBX1	ageSex	0.227898	0.0667897	3.41217	0.000778468	0.0605811	206
6MW	OID44581	CTSL	P07711	ageSex	0.0179161	0.0675731	0.265137	0.791175	0.968986	206
6MW	OID44582	CTSS	P25774	ageSex	0.133462	0.0676123	1.97392	0.0497535	0.478625	206
6MW	OID44583	CXCL1	P09341	ageSex	0.00424487	0.0680906	0.0623415	0.950352	0.991314	206
6MW	OID44584	CXCL10	P02778	ageSex	0.0622979	0.0673478	0.925018	0.35606	0.837838	206
6MW	OID44585	CXCL11	O14625	ageSex	-0.0125418	0.067749	-0.185122	0.853319	0.977438	206
6MW	OID44586	CXCL13	O43927	ageSex	0.0539929	0.0674095	0.800969	0.424091	0.870589	206
6MW	OID44587	CXCL5	P42830	ageSex	0.000415316	0.069449	0.00598015	0.995234	0.998597	206
6MW	OID44588	CXCL6	P80162	ageSex	0.0863068	0.0674082	1.28036	0.201887	0.713132	206
6MW	OID44589	CXCL9	Q07325	ageSex	0.0434624	0.0678844	0.640241	0.522741	0.914929	206
6MW	OID44590	DAAM1	Q9Y4D1	ageSex	0.114651	0.0678703	1.68927	0.092711	0.593305	206
6MW	OID44591	DAG1	Q14118	ageSex	0.1196	0.0677883	1.76431	0.079191	0.555776	206
6MW	OID44592	DAP	P51397	ageSex	0.0764777	0.0681932	1.12149	0.263413	0.76857	206
6MW	OID44593	DBNL	Q9UJU6	ageSex	0.114371	0.0677826	1.68732	0.0930847	0.593305	206
6MW	OID44594	DCBLD2	Q96PD2	ageSex	0.115401	0.0671019	1.71979	0.0870017	0.579345	206
6MW	OID44595	DCTD	P32321	ageSex	0.118398	0.0677532	1.74748	0.0820729	0.565922	206
6MW	OID44596	DCTPP1	Q9H773	ageSex	0.0993835	0.0671767	1.47943	0.140582	0.663225	206
6MW	OID44597	DCXR	Q7Z4W1	ageSex	0.167259	0.0685273	2.44077	0.0155176	0.298374	206
6MW	OID44598	DDC	P20711	ageSex	0.121735	0.0671874	1.81188	0.0714898	0.539433	206
6MW	OID44599	DDI2	Q5TDH0	ageSex	0.0293654	0.0675559	0.434683	0.664256	0.949557	206
6MW	OID44600	DDR1	Q08345	ageSex	0.0819055	0.0675855	1.21188	0.226974	0.736645	206
6MW	OID44601	DEPP1	Q9NTK1	ageSex	0.0146572	0.0674591	0.217275	0.828214	0.977438	206
6MW	OID44602	DIABLO	Q9NR28	ageSex	0.143166	0.0677628	2.11275	0.0358504	0.434707	206
6MW	OID44603	DIPK2B	Q9H7Y0	ageSex	0.121183	0.0675059	1.79515	0.0741254	0.543587	206
6MW	OID44604	DKK1	O94907	ageSex	0.0451388	0.0676868	0.666877	0.505612	0.91157	206
6MW	OID44605	DLL1	O00548	ageSex	-0.00662293	0.0678048	-0.0976765	0.922286	0.989566	206
6MW	OID44606	DNAJB2	P25686	ageSex	0.0643398	0.0678444	0.948345	0.344087	0.829218	206
6MW	OID44608	DNAJC7	Q99615	ageSex	0.0378488	0.0679648	0.556888	0.57822	0.930172	206
6MW	OID44609	DNER	Q8NFT8	ageSex	0.207201	0.0669716	3.09387	0.0022554	0.120278	206
6MW	OID44610	DNPH1	O43598	ageSex	0.0438133	0.067898	0.645282	0.519477	0.914595	206
6MW	OID44611	DOK2	O60496	ageSex	0.112477	0.0679248	1.6559	0.0992944	0.6033	206
6MW	OID44612	DPP7	Q9UHL4	ageSex	0.101411	0.0673146	1.50652	0.133496	0.656031	206
6MW	OID44613	DTD1	Q8TEA8	ageSex	0.0916563	0.0678086	1.35169	0.177986	0.704112	206
6MW	OID44614	DTYMK	P23919	ageSex	0.0691983	0.0679765	1.01797	0.309908	0.806432	206
6MW	OID44615	ECHDC3	Q96DC8	ageSex	0.0198523	0.0696294	0.285114	0.775849	0.964278	206
6MW	OID44616	EEF1D	P29692	ageSex	0.040023	0.0678801	0.589613	0.556109	0.927164	206
6MW	OID44617	EFEMP2	O95967	ageSex	-0.0191119	0.0675713	-0.28284	0.777589	0.964367	206
6MW	OID44618	EGF	P01133	ageSex	0.117632	0.068121	1.72681	0.0857308	0.575376	206
6MW	OID44619	EGFL6	Q8IUX8	ageSex	-0.000197542	0.0685012	-0.00288378	0.997702	0.999235	206
6MW	OID44620	EHBP1	Q8NDI1	ageSex	0.0863946	0.0677571	1.27506	0.203752	0.713132	206
6MW	OID44621	EIF4EBP1	Q13541	ageSex	-0.00355264	0.0676234	-0.0525356	0.958154	0.991314	206
6MW	OID44622	ELN	P15502	ageSex	-0.0757542	0.0687723	-1.10152	0.27198	0.778751	206
6MW	OID44623	EMC2	Q15006	ageSex	-0.00879804	0.067521	-0.130301	0.896458	0.983779	206
6MW	OID44624	ENO1	P06733	ageSex	0.0403999	0.067972	0.594361	0.552936	0.926489	206
6MW	OID44625	ENO2	P09104	ageSex	0.086152	0.068052	1.26597	0.206981	0.717552	206
6MW	OID44626	ENPP1	P22413	ageSex	0.030896	0.0675291	0.457521	0.647788	0.946098	206
6MW	OID44627	ENPP5	Q9UJA9	ageSex	0.129994	0.0685918	1.89518	0.059496	0.503591	206
6MW	OID44628	ENPP7	Q6UWV6	ageSex	-0.0121287	0.0684046	-0.177309	0.859444	0.977438	206
6MW	OID44629	EPCAM	P16422	ageSex	0.151502	0.0674251	2.24696	0.025724	0.372569	206
6MW	OID44630	EPDR1	Q9UM22	ageSex	0.0520573	0.0679452	0.766165	0.444473	0.883326	206
6MW	OID44631	EPHA1	P21709	ageSex	0.0993148	0.0680119	1.46026	0.145773	0.666695	206
6MW	OID44632	EPHA4	P54764	ageSex	0.110498	0.0673837	1.63984	0.102596	0.607985	206
6MW	OID44633	ERBB2	P04626	ageSex	0.23568	0.0680026	3.46576	0.000645767	0.0534449	206
6MW	OID44634	ERBB3	P21860	ageSex	0.199399	0.0689422	2.89227	0.00424382	0.167631	206
6MW	OID44635	ERBB4	Q15303	ageSex	0.137939	0.0671493	2.05421	0.0412427	0.448934	206
6MW	OID44636	ERP29	P30040	ageSex	0.110499	0.0679052	1.62725	0.105242	0.61174	206
6MW	OID44637	ESM1	Q9NQ30	ageSex	-0.0114081	0.0679178	-0.167969	0.866776	0.977659	206
6MW	OID44638	ESYT1	Q9BSJ8	ageSex	0.142449	0.0677219	2.10344	0.0366649	0.439272	206
6MW	OID44639	EZR	P15311	ageSex	0.144488	0.0674095	2.14343	0.0332739	0.425221	206
6MW	OID44640	F2R	P25116	ageSex	-0.0327664	0.0675884	-0.484793	0.628349	0.942281	206
6MW	OID44641	FABP1	P07148	ageSex	0.0578838	0.0691766	0.836754	0.403719	0.858585	206
6MW	OID44642	FABP2	P12104	ageSex	0.0406615	0.068604	0.592699	0.554045	0.926489	206
6MW	OID44643	FABP3	P05413	ageSex	-0.13608	0.0668306	-2.03619	0.0430361	0.45554	206
6MW	OID44644	FABP5	Q01469	ageSex	-0.0194226	0.0685961	-0.283145	0.777356	0.964367	206
6MW	OID44645	FADD	Q13158	ageSex	0.0392786	0.0678976	0.578497	0.563573	0.928325	206
6MW	OID44646	FAM20A	Q96MK3	ageSex	0.0853955	0.0684811	1.24699	0.213844	0.727182	206
6MW	OID44647	FAM3C	Q92520	ageSex	0.0361655	0.067878	0.532801	0.594757	0.933653	206
6MW	OID44648	FBLN7	Q53RD9	ageSex	0.0922765	0.0681376	1.35427	0.177165	0.703532	206
6MW	OID44649	FBP1	P09467	ageSex	0.0489	0.0677109	0.722188	0.471014	0.897347	206
6MW	OID44650	FCAMR	Q8WWV6	ageSex	0.0677124	0.0697843	0.97031	0.333053	0.821446	206
6MW	OID44651	FCRL1	Q96LA6	ageSex	0.146597	0.0682342	2.14844	0.0328689	0.422114	206
6MW	OID44652	FGF19	O95750	ageSex	0.0259841	0.0677649	0.383444	0.701794	0.953714	206
6MW	OID44653	FGFBP1	Q14512	ageSex	-0.0952698	0.0673198	-1.41518	0.158555	0.683792	206
6MW	OID44654	FGFR2	P21802	ageSex	0.0583538	0.0683323	0.853971	0.394133	0.857189	206
6MW	OID44655	FGFR4	P22455	ageSex	0.0676186	0.0678157	0.997093	0.319912	0.810658	206
6MW	OID44656	FIS1	Q9Y3D6	ageSex	0.0745906	0.0691263	1.07905	0.281853	0.785897	206
6MW	OID44657	FLT4	P35916	ageSex	0.0201814	0.0694022	0.29079	0.77151	0.96328	206
6MW	OID44658	FNBP1	Q96RU3	ageSex	0.0530494	0.0681255	0.778701	0.437067	0.881086	206
6MW	OID44659	FOLR1	P15328	ageSex	0.0109821	0.0676224	0.162403	0.871151	0.977949	206
6MW	OID44660	FOLR2	P14207	ageSex	0.052605	0.068182	0.771538	0.44129	0.881313	206
6MW	OID44661	FOLR3	P41439	ageSex	0.0525649	0.0681471	0.771345	0.441404	0.881313	206
6MW	OID44662	FST	P19883	ageSex	0.0834476	0.0672187	1.24144	0.215884	0.728493	206
6MW	OID44663	FSTL3	O95633	ageSex	-0.00777786	0.067583	-0.115086	0.908491	0.985822	206
6MW	OID44664	FTO	Q9C0B1	ageSex	0.059131	0.0681647	0.867472	0.386713	0.853318	206
6MW	OID44665	FUOM	A2VDF0	ageSex	0.0789579	0.0678952	1.16294	0.246226	0.756898	206
6MW	OID44666	FURIN	P09958	ageSex	0.101683	0.0689021	1.47577	0.141564	0.663225	206
6MW	OID44667	FUT3_FUT5	P21217_Q11128	ageSex	0.0511585	0.067998	0.752353	0.452715	0.886137	206
6MW	OID44668	GAL	P22466	ageSex	0.0800062	0.0693229	1.15411	0.249819	0.757809	206
6MW	OID44669	GALM	Q96C23	ageSex	0.0457496	0.0689	0.664	0.507447	0.912412	206
6MW	OID44670	GALNT5	Q7Z7M9	ageSex	-0.0656689	0.0687728	-0.954867	0.340786	0.826344	206
6MW	OID44671	GAPDH	P04406	ageSex	0.0413199	0.0689113	0.599611	0.549438	0.925911	206
6MW	OID44672	GAS2L1	Q99501	ageSex	0.121654	0.0677171	1.79651	0.0739083	0.543523	206
6MW	OID44673	GBP1	P32455	ageSex	0.114763	0.0674544	1.70135	0.0904163	0.588061	206
6MW	OID44674	GCHFR	P30047	ageSex	0.0264717	0.0674988	0.392181	0.695338	0.953324	206
6MW	OID44675	GDF2	Q9UK05	ageSex	0.160809	0.0680574	2.36284	0.0190853	0.323087	206
6MW	OID44676	GET3	O43681	ageSex	0.0104002	0.0676118	0.153822	0.877904	0.980379	206
6MW	OID44677	GGACT	Q9BVM4	ageSex	0.0133272	0.0683317	0.195037	0.84556	0.977438	206
6MW	OID44678	GGCT	O75223	ageSex	0.0894876	0.0679793	1.31639	0.189534	0.7079	206
6MW	OID44679	GH1	P01241	ageSex	-0.22226	0.0675264	-3.29146	0.0011763	0.0776359	206
6MW	OID44680	GHR	P10912	ageSex	0.193285	0.071316	2.71026	0.00730135	0.211388	206
6MW	OID44681	GHRL	Q9UBU3	ageSex	-0.0869276	0.067341	-1.29086	0.198229	0.713132	206
6MW	OID44682	GIMAP7	Q8NHV1	ageSex	0.0991201	0.0677193	1.46369	0.144833	0.665097	206
6MW	OID44684	GLOD4	Q9HC38	ageSex	0.0550009	0.0677936	0.811299	0.418149	0.866545	206
6MW	OID44685	GLRX	P35754	ageSex	0.0101022	0.0677161	0.149185	0.881556	0.980428	206
6MW	OID44686	GLRX5	Q86SX6	ageSex	0.0840062	0.0682023	1.23172	0.219485	0.730777	206
6MW	OID44687	GMFG	O60234	ageSex	0.101978	0.0677574	1.50505	0.133873	0.657263	206
6MW	OID44688	GMPR2	Q9P2T1	ageSex	0.087234	0.0682272	1.27858	0.202511	0.713132	206
6MW	OID44689	GNPDA2	Q8TDQ7	ageSex	0.173927	0.0669874	2.59641	0.0101125	0.240761	206
6MW	OID44690	GOLM2	Q6P4E1	ageSex	0.0788388	0.0689858	1.14283	0.254463	0.761568	206
6MW	OID44691	GP5	P40197	ageSex	0.181953	0.0670057	2.71548	0.00719109	0.211388	206
6MW	OID44692	GPNMB	Q14956	ageSex	0.0887175	0.0672419	1.31938	0.188536	0.7079	206
6MW	OID44693	GPX1	P07203	ageSex	0.102271	0.0680013	1.50396	0.134154	0.657994	206
6MW	OID44694	GRAP2	O75791	ageSex	0.117547	0.0678911	1.73141	0.0849058	0.573444	206
6MW	OID44695	GRHPR	Q9UBQ7	ageSex	0.132512	0.0679001	1.95158	0.0523708	0.485011	206
6MW	OID44696	GSTA1	P08263	ageSex	0.0913589	0.0699842	1.30542	0.193234	0.710416	206
6MW	OID44697	HAAO	P46952	ageSex	0.0562734	0.0682104	0.824998	0.410346	0.862057	206
6MW	OID44698	HBZ	P02008	ageSex	0.0226454	0.0674827	0.335573	0.737541	0.956114	206
6MW	OID44699	HEG1	Q9ULI3	ageSex	0.131046	0.0685942	1.91045	0.0574914	0.503591	206
6MW	OID44700	HEPH	Q9BQS7	ageSex	0.0981493	0.0679297	1.44487	0.150045	0.672785	206
6MW	OID44702	HMCN2	Q8NDA2	ageSex	0.100955	0.0680301	1.48398	0.139374	0.663225	206
6MW	OID44703	HMOX1	P09601	ageSex	0.0926327	0.0674367	1.37362	0.171081	0.697497	206
6MW	OID44704	HOMER2	Q9NSB8	ageSex	0.0670653	0.0677995	0.989171	0.323763	0.814327	206
6MW	OID44705	HSPA1A	P0DMV8	ageSex	0.0327194	0.0682059	0.479715	0.631949	0.942281	206
6MW	OID44706	HTRA2	O43464	ageSex	0.133072	0.0679625	1.95801	0.0516053	0.480853	206
6MW	OID44707	IAH1	Q2TAA2	ageSex	0.0845378	0.0677021	1.24867	0.21323	0.727129	206
6MW	OID44708	ICAM5	Q9UMF0	ageSex	0.0272429	0.0674823	0.403704	0.686857	0.951707	206
6MW	OID44709	IFNGR1	P15260	ageSex	-0.0327342	0.0675019	-0.484937	0.628246	0.942281	206
6MW	OID44710	IGFBPL1	Q8WX77	ageSex	-0.0257211	0.0675821	-0.380591	0.703907	0.953714	206
6MW	OID44711	IGFL3	Q6UXB1	ageSex	-0.00364574	0.0680491	-0.0535751	0.957327	0.991314	206
6MW	OID44712	IGSF8	Q969P0	ageSex	0.00291249	0.0676773	0.043035	0.965716	0.993419	206
6MW	OID44713	IGSF9	Q9P2J2	ageSex	0.127066	0.0715118	1.77685	0.0770973	0.549911	206
6MW	OID44714	IL10RB	Q08334	ageSex	0.0119473	0.0678064	0.176197	0.860316	0.977438	206
6MW	OID44715	IL13RA1	P78552	ageSex	0.100951	0.0690051	1.46295	0.145036	0.665097	206
6MW	OID44716	IL18	Q14116	ageSex	0.0528675	0.0677878	0.779898	0.436364	0.881086	206
6MW	OID44717	IL19	Q9UHD0	ageSex	-0.17146	0.066898	-2.563	0.0111048	0.248356	206
6MW	OID44718	IL1R2	P27930	ageSex	0.141159	0.0681581	2.07106	0.039624	0.447045	206
6MW	OID44719	IL1RN	P18510	ageSex	-0.215728	0.0665017	-3.24394	0.00137954	0.0898082	206
6MW	OID44720	IL6ST	P40189	ageSex	0.0723487	0.0674943	1.07192	0.285034	0.787315	206
6MW	OID44721	INHBB	P09529	ageSex	-0.0356255	0.0674376	-0.528274	0.597889	0.933911	206
6MW	OID44722	INS-CPEPTIDE	P01308	ageSex	0.0513226	0.0677634	0.75738	0.449705	0.886137	206
6MW	OID44723	IRF3	Q14653	ageSex	0.0979387	0.0677122	1.4464	0.149616	0.672565	206
6MW	OID44724	ITGB5	P18084	ageSex	0.135726	0.0671329	2.02176	0.0445205	0.461491	206
6MW	OID44725	JAM2	P57087	ageSex	-0.0570234	0.0675276	-0.844446	0.399419	0.858274	206
6MW	OID44726	JAM3	Q9BX67	ageSex	0.0125572	0.0676057	0.185742	0.852833	0.977438	206
6MW	OID44727	KDR	P35968	ageSex	0.155133	0.0693322	2.23753	0.0263436	0.37839	206
6MW	OID44728	KITLG	P21583	ageSex	0.0727125	0.0687389	1.05781	0.291407	0.796328	206
6MW	OID44729	KLK1	P06870	ageSex	-0.00400112	0.0678385	-0.0589801	0.953026	0.991314	206
6MW	OID44730	KLK10	O43240	ageSex	0.0805732	0.0676736	1.19061	0.235203	0.744594	206
6MW	OID44731	KLK11	Q9UBX7	ageSex	-0.0311971	0.0674305	-0.462656	0.644109	0.94436	206
6MW	OID44732	KLK6	Q92876	ageSex	0.0628782	0.0676999	0.928779	0.354112	0.837343	206
6MW	OID44733	KLK7	P49862	ageSex	0.0943447	0.0696036	1.35546	0.176785	0.703096	206
6MW	OID44734	KLK8	O60259	ageSex	0.0035861	0.0682704	0.0525279	0.95816	0.991314	206
6MW	OID44735	KYAT1	Q16773	ageSex	0.0907952	0.0675203	1.34471	0.180227	0.706131	206
6MW	OID44736	L1CAM	P32004	ageSex	0.163341	0.0669679	2.43909	0.015588	0.298374	206
6MW	OID44737	L3HYPDH	Q96EM0	ageSex	0.0819681	0.0681421	1.2029	0.230424	0.740708	206
6MW	OID44738	LACTB2	Q53H82	ageSex	0.10169	0.0679817	1.49584	0.136257	0.65976	206
6MW	OID44739	LAIR1	Q6GTX8	ageSex	-0.0528719	0.0674884	-0.783422	0.434297	0.879788	206
6MW	OID44740	LAMA4	Q16363	ageSex	0.0818557	0.0681519	1.20108	0.231128	0.742097	206
6MW	OID44741	LAMP2	P13473	ageSex	0.181393	0.0686147	2.64365	0.00884558	0.229758	206
6MW	OID44742	LBR	Q14739	ageSex	-0.0694014	0.0676247	-1.02627	0.30599	0.806432	206
6MW	OID44743	LCP2	Q13094	ageSex	0.125794	0.0677736	1.85609	0.0648978	0.523804	206
6MW	OID44744	LECT2	O14960	ageSex	0.0203497	0.0677797	0.300233	0.764308	0.960598	206
6MW	OID44745	LEG1	Q6P5S2	ageSex	0.0243406	0.0682585	0.356594	0.721768	0.956114	206
6MW	OID44746	LEP	P41159	ageSex	-0.0339316	0.0719698	-0.47147	0.637814	0.943327	206
6MW	OID44747	LEPR	P48357	ageSex	0.121238	0.0672244	1.80348	0.0728034	0.541938	206
6MW	OID44748	LGALS1	P09382	ageSex	0.0573463	0.0684852	0.837353	0.403384	0.858585	206
6MW	OID44749	LGALS4	P56470	ageSex	-0.0382579	0.0681342	-0.561508	0.575073	0.929126	206
6MW	OID44750	LGALS8	O00214	ageSex	0.0327073	0.0686217	0.476632	0.634139	0.942281	206
6MW	OID44751	LGALS9	O00182	ageSex	-0.0323765	0.0681011	-0.475418	0.635003	0.942691	206
6MW	OID44752	LGMN	Q99538	ageSex	0.120649	0.0684637	1.76224	0.0795414	0.556683	206
6MW	OID44753	LHPP	Q9H008	ageSex	0.0376677	0.0677181	0.556243	0.57866	0.930172	206
6MW	OID44754	LILRA5	A6NI73	ageSex	0.0118229	0.0691971	0.170858	0.864506	0.977659	206
6MW	OID44755	LILRA6	Q6PI73	ageSex	0.0393016	0.0674149	0.582982	0.560556	0.927732	206
6MW	OID44756	LPL	P06858	ageSex	0.109747	0.0691148	1.5879	0.113874	0.628961	206
6MW	OID44757	LRP11	Q86VZ4	ageSex	-0.0290515	0.0683924	-0.424776	0.671452	0.950829	206
6MW	OID44758	LRPAP1	P30533	ageSex	0.08777	0.0679796	1.29112	0.198137	0.713132	206
6MW	OID44760	LTBR	P36941	ageSex	-0.0472746	0.0674185	-0.70121	0.483979	0.900946	206
6MW	OID44761	LY6D	Q14210	ageSex	-0.0423997	0.067656	-0.626695	0.531567	0.917763	206
6MW	OID44762	LYPD3	O95274	ageSex	0.118478	0.067672	1.75077	0.0815033	0.565753	206
6MW	OID44763	LZTFL1	Q9NQ48	ageSex	0.0477282	0.0683407	0.698386	0.485739	0.902636	206
6MW	OID44764	MAMDC2	Q7Z304	ageSex	-0.229585	0.0657257	-3.49308	0.000586569	0.052662	206
6MW	OID44765	MAN2B2	Q9Y2E5	ageSex	0.250983	0.0658474	3.81158	0.000183296	0.028109	206
6MW	OID44766	MANF	P55145	ageSex	0.111081	0.0681068	1.63098	0.104453	0.609872	206
6MW	OID44767	MANSC1	Q9H8J5	ageSex	-0.026693	0.0677454	-0.39402	0.693982	0.953298	206
6MW	OID44768	MAP2K1	Q02750	ageSex	0.00249059	0.0676152	0.0368348	0.970653	0.993419	206
6MW	OID44769	MARCO	Q9UEW3	ageSex	0.118332	0.0679692	1.74096	0.0832126	0.566411	206
6MW	OID44431	MARS1	P56192	ageSex	0.0597396	0.0681687	0.876351	0.38188	0.853318	206
6MW	OID44770	MATN2	O00339	ageSex	0.0421132	0.0680136	0.619187	0.536491	0.919849	206
6MW	OID44771	MCFD2	Q8NI22	ageSex	0.0614717	0.0676573	0.908575	0.364657	0.844906	206
6MW	OID44772	MDK	P21741	ageSex	-0.124825	0.0675921	-1.84674	0.0662482	0.528162	206
6MW	OID44773	MEGF10	Q96KG7	ageSex	0.0870454	0.0679752	1.28055	0.201821	0.713132	206
6MW	OID44774	MELTF	P08582	ageSex	0.129027	0.0675904	1.90895	0.0576855	0.503591	206
6MW	OID44775	MENT	Q9BUN1	ageSex	0.193733	0.0687558	2.8177	0.00531747	0.183611	206
6MW	OID44776	MEP1B	Q16820	ageSex	-0.0164346	0.0694805	-0.236535	0.813257	0.976539	206
6MW	OID44777	MEPE	Q9NQ76	ageSex	0.100842	0.0674071	1.49602	0.13621	0.65976	206
6MW	OID44778	MERTK	Q12866	ageSex	0.0811943	0.0674822	1.2032	0.230309	0.740708	206
6MW	OID44779	MFAP4	P55083	ageSex	0.0237292	0.0677933	0.350022	0.726687	0.956114	206
6MW	OID44780	MGAT2	Q10469	ageSex	0.126346	0.0687479	1.83781	0.0675585	0.531273	206
6MW	OID44781	MGLL	Q99685	ageSex	-0.0404018	0.0678957	-0.595058	0.552471	0.926489	206
6MW	OID44782	MIA	Q16674	ageSex	0.127011	0.0680294	1.867	0.0633499	0.518534	206
6MW	OID44783	MMP1	P03956	ageSex	-0.0616174	0.0673434	-0.914972	0.361297	0.842289	206
6MW	OID44784	MMP10	P09238	ageSex	0.0357678	0.0682121	0.524361	0.600602	0.93458	206
6MW	OID44785	MMP15	P51511	ageSex	0.0531824	0.0685505	0.775814	0.438766	0.881207	206
6MW	OID44786	MMP7	P09237	ageSex	-0.0707525	0.0682783	-1.03624	0.30133	0.804302	206
6MW	OID44787	MMP8	P22894	ageSex	-0.0860214	0.0674736	-1.27489	0.203813	0.713132	206
6MW	OID44788	MMRN2	Q9H8L6	ageSex	0.0523187	0.0677055	0.772739	0.44058	0.88125	206
6MW	OID44789	MNDA	P41218	ageSex	-0.156649	0.0676367	-2.31604	0.0215593	0.349101	206
6MW	OID44790	MOCS2	O96007	ageSex	0.0755923	0.0676312	1.11771	0.265017	0.770273	206
6MW	OID44791	MPIG6B	O95866	ageSex	0.134208	0.067856	1.97783	0.0493073	0.477165	206
6MW	OID44792	MSMP	Q1L6U9	ageSex	0.107472	0.0685075	1.56876	0.11827	0.63333	206
6MW	OID44793	MSR1	P21757	ageSex	-0.0653815	0.0674231	-0.96972	0.333346	0.82178	206
6MW	OID44794	MSRA	Q9UJ68	ageSex	0.109252	0.0682381	1.60104	0.110932	0.623291	206
6MW	OID44796	MYBPC1	Q00872	ageSex	-0.194451	0.067661	-2.8739	0.00448814	0.172068	206
6MW	OID44797	MYDGF	Q969H8	ageSex	0.0237789	0.0685937	0.346663	0.729205	0.956114	206
6MW	OID44798	MYOM3	Q5VTT5	ageSex	-0.0624643	0.070013	-0.892181	0.373357	0.851196	206
6MW	OID44799	MZB1	Q8WU39	ageSex	-0.10739	0.0671072	-1.60028	0.111099	0.623291	206
6MW	OID44800	NADK	O95544	ageSex	0.00955499	0.0678147	0.140899	0.88809	0.981204	206
6MW	OID44801	NAGPA	Q9UK23	ageSex	0.189979	0.0678051	2.80183	0.00557562	0.18561	206
6MW	OID44802	NBL1	P41271	ageSex	0.0492407	0.0675465	0.728989	0.466853	0.895168	206
6MW	OID44803	NCAN	O14594	ageSex	0.177182	0.0673445	2.63098	0.00917044	0.23131	206
6MW	OID44804	NCK2	O43639	ageSex	0.082921	0.0681017	1.21761	0.224794	0.734385	206
6MW	OID44805	NECTIN2	Q92692	ageSex	-0.0282124	0.0675346	-0.417748	0.676575	0.951286	206
6MW	OID44806	NECTIN4	Q96NY8	ageSex	-0.0962968	0.0671972	-1.43305	0.15339	0.678979	206
6MW	OID44807	NELL1	Q92832	ageSex	0.101258	0.067925	1.49073	0.137591	0.662419	206
6MW	OID44808	NELL2	Q99435	ageSex	0.183696	0.0674534	2.7233	0.00702905	0.209963	206
6MW	OID44809	NFKBIB	Q15653	ageSex	-0.089787	0.0678004	-1.32428	0.186905	0.7079	206
6MW	OID44810	NGFR	P08138	ageSex	-0.0101697	0.0680295	-0.149489	0.881317	0.980428	206
6MW	OID44938	NHERF1	O14745	ageSex	0.03969	0.0683465	0.580718	0.562078	0.928119	206
6MW	OID44811	NHLRC3	Q5JS37	ageSex	0.182606	0.0672334	2.716	0.00718024	0.211388	206
6MW	OID44812	NIT2	Q9NQR4	ageSex	0.097373	0.0685746	1.41996	0.157162	0.682299	206
6MW	OID44813	NME3	Q13232	ageSex	0.122343	0.0673442	1.81668	0.0707478	0.539061	206
6MW	OID44814	NOL3	O60936	ageSex	-0.0708103	0.0675578	-1.04814	0.295825	0.802377	206
6MW	OID44815	NPDC1	Q9NQX5	ageSex	-0.0736209	0.0673794	-1.09263	0.275856	0.782013	206
6MW	OID44816	NPL	Q9BXD5	ageSex	0.0365826	0.0682483	0.536022	0.592533	0.933653	206
6MW	OID44817	NPTXR	O95502	ageSex	0.124081	0.0671081	1.84897	0.0659232	0.528162	206
6MW	OID44818	NRCAM	Q92823	ageSex	0.0332175	0.0675684	0.491613	0.623527	0.942281	206
6MW	OID44819	NSFL1C	Q9UNZ2	ageSex	0.0388453	0.0678709	0.572342	0.567727	0.928325	206
6MW	OID44822	NT-proBNP	NT-proBNP	ageSex	-0.128272	0.0684542	-1.87384	0.0623964	0.514194	206
6MW	OID44821	NT5E	P21589	ageSex	-0.0563326	0.0684104	-0.823452	0.411222	0.862165	206
6MW	OID44823	NTRK2	Q16620	ageSex	0.137599	0.0673393	2.04337	0.0423137	0.453026	206
6MW	OID44824	NTRK3	Q16288	ageSex	0.171369	0.0665058	2.57675	0.0106864	0.243969	206
6MW	OID44825	OLFM4	Q6UX06	ageSex	-0.00857609	0.0684991	-0.1252	0.90049	0.984454	206
6MW	OID44826	OLR1	P78380	ageSex	0.0121472	0.0675009	0.179956	0.857367	0.977438	206
6MW	OID44827	OMD	Q99983	ageSex	0.0143884	0.068034	0.211489	0.832719	0.977438	206
6MW	OID44828	OSCAR	Q8IYS5	ageSex	0.0229564	0.0681339	0.336931	0.736519	0.956114	206
6MW	OID44829	OXT	P01178	ageSex	0.0221538	0.0685301	0.323271	0.746825	0.95768	206
6MW	OID44830	P4HB	P07237	ageSex	0.136133	0.0688246	1.97798	0.0492909	0.477165	206
6MW	OID44831	PAXX	Q9BUH6	ageSex	0.0482792	0.0677536	0.71257	0.476934	0.898993	206
6MW	OID44832	PCBD1	P61457	ageSex	0.0903279	0.0684062	1.32046	0.188174	0.7079	206
6MW	OID44834	PCDH17	O14917	ageSex	0.117344	0.067093	1.74898	0.0818139	0.565753	206
6MW	OID44835	PDAP1	Q13442	ageSex	0.13551	0.0675521	2.00601	0.0461896	0.469459	206
6MW	OID44836	PDCD5	O14737	ageSex	0.0142924	0.0682711	0.209348	0.834388	0.977438	206
6MW	OID44837	PDCD6	O75340	ageSex	0.124328	0.0684355	1.81672	0.0707415	0.539061	206
6MW	OID44838	PDE5A	O76074	ageSex	0.0311391	0.0677741	0.459454	0.646402	0.945071	206
6MW	OID44839	PDGFB	P01127	ageSex	0.0558129	0.0680245	0.820482	0.412908	0.862445	206
6MW	OID44840	PDGFD	Q9GZP0	ageSex	0.0270253	0.0677752	0.398749	0.690499	0.953298	206
6MW	OID44841	PDGFRA	P16234	ageSex	-0.0170422	0.0675216	-0.252396	0.800992	0.971371	206
6MW	OID44842	PDIA3	P30101	ageSex	-0.0943233	0.0673991	-1.39947	0.163204	0.691674	206
6MW	OID44843	PDLIM7	Q9NR12	ageSex	0.066626	0.0677575	0.983301	0.326636	0.816824	206
6MW	OID44844	PENK	P01210	ageSex	-0.126389	0.0674051	-1.87506	0.0622272	0.514188	206
6MW	OID44845	PGD	P52209	ageSex	-0.0837794	0.0675134	-1.24093	0.216071	0.728493	206
6MW	OID44846	PHYKPL	Q8IUZ5	ageSex	0.149561	0.067806	2.20571	0.0285318	0.392443	206
6MW	OID44847	PILRB	Q9UKJ0	ageSex	-0.0393527	0.0677765	-0.580625	0.562141	0.928119	206
6MW	OID44848	PINLYP	A6NC86	ageSex	0.104224	0.0679942	1.53283	0.126881	0.649861	206
6MW	OID44849	PKD1	P98161	ageSex	0.113622	0.0673997	1.68579	0.09338	0.593305	206
6MW	OID44850	PKLR	P30613	ageSex	-0.02665	0.0675261	-0.394662	0.693509	0.953298	206
6MW	OID44851	PLA2G12A	Q9BZM1	ageSex	0.0905776	0.0682341	1.32745	0.185857	0.7079	206
6MW	OID44852	PLA2G15	Q8NCC3	ageSex	0.128802	0.0675522	1.90671	0.0579779	0.503591	206
6MW	OID44853	PLA2G4A	P47712	ageSex	0.108411	0.0677359	1.6005	0.111051	0.623291	206
6MW	OID44854	PLAUR	Q03405	ageSex	-0.0499672	0.0675772	-0.739409	0.460517	0.890029	206
6MW	OID44855	PLIN3	O60664	ageSex	0.0349575	0.0680681	0.513566	0.608117	0.935868	206
6MW	OID44856	PLPBP	O94903	ageSex	0.101911	0.0674727	1.51041	0.132501	0.653607	206
6MW	OID44857	PLXNB3	Q9ULL4	ageSex	0.121155	0.0672186	1.8024	0.0729739	0.541938	206
6MW	OID44858	PM20D1	Q6GTS8	ageSex	0.0650786	0.0673619	0.966103	0.335148	0.82234	206
6MW	OID44859	PNLIPRP2	P54317	ageSex	0.0353022	0.0685576	0.514928	0.607167	0.935787	206
6MW	OID44860	PNP	P00491	ageSex	-0.0581108	0.0677302	-0.857974	0.391923	0.856091	206
6MW	OID44861	PODXL2	Q9NZ53	ageSex	0.0233183	0.0676397	0.344743	0.730647	0.956114	206
6MW	OID44862	PON3	Q15166	ageSex	0.100641	0.0678447	1.48341	0.139525	0.663225	206
6MW	OID44863	PPCDC	Q96CD2	ageSex	0.10824	0.0675515	1.60233	0.110646	0.623291	206
6MW	OID44864	PPM1F	P49593	ageSex	0.117953	0.0675622	1.74584	0.0823588	0.565922	206
6MW	OID44865	PPP1R12A	O14974	ageSex	0.0789661	0.067943	1.16224	0.246509	0.756898	206
6MW	OID44866	PPP1R2	P41236	ageSex	0.0132672	0.0679638	0.19521	0.845425	0.977438	206
6MW	OID44867	PPY	P01298	ageSex	0.00792189	0.0680457	0.11642	0.907435	0.985697	206
6MW	OID44868	PRELP	P51888	ageSex	0.0126863	0.0676353	0.187569	0.851402	0.977438	206
6MW	OID44869	PRKAR1A	P10644	ageSex	0.0692069	0.0677085	1.02213	0.307942	0.806432	206
6MW	OID44870	PRKG1	Q13976	ageSex	0.0897526	0.0678397	1.32301	0.187328	0.7079	206
6MW	OID44871	PRL	P01236	ageSex	0.0447188	0.0675311	0.662195	0.508601	0.912535	206
6MW	OID44872	PRR4	Q16378	ageSex	-0.0787406	0.0676228	-1.16441	0.245631	0.756898	206
6MW	OID44873	PRSS27	Q9BQR3	ageSex	0.0182118	0.0683636	0.266396	0.790206	0.968986	206
6MW	OID44874	PRSS8	Q16651	ageSex	0.00851061	0.0684268	0.124375	0.901142	0.984454	206
6MW	OID44875	PRXL2B	Q8TBF2	ageSex	0.0995852	0.0678526	1.46767	0.143749	0.663225	206
6MW	OID44876	PSTPIP2	Q9H939	ageSex	0.116912	0.0675523	1.73069	0.0850344	0.57357	206
6MW	OID44877	PTGR1	Q14914	ageSex	0.123003	0.0691013	1.78004	0.0765728	0.549911	206
6MW	OID44878	PTPN6	P29350	ageSex	0.147448	0.0674521	2.18597	0.0299673	0.399298	206
6MW	OID44879	PTPRB	P23467	ageSex	0.186809	0.0676001	2.76345	0.00624802	0.19986	206
6MW	OID44880	PTPRZ1	P23471	ageSex	0.129564	0.0679289	1.90735	0.0578942	0.503591	206
6MW	OID44881	PTRHD1	Q6GMV3	ageSex	0.108389	0.0676765	1.60158	0.110811	0.623291	206
6MW	OID44882	PTX3	P26022	ageSex	-0.0638178	0.0686239	-0.929964	0.3535	0.836273	206
6MW	OID44883	PUDP	Q08623	ageSex	-0.0159528	0.0689772	-0.231276	0.817334	0.976755	206
6MW	OID44884	PVR	P15151	ageSex	0.0564615	0.067453	0.83705	0.403554	0.858585	206
6MW	OID44885	PYM1	Q9BRP8	ageSex	0.103457	0.0680086	1.52123	0.129765	0.651013	206
6MW	OID44886	QDPR	P09417	ageSex	0.132533	0.0683457	1.93915	0.0538758	0.489387	206
6MW	OID44887	RAB10	P61026	ageSex	0.11483	0.0680568	1.68727	0.0930943	0.593305	206
6MW	OID44888	RAB11FIP3	O75154	ageSex	0.110226	0.067694	1.6283	0.10502	0.61113	206
6MW	OID44889	RAB27B	O00194	ageSex	0.137684	0.0676747	2.0345	0.0432078	0.456044	206
6MW	OID44890	RABEP1	Q15276	ageSex	0.130826	0.0672504	1.94536	0.0531198	0.485906	206
6MW	OID44891	REG4	Q9BYZ8	ageSex	0.0992398	0.0675055	1.4701	0.14309	0.663225	206
6MW	OID44892	RELCH	Q9P260	ageSex	0.111225	0.0676025	1.64527	0.101468	0.60477	206
6MW	OID44893	REN	P00797	ageSex	-0.103879	0.0680246	-1.52708	0.128306	0.651013	206
6MW	OID44894	RGMA	Q96B86	ageSex	0.103305	0.0676796	1.52638	0.128479	0.651013	206
6MW	OID44895	RGMB	Q6NW40	ageSex	0.0579638	0.0675422	0.858186	0.391807	0.856091	206
6MW	OID44896	RIDA	P52758	ageSex	0.0314139	0.0684767	0.458753	0.646905	0.945071	206
6MW	OID44897	RILPL2	Q969X0	ageSex	0.0969438	0.0680241	1.42514	0.15566	0.681064	206
6MW	OID44899	RNASE3	P12724	ageSex	-0.0647242	0.0675151	-0.958663	0.338875	0.824899	206
6MW	OID44900	ROBO1	Q9Y6N7	ageSex	0.088908	0.0685001	1.29793	0.195793	0.712461	206
6MW	OID44901	ROBO2	Q9HCK4	ageSex	0.0985097	0.0677221	1.45462	0.147328	0.668553	206
6MW	OID44902	ROR1	Q01973	ageSex	0.0273532	0.0676029	0.404617	0.686188	0.951707	206
6MW	OID44903	RWDD1	Q9H446	ageSex	0.0838271	0.0679081	1.23442	0.218481	0.730777	206
6MW	OID44904	S100A11	P31949	ageSex	0.0127415	0.0676323	0.188393	0.850758	0.977438	206
6MW	OID44905	S100A4	P26447	ageSex	0.0828897	0.0678921	1.2209	0.223546	0.733466	206
6MW	OID44906	SARG	Q9BW04	ageSex	0.0721166	0.0679541	1.06125	0.289841	0.793715	206
6MW	OID44907	SCARA5	Q6ZMJ2	ageSex	-0.0193494	0.0677884	-0.285439	0.7756	0.964278	206
6MW	OID44908	SCARF2	Q96GP6	ageSex	0.0166228	0.0676863	0.245586	0.806252	0.973628	206
6MW	OID44909	SCG3	Q8WXD2	ageSex	0.0684228	0.0680917	1.00486	0.316165	0.809596	206
6MW	OID44910	SCGB1A1	P11684	ageSex	0.00874324	0.0676921	0.129162	0.897358	0.983779	206
6MW	OID44911	SCGB3A1	Q96QR1	ageSex	0.0756422	0.068073	1.11119	0.267806	0.773659	206
6MW	OID44912	SCGB3A2	Q96PL1	ageSex	-0.02058	0.069167	-0.297541	0.76636	0.961335	206
6MW	OID44913	SCRG1	O75711	ageSex	-0.00718588	0.0676404	-0.106236	0.9155	0.987415	206
6MW	OID44914	SDC1	P18827	ageSex	-0.0789273	0.0676977	-1.16588	0.245039	0.756898	206
6MW	OID44915	SDC4	P31431	ageSex	0.0725506	0.06821	1.06363	0.288764	0.79219	206
6MW	OID44916	SDF2	Q99470	ageSex	-0.0202099	0.0680238	-0.2971	0.766696	0.961335	206
6MW	OID44917	SDK2	Q58EX2	ageSex	0.110283	0.0674512	1.63501	0.103605	0.609012	206
6MW	OID44918	SEMA3F	Q13275	ageSex	-0.0445236	0.0682333	-0.652521	0.514807	0.913876	206
6MW	OID44919	SEMA3G	Q9NS98	ageSex	0.0907269	0.0672124	1.34985	0.178574	0.70508	206
6MW	OID44920	SEMA4D	Q92854	ageSex	0.192086	0.0673823	2.85069	0.00481508	0.174853	206
6MW	OID44921	SERPINA12	Q8IW75	ageSex	-0.0866384	0.0678296	-1.27729	0.202965	0.713132	206
6MW	OID44922	SERPINB6	P35237	ageSex	0.083521	0.0678782	1.23045	0.219959	0.730952	206
6MW	OID44923	SERPINE2	P07093	ageSex	0.0214465	0.067915	0.315784	0.752492	0.95768	206
6MW	OID44924	SERPINI1	Q99574	ageSex	0.117031	0.0681219	1.71796	0.0873366	0.579997	206
6MW	OID44925	SEZ6L	Q9BYH1	ageSex	0.119106	0.0677147	1.75894	0.0801017	0.559104	206
6MW	OID44926	SFRP4	Q6FHJ7	ageSex	0.130933	0.0672294	1.94755	0.0528545	0.485906	206
6MW	OID44927	SFTPD	P35247	ageSex	-0.0458882	0.0677182	-0.677635	0.498779	0.910893	206
6MW	OID44928	SGSH	P51688	ageSex	0.130424	0.0675734	1.93011	0.0549935	0.495226	206
6MW	OID44929	SGTA	O43765	ageSex	0.0739131	0.0679803	1.08727	0.278212	0.782738	206
6MW	OID44930	SHMT1	P34896	ageSex	0.0765914	0.0684308	1.11925	0.264361	0.769966	206
6MW	OID44931	SHMT2	P34897	ageSex	0.133278	0.0676771	1.96932	0.050283	0.47876	206
6MW	OID44932	SIAE	Q9HAT2	ageSex	0.138596	0.0671872	2.06284	0.0404069	0.447435	206
6MW	OID44933	SIGLEC1	Q9BZZ2	ageSex	-0.0414756	0.0677077	-0.612569	0.54085	0.921888	206
6MW	OID44934	SIGLEC7	Q9Y286	ageSex	0.0568286	0.067799	0.838193	0.402913	0.858585	206
6MW	OID44935	SIRPB1	O00241	ageSex	-0.0430048	0.0675361	-0.636768	0.524997	0.916018	206
6MW	OID44936	SKAP2	O75563	ageSex	0.145169	0.0675238	2.14989	0.0327526	0.4221	206
6MW	OID44937	SLC38A10	Q9HBR0	ageSex	0.0320226	0.0675116	0.474328	0.635778	0.942691	206
6MW	OID44939	SMOC2	Q9H3U7	ageSex	0.0230647	0.0676148	0.341119	0.733369	0.956114	206
6MW	OID44940	SMPD1	P17405	ageSex	0.212914	0.0667371	3.19034	0.00164768	0.102274	206
6MW	OID44941	SMPDL3A	Q92484	ageSex	0.232175	0.0667302	3.47932	0.000615719	0.052662	206
6MW	OID44942	SNAP23	O00161	ageSex	0.177791	0.0672129	2.6452	0.00880654	0.229758	206
6MW	OID44943	SNAP29	O95721	ageSex	0.105725	0.0678477	1.55827	0.120736	0.638815	206
6MW	OID44944	SNCA	P37840	ageSex	0.0389868	0.0681338	0.57221	0.567816	0.928325	206
6MW	OID44946	SNX9	Q9Y5X1	ageSex	0.0337313	0.0678077	0.497455	0.619409	0.942281	206
6MW	OID44947	SORT1	Q99523	ageSex	0.11176	0.0674839	1.65609	0.0992554	0.6033	206
6MW	OID44948	SOST	Q9BQB4	ageSex	0.165124	0.0675145	2.44576	0.0153109	0.296769	206
6MW	OID44949	SPAG9	O60271	ageSex	0.080321	0.0680565	1.18021	0.239305	0.749457	206
6MW	OID44950	SPARC	P09486	ageSex	0.0756483	0.0679914	1.11261	0.267196	0.773549	206
6MW	OID44951	SPART	Q8N0X7	ageSex	0.0615906	0.0683845	0.900651	0.368846	0.846976	206
6MW	OID44952	SPESP1	Q6UW49	ageSex	0.0135535	0.0705681	0.192062	0.847886	0.977438	206
6MW	OID44953	SPINK2	P20155	ageSex	-0.0539997	0.0683844	-0.789648	0.430659	0.876702	206
6MW	OID44954	SPINK7	P58062	ageSex	-0.0348006	0.0687823	-0.505954	0.613441	0.940177	206
6MW	OID44955	SPINT2	O43291	ageSex	-0.0251702	0.0674986	-0.3729	0.709614	0.954103	206
6MW	OID44956	SPON1	Q9HCB6	ageSex	-0.00328865	0.0674695	-0.0487427	0.961173	0.992182	206
6MW	OID44957	SPON2	Q9BUD6	ageSex	0.0358291	0.0680616	0.526422	0.599173	0.93458	206
6MW	OID44958	SRC	P12931	ageSex	0.154626	0.0677613	2.28191	0.0235365	0.35986	206
6MW	OID44959	SRPX	P78539	ageSex	-0.0664829	0.067318	-0.987595	0.324533	0.814832	206
6MW	OID44960	SSC4D	Q8WTU2	ageSex	0.105378	0.0688998	1.52944	0.127719	0.651013	206
6MW	OID44961	ST13	P50502	ageSex	0.0904784	0.0678988	1.33255	0.184181	0.7079	206
6MW	OID44962	STC1	P52823	ageSex	0.00831128	0.0675768	0.12299	0.902237	0.98447	206
6MW	OID44963	STK4	Q13043	ageSex	0.120632	0.0678887	1.77691	0.0770872	0.549911	206
6MW	OID44964	STRN	O43815	ageSex	0.0807683	0.0674283	1.19784	0.232383	0.74334	206
6MW	OID44965	SULT1A1	P50225	ageSex	0.0577439	0.0678415	0.851159	0.395689	0.857362	206
6MW	OID44966	SUMF2	Q8NBJ7	ageSex	0.00371249	0.0683598	0.0543081	0.956743	0.991314	206
6MW	OID44967	SUSD5	O60279	ageSex	0.0309651	0.0674865	0.458834	0.646847	0.945071	206
6MW	OID44968	SYAP1	Q96A49	ageSex	-0.0316763	0.0675235	-0.469115	0.639493	0.943327	206
6MW	OID44969	SYTL4	Q96C24	ageSex	0.073846	0.0680165	1.08571	0.278903	0.782738	206
6MW	OID44970	TBCA	O75347	ageSex	0.030496	0.0679415	0.448857	0.654016	0.946613	206
6MW	OID44971	TCOF1	Q13428	ageSex	-2.06256e-05	0.0677724	-0.000304337	0.999757	0.999837	206
6MW	OID44972	TCTN3	Q6NUS6	ageSex	0.197945	0.0673553	2.93881	0.00367812	0.158494	206
6MW	OID44973	TEK	Q02763	ageSex	0.0928902	0.0682516	1.361	0.175031	0.702428	206
6MW	OID44974	TFPI2	P48307	ageSex	-0.00170459	0.067542	-0.0252374	0.97989	0.996204	206
6MW	OID44975	TGFBR2	P37173	ageSex	-0.10415	0.0671515	-1.55097	0.122474	0.641116	206
6MW	OID44976	TGM2	P21980	ageSex	-0.0254184	0.0677617	-0.375114	0.707969	0.953714	206
6MW	OID44977	THBD	P07204	ageSex	0.0231873	0.0678357	0.341816	0.732845	0.956114	206
6MW	OID44978	THOP1	P52888	ageSex	0.153681	0.0687706	2.23469	0.0265329	0.378694	206
6MW	OID44979	THY1	P04216	ageSex	-0.0534134	0.0683573	-0.781385	0.435491	0.880439	206
6MW	OID44980	TIMM10	P62072	ageSex	-0.0203569	0.067869	-0.299944	0.764528	0.960598	206
6MW	OID44981	TIMP2	P16035	ageSex	0.00546818	0.0674745	0.0810407	0.93549	0.990965	206
6MW	OID44982	TIMP3	P35625	ageSex	0.0239305	0.0680618	0.3516	0.725505	0.956114	206
6MW	OID44983	TINAGL1	Q9GZM7	ageSex	0.0769691	0.0676279	1.13813	0.256416	0.761568	206
6MW	OID44984	TJAP1	Q5JTD0	ageSex	0.105158	0.0676377	1.55473	0.121576	0.639111	206
6MW	OID44985	TNFAIP8L2	Q6P589	ageSex	0.111093	0.0682185	1.62848	0.104981	0.61113	206
6MW	OID44986	TNFRSF11B	O00300	ageSex	0.0618245	0.0675567	0.915151	0.361204	0.842289	206
6MW	OID44987	TNFRSF12A	Q9NP84	ageSex	-0.0930514	0.0672575	-1.38351	0.168036	0.695532	206
6MW	OID44988	TNFRSF13B	O14836	ageSex	-0.000262536	0.0675593	-0.00388601	0.996903	0.999016	206
6MW	OID44989	TNFRSF14	Q92956	ageSex	-0.0219867	0.0675818	-0.325334	0.745265	0.95768	206
6MW	OID44990	TNFRSF21	O75509	ageSex	0.056693	0.067767	0.836587	0.403814	0.858585	206
6MW	OID44991	TNFRSF8	P28908	ageSex	0.0316121	0.0675071	0.468279	0.64009	0.943327	206
6MW	OID44992	TNFSF13	O75888	ageSex	-0.0775886	0.0672791	-1.15323	0.250177	0.757945	206
6MW	OID44993	TOMM20	Q15388	ageSex	-0.00244152	0.0680906	-0.035857	0.971432	0.993419	206
6MW	OID44994	TP53I3	Q53FA7	ageSex	0.117589	0.0672209	1.74929	0.0817599	0.565753	206
6MW	OID44995	TPD52	P55327	ageSex	0.0722978	0.0685798	1.05422	0.293044	0.799545	206
6MW	OID44996	TPD52L2	O43399	ageSex	0.121695	0.0676766	1.79818	0.0736419	0.543139	206
6MW	OID44997	TPK1	Q9H3S4	ageSex	0.153991	0.0674552	2.28287	0.023479	0.35986	206
6MW	OID44998	TPP1	O14773	ageSex	0.136857	0.0678397	2.01736	0.0449808	0.461818	206
6MW	OID44999	TREM2	Q9NZC2	ageSex	0.00110816	0.0677389	0.0163593	0.986964	0.996204	206
6MW	OID45000	TRMT10C	Q7L0Y3	ageSex	0.119622	0.0675565	1.77069	0.0781198	0.552441	206
6MW	OID45001	TSHB	P01222	ageSex	-0.107223	0.0672228	-1.59504	0.112268	0.626727	206
6MW	OID45002	TXNDC15	Q96J42	ageSex	0.0506295	0.0674577	0.750537	0.453805	0.886137	206
6MW	OID45003	TXNDC5	Q8NBS9	ageSex	-0.0222325	0.0675698	-0.32903	0.742474	0.95768	206
6MW	OID45004	TYMP	P19971	ageSex	0.0362524	0.0679101	0.533829	0.594047	0.933653	206
6MW	OID45005	TYRO3	Q06418	ageSex	0.134477	0.067998	1.97766	0.0493272	0.477165	206
6MW	OID45006	UACA	Q9BZF9	ageSex	0.150101	0.0672086	2.23335	0.0266225	0.378694	206
6MW	OID45007	UBE2L6	O14933	ageSex	0.042127	0.0679641	0.619842	0.536061	0.919717	206
6MW	OID45008	UBXN1	Q04323	ageSex	0.0671425	0.0677477	0.991068	0.322838	0.812393	206
6MW	OID45009	UPB1	Q9UBR1	ageSex	0.111838	0.0691068	1.61833	0.107152	0.617338	206
6MW	OID45010	UPF3B	Q9BZI7	ageSex	-0.00953458	0.0674729	-0.14131	0.887766	0.981204	206
6MW	OID45011	UROD	P06132	ageSex	0.0782824	0.0680384	1.15056	0.251273	0.760822	206
6MW	OID45012	VCAN	P13611	ageSex	0.0184003	0.0674466	0.272813	0.785275	0.966807	206
6MW	OID45013	VEGFC	P49767	ageSex	0.0265681	0.0676973	0.392454	0.695136	0.953315	206
6MW	OID45014	VIT	Q6UXI7	ageSex	-0.0224697	0.0685848	-0.327619	0.743539	0.95768	206
6MW	OID45015	VSIR	Q9H7M9	ageSex	0.0698301	0.0676839	1.03171	0.303442	0.805276	206
6MW	OID45016	VTA1	Q9NP79	ageSex	0.13034	0.067744	1.924	0.0557597	0.500323	206
6MW	OID45017	VTI1A	Q96AJ9	ageSex	0.0388625	0.0675773	0.575082	0.565876	0.928325	206
6MW	OID45018	WFDC2	Q14508	ageSex	-0.10786	0.0671019	-1.6074	0.109528	0.623291	206
6MW	OID45019	WFIKKN2	Q8TEU8	ageSex	0.0968604	0.0679351	1.42578	0.155476	0.681064	206
6MW	OID45020	XPNPEP2	O43895	ageSex	0.0923325	0.0698485	1.3219	0.187698	0.7079	206
6MW	OID45021	YWHAQ	P27348	ageSex	-0.0105629	0.0676857	-0.156059	0.876143	0.979461	206
6MW	OID45022	ACP5	P13686	ageSex	0.108709	0.0682612	1.59254	0.112826	0.62716	206
6MW	OID45023	ADAMTS13	Q76LX8	ageSex	0.186431	0.0687429	2.71201	0.00726419	0.211388	206
6MW	OID45024	ADAMTSL2	Q86TH1	ageSex	-0.03281	0.0681251	-0.481614	0.630601	0.942281	206
6MW	OID45025	ADGRE5	P48960	ageSex	0.106251	0.0671369	1.5826	0.115077	0.631221	206
6MW	OID45026	AFP	P02771	ageSex	0.193408	0.0690859	2.79952	0.00561414	0.18561	206
6MW	OID45027	AHSP	Q9NZD4	ageSex	-0.0785764	0.0677305	-1.16013	0.247363	0.756898	206
6MW	OID45028	ALCAM	Q13740	ageSex	0.0582248	0.0681754	0.854044	0.394092	0.857189	206
6MW	OID45029	ALDH1A1	P00352	ageSex	0.0804392	0.0681415	1.18047	0.2392	0.749457	206
6MW	OID45030	AMDHD2	Q9Y303	ageSex	0.00829965	0.0676123	0.122754	0.902424	0.98447	206
6MW	OID45033	APOH	P02749	ageSex	-0.114819	0.0680762	-1.68662	0.0932198	0.593305	206
6MW	OID45034	APP	P05067	ageSex	-0.110406	0.0670762	-1.64598	0.101324	0.60477	206
6MW	OID45036	ASAH1	Q13510	ageSex	0.0743065	0.0676011	1.09919	0.272993	0.779006	206
6MW	OID45037	AZU1	P20160	ageSex	-0.128973	0.0676287	-1.90707	0.0579298	0.503591	206
6MW	OID45038	B4GAT1	O43505	ageSex	0.120784	0.0676396	1.78569	0.0756494	0.548366	206
6MW	OID45039	BCAM	P50895	ageSex	0.0101686	0.0674614	0.150732	0.880337	0.980428	206
6MW	OID45040	BDNF	P23560	ageSex	0.0371843	0.0681058	0.545978	0.585684	0.930172	206
6MW	OID45041	BGLAP	P02818	ageSex	-0.0685397	0.0686052	-0.999046	0.318968	0.810658	206
6MW	OID45042	BIN2	Q9UBW5	ageSex	0.12883	0.0676863	1.90334	0.0584178	0.503591	206
6MW	OID45043	BLMH	Q13867	ageSex	0.107005	0.0679764	1.57416	0.117016	0.631221	206
6MW	OID45044	BLVRB	P30043	ageSex	-0.090406	0.0673001	-1.34333	0.180673	0.706131	206
6MW	OID45045	BPIFB1	Q8TDL5	ageSex	0.00476996	0.0688218	0.0693088	0.944812	0.990965	206
6MW	OID45046	CA2	P00918	ageSex	0.0291831	0.0675047	0.432312	0.665976	0.9503	206
6MW	OID45047	CA3	P07451	ageSex	-0.093041	0.0676633	-1.37506	0.170637	0.697497	206
6MW	OID45048	CA4	P22748	ageSex	0.0991707	0.0680482	1.45736	0.14657	0.668553	206
6MW	OID45049	CA6	P23280	ageSex	0.165473	0.0681521	2.428	0.0160585	0.300661	206
6MW	OID45050	CASP3	P42574	ageSex	0.0947669	0.067854	1.39663	0.164058	0.692324	206
6MW	OID45051	CBLN2	Q8IUK8	ageSex	0.111711	0.0674334	1.65661	0.0991512	0.6033	206
6MW	OID45052	CCL15	Q16663	ageSex	-0.0484072	0.0684563	-0.707126	0.480303	0.900787	206
6MW	OID45053	CCL16	O15467	ageSex	-0.0238285	0.0685802	-0.347454	0.728612	0.956114	206
6MW	OID45054	CCN3	P48745	ageSex	-0.0607811	0.0674075	-0.901696	0.368292	0.846976	206
6MW	OID45055	CCN5	O76076	ageSex	0.0314845	0.067591	0.465808	0.641855	0.943776	206
6MW	OID45056	CD109	Q6YHK3	ageSex	0.0733249	0.0675688	1.08519	0.279132	0.782738	206
6MW	OID45057	CD164	Q04900	ageSex	0.0266019	0.0677429	0.392689	0.694963	0.953315	206
6MW	OID45058	CD177	Q8N6Q3	ageSex	0.00547689	0.0676352	0.080977	0.93554	0.990965	206
6MW	OID45059	CD248	Q9HCU0	ageSex	0.0032816	0.0676433	0.0485132	0.961355	0.992182	206
6MW	OID45060	CD300LG	Q6UXG3	ageSex	-0.0720394	0.0683808	-1.0535	0.293369	0.800013	206
6MW	OID45061	CD59	P13987	ageSex	-0.0644434	0.0674651	-0.955211	0.340613	0.826344	206
6MW	OID45062	CD99	P14209	ageSex	0.00879967	0.0679688	0.129466	0.897118	0.983779	206
6MW	OID45063	CD99L2	Q8TCZ2	ageSex	0.0225028	0.0678545	0.331634	0.74051	0.95768	206
6MW	OID45064	CDH5	P33151	ageSex	0.0931979	0.0675614	1.37946	0.169279	0.69604	206
6MW	OID45065	CEACAM6	P40199	ageSex	-0.0521293	0.0675566	-0.77164	0.441229	0.881313	206
6MW	OID45066	CELA2A	P08217	ageSex	0.10784	0.0671745	1.60537	0.109975	0.623291	206
6MW	OID45067	CELA3A	P09093	ageSex	0.147027	0.0668171	2.20044	0.0289096	0.393706	206
6MW	OID45068	CES1	P23141	ageSex	0.0891998	0.0686896	1.29859	0.195565	0.712461	206
6MW	OID45070	CHGA	P10645	ageSex	-0.0989796	0.0671939	-1.47305	0.142295	0.663225	206
6MW	OID45071	CHIT1	Q13231	ageSex	-0.0285752	0.0676325	-0.422507	0.673104	0.950829	206
6MW	OID45072	CILP	O75339	ageSex	-0.0445262	0.0677875	-0.656851	0.512025	0.913341	206
6MW	OID45073	CKB	P12277	ageSex	-0.096469	0.0676794	-1.42538	0.15559	0.681064	206
6MW	OID45074	CLEC11A	Q9Y240	ageSex	-0.0386631	0.0677807	-0.570414	0.569031	0.928325	206
6MW	OID45075	CLEC14A	Q86T13	ageSex	-0.0576369	0.0674995	-0.853886	0.39418	0.857189	206
6MW	OID45076	CLEC4M	Q9H2X3	ageSex	0.051935	0.0683518	0.759819	0.448249	0.886137	206
6MW	OID45077	CLPS	P04118	ageSex	-0.0126426	0.067456	-0.18742	0.85152	0.977438	206
6MW	OID45078	CNTN1	Q12860	ageSex	0.0393342	0.0678143	0.580028	0.562542	0.92821	206
6MW	OID45079	CNTN3	Q9P232	ageSex	0.103517	0.0689234	1.50192	0.13468	0.658658	206
6MW	OID45080	CNTN4	Q8IWV2	ageSex	0.108512	0.0671231	1.61662	0.107522	0.618102	206
6MW	OID45081	COL15A1	P39059	ageSex	0.0255348	0.0680944	0.374991	0.708061	0.953714	206
6MW	OID45082	COL18A1	P39060	ageSex	0.00747971	0.06773	0.110434	0.912175	0.987415	206
6MW	OID45083	COL1A1	P02452	ageSex	0.0018824	0.0679209	0.0277145	0.977917	0.995423	206
6MW	OID45084	COL3A1	P02461	ageSex	-0.0298902	0.0681831	-0.438381	0.661579	0.94907	206
6MW	OID45085	COL6A3	P12111	ageSex	-0.0590976	0.0677108	-0.872794	0.383812	0.853318	206
6MW	OID45086	COLEC11	Q9BWP8	ageSex	0.0685428	0.0685821	0.999427	0.318783	0.810658	206
6MW	OID45087	CORO1A	P31146	ageSex	0.0830402	0.0677866	1.22502	0.221992	0.733126	206
6MW	OID45088	CPA1	P15085	ageSex	0.0660455	0.0673903	0.980044	0.328236	0.818081	206
6MW	OID45089	CPB1	P15086	ageSex	0.0762381	0.0673582	1.13183	0.259047	0.76482	206
6MW	OID45090	CPQ	Q9Y646	ageSex	0.130614	0.0683993	1.90958	0.0576038	0.503591	206
6MW	OID45091	CRTAC1	Q9NQ79	ageSex	0.12333	0.0676876	1.82204	0.069928	0.539061	206
6MW	OID45092	CSPG4	Q6UVK1	ageSex	-0.00156304	0.0675188	-0.0231497	0.981554	0.996204	206
6MW	OID45093	CST6	Q15828	ageSex	-0.0504579	0.0698544	-0.72233	0.470927	0.897347	206
6MW	OID45094	CSTB	P04080	ageSex	-0.0724269	0.0674911	-1.07313	0.284492	0.787264	206
6MW	OID45095	CTHRC1	Q96CG8	ageSex	-0.100448	0.0673316	-1.49184	0.137302	0.661637	206
6MW	OID45096	CTLA4	P16410	ageSex	-0.0662964	0.0675851	-0.980932	0.3278	0.817753	206
6MW	OID45097	CTRB1	P17538	ageSex	0.082652	0.067238	1.22924	0.22041	0.731986	206
6MW	OID45098	CTSA	P10619	ageSex	0.122348	0.0680337	1.79834	0.0736169	0.543139	206
6MW	OID45099	CTSB	P07858	ageSex	-0.10601	0.0673419	-1.57421	0.117004	0.631221	206
6MW	OID45100	CXCL16	Q9H2A7	ageSex	-0.0380639	0.0690836	-0.550984	0.582254	0.930172	206
6MW	OID45101	CXCL3	P19876	ageSex	0.0560565	0.0680199	0.824119	0.410844	0.862165	206
6MW	OID45102	CYTL1	Q9NRR1	ageSex	-0.0221906	0.0677336	-0.327615	0.743542	0.95768	206
6MW	OID45103	DBI	P07108	ageSex	-0.0458926	0.0678784	-0.6761	0.499751	0.910893	206
6MW	OID45104	DDT	P30046	ageSex	-0.0650198	0.0674996	-0.963262	0.336568	0.823107	206
6MW	OID45105	DEFB1	P60022	ageSex	-0.0192007	0.0680145	-0.282303	0.778	0.964367	206
6MW	OID45106	DKK3	Q9UBP4	ageSex	0.0387534	0.0675423	0.573765	0.566765	0.928325	206
6MW	OID45107	DLK1	P80370	ageSex	-0.0653615	0.067302	-0.971168	0.332626	0.821446	206
6MW	OID45108	DNASE1	P24855	ageSex	0.103326	0.0671889	1.53785	0.12565	0.645706	206
6MW	OID45109	DPT	Q07507	ageSex	0.0779091	0.0679666	1.14629	0.253033	0.761568	206
6MW	OID45110	DSC2	Q02487	ageSex	-0.00649586	0.0674843	-0.0962573	0.923412	0.98966	206
6MW	OID45111	DSG2	Q14126	ageSex	0.0340162	0.0674993	0.503949	0.614846	0.941051	206
6MW	OID45112	ECI1	P42126	ageSex	0.0377561	0.068876	0.548175	0.584177	0.930172	206
6MW	OID45114	EFNA1	P20827	ageSex	-0.0931608	0.0671641	-1.38706	0.166951	0.69531	206
6MW	OID45115	EGFR	P00533	ageSex	0.172927	0.0678681	2.54798	0.0115784	0.252593	206
6MW	OID45116	ENG	P17813	ageSex	0.0448854	0.06768	0.6632	0.507958	0.912412	206
6MW	OID45117	ENPP2	Q13822	ageSex	0.0862479	0.0688173	1.25329	0.21155	0.724718	206
6MW	OID45118	EPHB4	P54760	ageSex	-0.0995152	0.0671705	-1.48153	0.140024	0.663225	206
6MW	OID45119	ESAM	Q96AP7	ageSex	-0.0372693	0.0675992	-0.551328	0.582018	0.930172	206
6MW	OID45120	F11R	Q9Y624	ageSex	0.0424937	0.068311	0.622062	0.534603	0.919205	206
6MW	OID45121	FABP4	P15090	ageSex	-0.186669	0.0681538	-2.73893	0.00671499	0.209653	206
6MW	OID45122	FAP	Q12884	ageSex	0.0459838	0.0682695	0.673563	0.501359	0.910893	206
6MW	OID45123	FAS	P25445	ageSex	0.00317364	0.0677827	0.0468209	0.962702	0.992913	206
6MW	OID45124	FBLN2	P98095	ageSex	-0.0830444	0.0673802	-1.23247	0.219205	0.730777	206
6MW	OID45125	FCER2	P06734	ageSex	0.0322061	0.0679352	0.47407	0.635962	0.942691	206
6MW	OID45126	FCRL5	Q96RD9	ageSex	0.0653517	0.0676833	0.965551	0.335423	0.82234	206
6MW	OID45127	FGFBP2	Q9BYJ0	ageSex	0.221721	0.0708199	3.13077	0.0020019	0.110554	206
6MW	OID45128	FUCA1	P04066	ageSex	-0.0391558	0.0698062	-0.560922	0.575472	0.929126	206
6MW	OID45129	FYB1	O15117	ageSex	0.133651	0.0678376	1.97016	0.0501862	0.47876	206
6MW	OID45130	GAS6	Q14393	ageSex	0.0463431	0.0676508	0.685034	0.494108	0.909339	206
6MW	OID45131	GDF15	Q99988	ageSex	-0.102846	0.0673308	-1.52747	0.128207	0.651013	206
6MW	OID45132	GGT1	P19440	ageSex	-0.0422149	0.069246	-0.609637	0.542788	0.922456	206
6MW	OID45133	GM2A	P17900	ageSex	-0.101552	0.0670992	-1.51346	0.131726	0.651013	206
6MW	OID45134	GNLY	P22749	ageSex	-0.0348825	0.0675573	-0.51634	0.606182	0.9357	206
6MW	OID45135	GOT1	P17174	ageSex	0.0875453	0.0674632	1.29768	0.195879	0.712461	206
6MW	OID45136	GP6	Q9HCN6	ageSex	0.0911132	0.0679221	1.34144	0.181285	0.706131	206
6MW	OID45137	GRN	P28799	ageSex	0.0639811	0.0680879	0.939683	0.348502	0.83124	206
6MW	OID45138	GUCA2A	Q02747	ageSex	-0.0954687	0.0672152	-1.42034	0.157049	0.682299	206
6MW	OID45139	GUSB	P08236	ageSex	0.0628244	0.0684449	0.917882	0.359775	0.841952	206
6MW	OID45140	HARS1	P12081	ageSex	0.0838406	0.0680611	1.23184	0.21944	0.730777	206
6MW	OID45141	HAVCR2	Q8TDQ0	ageSex	-0.107492	0.0670481	-1.6032	0.110452	0.623291	206
6MW	OID45142	HPD	P32754	ageSex	0.0994033	0.069367	1.43301	0.153402	0.678979	206
6MW	OID45143	HPSE	Q9Y251	ageSex	0.0791334	0.068194	1.16042	0.247249	0.756898	206
6MW	OID45144	HSPB1	P04792	ageSex	0.088409	0.0680768	1.29867	0.195539	0.712461	206
6MW	OID45145	HYOU1	Q9Y4L1	ageSex	-0.0177516	0.0679928	-0.26108	0.794296	0.970444	206
6MW	OID45146	ICAM2	P13598	ageSex	-0.00400228	0.0679209	-0.0589256	0.95307	0.991314	206
6MW	OID45147	ICAM3	P32942	ageSex	0.0951535	0.0675711	1.4082	0.16061	0.686973	206
6MW	OID45148	IFNAR2	P48551	ageSex	-0.0891647	0.0672863	-1.32515	0.186617	0.7079	206
6MW	OID45149	IGDCC4	Q8TDY8	ageSex	0.0861876	0.068277	1.26232	0.208288	0.720168	206
6MW	OID45150	IGF2R	P11717	ageSex	0.0455174	0.0677886	0.67146	0.502694	0.910893	206
6MW	OID45151	IGFBP1	P08833	ageSex	-0.0685301	0.068782	-0.996338	0.320278	0.810658	206
6MW	OID45152	IGFBP2	P18065	ageSex	-0.0693859	0.067738	-1.02433	0.306906	0.806432	206
6MW	OID45153	IGFBP4	P22692	ageSex	-0.143508	0.0667321	-2.1505	0.0327034	0.4221	206
6MW	OID45154	IGFBP7	Q16270	ageSex	-0.0196767	0.067655	-0.290839	0.771473	0.96328	206
6MW	OID45155	IL17RA	Q96F46	ageSex	-0.0390642	0.067814	-0.57605	0.565223	0.928325	206
6MW	OID45156	IL1R1	P14778	ageSex	0.0357164	0.0674867	0.529236	0.597223	0.933911	206
6MW	OID45157	IL1RAP	Q9NPH3	ageSex	0.106449	0.0675966	1.57477	0.116873	0.631221	206
6MW	OID45158	IL1RL1	Q01638	ageSex	-0.186885	0.0672198	-2.78021	0.00594587	0.193761	206
6MW	OID45159	IL2RA	P01589	ageSex	0.0153869	0.0676031	0.227606	0.820183	0.977332	206
6MW	OID45160	IL7R	P16871	ageSex	-0.000224638	0.0688967	-0.00326051	0.997402	0.999126	206
6MW	OID45161	IMUP	Q9GZP8	ageSex	0.0864339	0.0679034	1.2729	0.204518	0.713132	206
6MW	OID45162	INHBC	P55103	ageSex	0.112487	0.06936	1.62178	0.106409	0.615098	206
6MW	OID45163	ISM2	Q6H9L7	ageSex	-0.060749	0.0673712	-0.901706	0.368287	0.846976	206
6MW	OID45164	ITGA5	P08648	ageSex	0.104395	0.0678035	1.53967	0.125206	0.644446	206
6MW	OID45165	ITGAM	P11215	ageSex	0.106972	0.0681734	1.56912	0.118185	0.63333	206
6MW	OID45166	ITGB2	P05107	ageSex	0.126788	0.0674997	1.87836	0.0617731	0.513892	206
6MW	OID45167	ITGBL1	O95965	ageSex	-0.0759657	0.0675001	-1.12542	0.261748	0.767362	206
6MW	OID45168	IVL	P07476	ageSex	-0.119379	0.0691724	-1.72581	0.0859099	0.575385	206
6MW	OID45169	KISS1	Q15726	ageSex	-0.0705412	0.0674567	-1.04573	0.296937	0.802607	206
6MW	OID45171	LAMB2	P55268	ageSex	0.067091	0.0676088	0.992342	0.322218	0.812008	206
6MW	OID45172	LAMP1	P11279	ageSex	0.0950801	0.06723	1.41425	0.158828	0.683888	206
6MW	OID45173	LCP1	P13796	ageSex	0.0141038	0.0685483	0.20575	0.837194	0.977438	206
6MW	OID45174	LDLR	P01130	ageSex	0.109553	0.069465	1.5771	0.116337	0.631221	206
6MW	OID45175	LGALS3	P17931	ageSex	-0.0277678	0.0685239	-0.405227	0.685739	0.951707	206
6MW	OID45176	LILRA2	Q8N149	ageSex	0.0439173	0.067461	0.651002	0.515785	0.913876	206
6MW	OID45177	LILRA3	Q8N6C8	ageSex	0.0390452	0.0681579	0.572864	0.567374	0.928325	206
6MW	OID45178	LILRB5	O75023	ageSex	0.0431838	0.0703338	0.613983	0.539917	0.921888	206
6MW	OID45179	LTBP2	Q14767	ageSex	-0.0233053	0.0679688	-0.342883	0.732043	0.956114	206
6MW	OID45180	LTF	P02788	ageSex	0.120227	0.0672759	1.78707	0.0754255	0.547728	206
6MW	OID45181	MEGF9	Q9H1U4	ageSex	0.135915	0.068796	1.97562	0.0495596	0.477641	206
6MW	OID45182	MESD	Q14696	ageSex	0.0512822	0.0679438	0.754774	0.451264	0.886137	206
6MW	OID45183	MET	P08581	ageSex	0.0939511	0.0676299	1.38919	0.166303	0.694797	206
6MW	OID45184	MFAP5	Q13361	ageSex	0.0483363	0.0676618	0.714381	0.475816	0.898293	206
6MW	OID45185	MFGE8	Q08431	ageSex	0.111466	0.0686388	1.62395	0.105946	0.614444	206
6MW	OID45186	MIF	P14174	ageSex	0.0628069	0.0678983	0.925014	0.356062	0.837838	206
6MW	OID45187	MMP3	P08254	ageSex	-0.0344031	0.0697573	-0.493183	0.622419	0.942281	206
6MW	OID45188	MMP9	P14780	ageSex	-0.0117371	0.0675411	-0.173778	0.862214	0.977539	206
6MW	OID45189	MPO	P05164	ageSex	-0.0237653	0.0677412	-0.350825	0.726085	0.956114	206
6MW	OID45190	MSMB	P08118	ageSex	-0.00390322	0.0682137	-0.0572205	0.954426	0.991314	206
6MW	OID45191	MUC1	P15941	ageSex	-0.059277	0.071796	-0.825631	0.409987	0.861965	206
6MW	OID45192	MUC2	Q02817	ageSex	0.0867683	0.0677927	1.27991	0.202046	0.713132	206
6MW	OID45193	MYH9	P35579	ageSex	0.081829	0.067691	1.20886	0.228129	0.737882	206
6MW	OID45194	MYOC	Q99972	ageSex	-0.0867693	0.0674215	-1.28697	0.199578	0.713132	206
6MW	OID45195	NCAM2	O15394	ageSex	0.121369	0.0669216	1.81361	0.0712226	0.539136	206
6MW	OID45196	NID2	Q14112	ageSex	0.0140883	0.0677668	0.207894	0.835521	0.977438	206
6MW	OID45197	NOMO1	Q15155	ageSex	0.0845942	0.0683139	1.23832	0.217036	0.729609	206
6MW	OID45198	NOTCH1	P46531	ageSex	0.139818	0.0674131	2.07405	0.0393426	0.447045	206
6MW	OID45199	NOTCH2	Q04721	ageSex	0.109294	0.0681634	1.60342	0.110405	0.623291	206
6MW	OID45200	NOTCH3	Q9UM47	ageSex	-0.000303363	0.0675556	-0.00449057	0.996421	0.998918	206
6MW	OID45201	NPC2	P61916	ageSex	-0.0523684	0.0673897	-0.777098	0.43801	0.881207	206
6MW	OID45202	NPTX1	Q15818	ageSex	0.0296162	0.0677554	0.437105	0.662502	0.949317	206
6MW	OID45203	NPTX2	P47972	ageSex	-0.00559362	0.0679235	-0.0823518	0.934448	0.990965	206
6MW	OID45204	NRP2	O60462	ageSex	0.0379419	0.0679057	0.558744	0.576955	0.930087	206
6MW	OID45205	NUDT5	Q9UKK9	ageSex	0.0513835	0.0683006	0.752315	0.452737	0.886137	206
6MW	OID45206	OAF	Q86UD1	ageSex	0.0252708	0.0681754	0.370673	0.711269	0.954103	206
6MW	OID45207	OGN	P20774	ageSex	-0.0498448	0.0681529	-0.731367	0.465403	0.894649	206
6MW	OID45208	PAM	P19021	ageSex	0.0603269	0.0680383	0.886662	0.376315	0.85272	206
6MW	OID45209	PAMR1	Q6UXH9	ageSex	0.0706651	0.0702289	1.00621	0.315517	0.809202	206
6MW	OID45210	PARK7	Q99497	ageSex	0.0695096	0.0681362	1.02016	0.308874	0.806432	206
6MW	OID45211	PCSK9	Q8NBP7	ageSex	-0.00815401	0.0680416	-0.119839	0.90473	0.984609	206
6MW	OID45212	PDGFA	P04085	ageSex	0.0240444	0.0678903	0.354165	0.723585	0.956114	206
6MW	OID45213	PDGFRB	P09619	ageSex	0.033421	0.067439	0.495575	0.620733	0.942281	206
6MW	OID45214	PDIA4	P13667	ageSex	0.0352437	0.0683514	0.515626	0.60668	0.9357	206
6MW	OID45215	PDLIM1	O00151	ageSex	0.0787619	0.0679242	1.15956	0.247599	0.756898	206
6MW	OID45216	PEAR1	Q5VY43	ageSex	0.0903881	0.0674679	1.33972	0.181841	0.706131	206
6MW	OID45217	PEBP1	P30086	ageSex	0.0535757	0.068172	0.78589	0.432853	0.878873	206
6MW	OID45218	PECAM1	P16284	ageSex	0.0899951	0.0675912	1.33146	0.184537	0.7079	206
6MW	OID45219	PGLYRP1	O75594	ageSex	-0.0174794	0.0674751	-0.259049	0.795861	0.970444	206
6MW	OID45220	PI3	P19957	ageSex	-0.0711876	0.0681401	-1.04472	0.2974	0.802987	206
6MW	OID45221	PIGR	P01833	ageSex	-0.0566509	0.0674594	-0.839778	0.402026	0.858585	206
6MW	OID45222	PIK3IP1	Q96FE7	ageSex	-0.0801646	0.0672628	-1.19181	0.234734	0.744353	206
6MW	OID45223	PILRA	Q9UKJ1	ageSex	-0.0733547	0.067471	-1.0872	0.278243	0.782738	206
6MW	OID45224	PLA2G1B	P04054	ageSex	0.0351455	0.0674228	0.521269	0.60275	0.935404	206
6MW	OID45225	PLA2G2A	P14555	ageSex	-0.171657	0.0667633	-2.57113	0.0108556	0.243969	206
6MW	OID45226	PLA2G7	Q13093	ageSex	0.127348	0.0669412	1.90238	0.0585436	0.503591	206
6MW	OID45227	PLAU	P00749	ageSex	0.120763	0.0675736	1.78713	0.0754158	0.547728	206
6MW	OID45228	PLTP	P55058	ageSex	0.0701381	0.068056	1.03059	0.303964	0.805334	206
6MW	OID45229	PLXNB2	O15031	ageSex	0.0600879	0.0677022	0.887533	0.375848	0.85272	206
6MW	OID45230	POSTN	Q15063	ageSex	0.00232286	0.067468	0.0344291	0.972569	0.993671	206
6MW	OID45231	PPIB	P23284	ageSex	0.0834462	0.0685144	1.21794	0.224668	0.734385	206
6MW	OID45232	PPIF	P30405	ageSex	0.00202813	0.0675717	0.0300144	0.976085	0.994977	206
6MW	OID45233	PRAM1	Q96QH2	ageSex	-0.0162949	0.0679404	-0.239842	0.810696	0.975761	206
6MW	OID45234	PRAP1	Q96NZ9	ageSex	0.00639399	0.0689776	0.0926966	0.926236	0.989917	206
6MW	OID45235	PRCP	P42785	ageSex	0.145592	0.0684978	2.12551	0.0347591	0.43411	206
6MW	OID45236	PRG2	P13727	ageSex	-0.0591379	0.0686579	-0.86134	0.390072	0.855991	206
6MW	OID45237	PRG3	Q9Y2Y8	ageSex	0.101444	0.0674854	1.5032	0.13435	0.657994	206
6MW	OID45238	PRTN3	P24158	ageSex	-0.00962251	0.0677704	-0.141987	0.887232	0.981204	206
6MW	OID45239	PSAP	P07602	ageSex	-0.0262244	0.0675008	-0.388505	0.698051	0.953492	206
6MW	OID45240	PTPRC	P08575	ageSex	0.113572	0.0674261	1.6844	0.0936498	0.593305	206
6MW	OID45241	PTPRF	P10586	ageSex	0.104426	0.067621	1.54428	0.124085	0.642481	206
6MW	OID45242	PTPRS	Q13332	ageSex	0.0904014	0.0678113	1.33313	0.18399	0.7079	206
6MW	OID45243	QPCT	Q16769	ageSex	-0.00309432	0.0679641	-0.0455288	0.963731	0.993258	206
6MW	OID45244	REG1B	P48304	ageSex	-0.0574304	0.0675615	-0.850046	0.396306	0.857449	206
6MW	OID45245	REG3A	Q06141	ageSex	-0.144175	0.0671552	-2.14689	0.0329942	0.422683	206
6MW	OID45246	RELT	Q969Z4	ageSex	-0.0869751	0.067275	-1.29283	0.197547	0.713132	206
6MW	OID45247	RETN	Q9HD89	ageSex	-0.0585275	0.0675011	-0.867061	0.386937	0.853318	206
6MW	OID45248	RNASET2	O00584	ageSex	-0.0268866	0.0674609	-0.398551	0.690645	0.953298	206
6MW	OID45249	SBSN	Q6UWP8	ageSex	-0.0579135	0.0685721	-0.844564	0.399353	0.858274	206
6MW	OID45250	SCARF1	Q14162	ageSex	0.0258164	0.0678707	0.380377	0.704065	0.953714	206
6MW	OID45251	SELE	P16581	ageSex	-0.0197984	0.0708242	-0.279543	0.780114	0.964367	206
6MW	OID45252	SELL	P14151	ageSex	0.192287	0.0665561	2.8891	0.004285	0.167985	206
6MW	OID45253	SEMA7A	O75326	ageSex	0.110261	0.0670152	1.64532	0.101459	0.60477	206
6MW	OID45254	SERPINA11	Q86U17	ageSex	-0.00743019	0.0686328	-0.10826	0.913897	0.987415	206
6MW	OID45255	SERPINB1	P30740	ageSex	0.0567898	0.0682125	0.832542	0.406086	0.859307	206
6MW	OID45256	SERPINE1	P05121	ageSex	0.0912507	0.068266	1.33669	0.182826	0.707688	206
6MW	OID45257	SHISA5	Q8N114	ageSex	-0.15823	0.0665489	-2.37765	0.0183563	0.319413	206
6MW	OID45258	SIGLEC5	O15389	ageSex	-0.00143619	0.0681672	-0.0210687	0.983212	0.996204	206
6MW	OID45259	SIRPA	P78324	ageSex	-0.022806	0.0679391	-0.335683	0.737458	0.956114	206
6MW	OID45260	SLC4A1	P02730	ageSex	0.0487158	0.0674865	0.72186	0.471215	0.897347	206
6MW	OID45261	SLPI	P03973	ageSex	-0.0193655	0.068764	-0.281622	0.778521	0.964367	206
6MW	OID45262	SLURP1	P55000	ageSex	-0.038354	0.06802	-0.563863	0.573473	0.928964	206
6MW	OID45263	SOD2	P04179	ageSex	0.109979	0.0687903	1.59875	0.111438	0.624101	206
6MW	OID45264	SPINK1	P00995	ageSex	-0.102122	0.0670906	-1.52216	0.129534	0.651013	206
6MW	OID45265	SPINK5	Q9NQ38	ageSex	-0.0683095	0.067519	-1.01171	0.312888	0.806988	206
6MW	OID45266	SPINT1	O43278	ageSex	0.0247452	0.0681227	0.363245	0.716802	0.955839	206
6MW	OID45267	SPP1	P10451	ageSex	-0.088702	0.0672816	-1.31837	0.188873	0.7079	206
6MW	OID45268	ST6GAL1	P15907	ageSex	0.00570089	0.068201	0.0835896	0.933466	0.990965	206
6MW	OID45269	STAB2	Q8WWQ8	ageSex	0.03872	0.0688904	0.562052	0.574704	0.929126	206
6MW	OID45270	STC2	O76061	ageSex	-0.012761	0.0684279	-0.186488	0.852249	0.977438	206
6MW	OID45271	STIP1	P31948	ageSex	-0.000498219	0.0681286	-0.00731292	0.994172	0.998177	206
6MW	OID45272	SUSD2	Q9UGT4	ageSex	0.049626	0.0673804	0.736506	0.462277	0.890029	206
6MW	OID45273	TALDO1	P37837	ageSex	0.062104	0.0685388	0.906115	0.365954	0.845119	206
6MW	OID45274	TFF1	P04155	ageSex	-0.153301	0.0666538	-2.29996	0.0224718	0.351856	206
6MW	OID45275	TFF2	Q03403	ageSex	-0.133617	0.0669213	-1.99663	0.047208	0.470636	206
6MW	OID45276	TGFBR3	Q03167	ageSex	0.00101276	0.0678836	0.0149191	0.988111	0.996204	206
6MW	OID45277	THBS2	P35442	ageSex	-0.0744834	0.0672553	-1.10747	0.269407	0.775334	206
6MW	OID45278	TIE1	P35590	ageSex	0.113805	0.0677478	1.67983	0.0945368	0.595156	206
6MW	OID45279	TIMP4	Q99727	ageSex	-0.0629825	0.0675333	-0.932614	0.352133	0.836273	206
6MW	OID45280	TMSB10	P63313	ageSex	-0.0269784	0.0679304	-0.397147	0.691678	0.953298	206
6MW	OID45281	TNFRSF10C	O14798	ageSex	-0.0726954	0.0683672	-1.06331	0.288912	0.79219	206
6MW	OID45282	TNFRSF17	Q02223	ageSex	0.0325626	0.0679775	0.47902	0.632443	0.942281	206
6MW	OID45283	TNFRSF1A	P19438	ageSex	-0.129509	0.066876	-1.93655	0.0541952	0.489933	206
6MW	OID45284	TNFRSF1B	P20333	ageSex	-0.137607	0.0668137	-2.05956	0.0407227	0.447435	206
6MW	OID45285	TNFSF13B	Q9Y275	ageSex	-0.00283147	0.0679741	-0.0416551	0.966815	0.993419	206
6MW	OID45286	TNFSF8	P32971	ageSex	0.00204092	0.0675251	0.0302246	0.975918	0.994977	206
6MW	OID45287	TNN	Q9UQP3	ageSex	-0.0885074	0.0675798	-1.30967	0.191794	0.7097	206
6MW	OID45288	TNXB	P22105	ageSex	0.135369	0.0688615	1.96582	0.05069	0.47876	206
6MW	OID45289	TREH	O43280	ageSex	-0.0227834	0.0693463	-0.328546	0.74284	0.95768	206
6MW	OID45290	TREML2	Q5T2D2	ageSex	0.0395664	0.0677325	0.584156	0.559767	0.927576	206
6MW	OID45291	TWF2	Q6IBS0	ageSex	0.0868988	0.0681654	1.27482	0.203836	0.713132	206
6MW	OID45292	TXNRD1	Q16881	ageSex	0.0890142	0.0682953	1.30337	0.193931	0.710519	206
6MW	OID45293	UMOD	P07911	ageSex	0.229236	0.0657397	3.48702	0.00059924	0.052662	206
6MW	OID45294	VSIG4	Q9Y279	ageSex	-0.18153	0.0663992	-2.73392	0.00681436	0.209963	206
6MW	OID45295	VWF	P04275	ageSex	0.132178	0.0672908	1.96428	0.0508694	0.47876	206
6MW	OID45296	WARS1	P23381	ageSex	0.0226743	0.0681411	0.332755	0.739664	0.95745	206
6MW	OID45297	XG	P55808	ageSex	-0.0501244	0.071381	-0.70221	0.483357	0.900946	206
6MW	OID40001	ABCF3	Q9NUQ8	ageSexBMIDiabCADAfibSmokEGFR	0.0119611	0.0550233	0.217383	0.828137	0.995941	205
6MW	OID40002	ABHD5	Q8WTS1	ageSexBMIDiabCADAfibSmokEGFR	-0.00195204	0.0545343	-0.0357947	0.971483	0.998943	205
6MW	OID40003	ABHD8	Q96I13	ageSexBMIDiabCADAfibSmokEGFR	0.000451851	0.0549959	0.00821609	0.993453	0.999427	205
6MW	OID40004	ACAD9	Q9H845	ageSexBMIDiabCADAfibSmokEGFR	0.128163	0.0568791	2.25326	0.025356	0.442161	205
6MW	OID40005	ACSM5	Q6NUN0	ageSexBMIDiabCADAfibSmokEGFR	0.000306061	0.0551739	0.0055472	0.99558	0.999427	205
6MW	OID40006	ADGRF2	Q8IZF7	ageSexBMIDiabCADAfibSmokEGFR	-0.0853049	0.0543112	-1.57067	0.117881	0.716594	205
6MW	OID40007	AFTPH	Q6ULP2	ageSexBMIDiabCADAfibSmokEGFR	0.00833231	0.055856	0.149175	0.88157	0.995941	205
6MW	OID40008	AHI1	Q8N157	ageSexBMIDiabCADAfibSmokEGFR	-0.0191664	0.0544424	-0.35205	0.725181	0.989103	205
6MW	OID40009	AJM1	C9J069	ageSexBMIDiabCADAfibSmokEGFR	0.0513266	0.0545158	0.941499	0.347614	0.908969	205
6MW	OID40010	AKAP5	P24588	ageSexBMIDiabCADAfibSmokEGFR	-0.0114904	0.0550662	-0.208666	0.834927	0.995941	205
6MW	OID40011	ALPK2	Q86TB3	ageSexBMIDiabCADAfibSmokEGFR	0.011262	0.0540469	0.208375	0.835154	0.995941	205
6MW	OID40012	AMELY	Q99218	ageSexBMIDiabCADAfibSmokEGFR	0.0671305	0.0572883	1.1718	0.242706	0.848706	205
6MW	OID40013	ANAPC10	Q9UM13	ageSexBMIDiabCADAfibSmokEGFR	0.0200643	0.0546373	0.367227	0.713848	0.989103	205
6MW	OID40014	ANKRD20A1	Q5TYW2	ageSexBMIDiabCADAfibSmokEGFR	-0.0329138	0.0538245	-0.611501	0.54158	0.963437	205
6MW	OID40015	ANKRD26P1	Q6NSI1	ageSexBMIDiabCADAfibSmokEGFR	0.044875	0.0544192	0.824618	0.410596	0.933736	205
6MW	OID40016	ANKRD28	O15084	ageSexBMIDiabCADAfibSmokEGFR	-0.00534741	0.0540874	-0.0988662	0.921346	0.998943	205
6MW	OID40017	ANKRD34B	A5PLL1	ageSexBMIDiabCADAfibSmokEGFR	-0.0244161	0.0546702	-0.446607	0.655654	0.987017	205
6MW	OID40018	ANKRD34C	P0C6C1	ageSexBMIDiabCADAfibSmokEGFR	0.0089883	0.055147	0.162988	0.870697	0.995941	205
6MW	OID40019	ANKRD36BP1	Q96IX9	ageSexBMIDiabCADAfibSmokEGFR	-0.00966803	0.0551915	-0.175172	0.861126	0.995941	205
6MW	OID40020	ANKRD45	Q5TZF3	ageSexBMIDiabCADAfibSmokEGFR	-0.00821478	0.0544938	-0.150747	0.880331	0.995941	205
6MW	OID40021	ANLN	Q9NQW6	ageSexBMIDiabCADAfibSmokEGFR	0.0716665	0.0543421	1.3188	0.188782	0.81372	205
6MW	OID40022	APBB1	O00213	ageSexBMIDiabCADAfibSmokEGFR	-0.00122169	0.0559847	-0.0218219	0.982612	0.999106	205
6MW	OID40023	APEX2	Q9UBZ4	ageSexBMIDiabCADAfibSmokEGFR	0.0379596	0.0540286	0.702584	0.483153	0.950955	205
6MW	OID40024	APLF	Q8IW19	ageSexBMIDiabCADAfibSmokEGFR	0.0192246	0.0544729	0.35292	0.72453	0.989103	205
6MW	OID40025	APOBEC2	Q9Y235	ageSexBMIDiabCADAfibSmokEGFR	-0.0208695	0.0560971	-0.372024	0.710279	0.989103	205
6MW	OID40026	APTX	Q7Z2E3	ageSexBMIDiabCADAfibSmokEGFR	0.0121366	0.0549245	0.220969	0.825348	0.995941	205
6MW	OID40027	AQP1	P29972	ageSexBMIDiabCADAfibSmokEGFR	-0.0504104	0.0540686	-0.932342	0.352313	0.913941	205
6MW	OID40028	AREL1	O15033	ageSexBMIDiabCADAfibSmokEGFR	0.00781348	0.0559416	0.139672	0.889063	0.995941	205
6MW	OID40029	ARFGEF2	Q9Y6D5	ageSexBMIDiabCADAfibSmokEGFR	-0.0481756	0.0539543	-0.892897	0.373013	0.925697	205
6MW	OID40030	ARHGAP20	Q9P2F6	ageSexBMIDiabCADAfibSmokEGFR	0.112009	0.0536998	2.08584	0.0382945	0.502941	205
6MW	OID40031	ARHGEF33	A8MVX0	ageSexBMIDiabCADAfibSmokEGFR	-0.0340517	0.0542808	-0.627324	0.53118	0.96116	205
6MW	OID40032	ARHGEF40	Q8TER5	ageSexBMIDiabCADAfibSmokEGFR	0.0002199	0.0563697	0.00390103	0.996891	0.999427	205
6MW	OID40033	ARL14EP	Q8N8R7	ageSexBMIDiabCADAfibSmokEGFR	-0.0522444	0.0539412	-0.968544	0.333973	0.904607	205
6MW	OID40034	ARPP21	Q9UBL0	ageSexBMIDiabCADAfibSmokEGFR	-0.020879	0.0545399	-0.382821	0.70227	0.989103	205
6MW	OID40035	ARR3	P36575	ageSexBMIDiabCADAfibSmokEGFR	0.0468364	0.0552958	0.847015	0.398025	0.927781	205
6MW	OID40036	ARVCF	O00192	ageSexBMIDiabCADAfibSmokEGFR	-0.0711804	0.0540377	-1.31723	0.189306	0.81372	205
6MW	OID40037	ASAP3	Q8TDY4	ageSexBMIDiabCADAfibSmokEGFR	0.0448719	0.0543912	0.824984	0.410389	0.933736	205
6MW	OID40038	ASB11	Q8WXH4	ageSexBMIDiabCADAfibSmokEGFR	-0.0322748	0.0548547	-0.588368	0.556966	0.969686	205
6MW	OID40039	ASB6	Q9NWX5	ageSexBMIDiabCADAfibSmokEGFR	-0.00454003	0.0552134	-0.082227	0.934551	0.998943	205
6MW	OID40040	ASXL3	Q9C0F0	ageSexBMIDiabCADAfibSmokEGFR	0.015773	0.0542065	0.29098	0.771376	0.99179	205
6MW	OID40041	ASZ1	Q8WWH4	ageSexBMIDiabCADAfibSmokEGFR	0.0108999	0.0554593	0.19654	0.844393	0.995941	205
6MW	OID40042	ATF3	P18847	ageSexBMIDiabCADAfibSmokEGFR	-0.0694741	0.0536299	-1.29543	0.196702	0.823854	205
6MW	OID40043	ATP6AP1	Q15904	ageSexBMIDiabCADAfibSmokEGFR	-0.0374871	0.0538501	-0.696138	0.487171	0.950955	205
6MW	OID40044	ATRX	P46100	ageSexBMIDiabCADAfibSmokEGFR	0.00359533	0.0555999	0.0646643	0.948508	0.998943	205
6MW	OID40045	ATXN1	P54253	ageSexBMIDiabCADAfibSmokEGFR	-0.0337945	0.05416	-0.623975	0.533373	0.961196	205
6MW	OID40046	ATXN7	O15265	ageSexBMIDiabCADAfibSmokEGFR	0.0303941	0.054186	0.560922	0.575495	0.977477	205
6MW	OID40047	ATXN7L2	Q5T6C5	ageSexBMIDiabCADAfibSmokEGFR	0.0802671	0.0541904	1.48121	0.140166	0.743071	205
6MW	OID40048	AUNIP	Q9H7T9	ageSexBMIDiabCADAfibSmokEGFR	0.00470435	0.0551408	0.0853152	0.932098	0.998943	205
6MW	OID40049	BANP	Q8N9N5	ageSexBMIDiabCADAfibSmokEGFR	-0.00435292	0.0543875	-0.0800352	0.936291	0.998943	205
6MW	OID40050	BAZ1A	Q9NRL2	ageSexBMIDiabCADAfibSmokEGFR	0.0126043	0.0540517	0.233191	0.815858	0.995941	205
6MW	OID40051	BCL2L11	O43521	ageSexBMIDiabCADAfibSmokEGFR	0.0106935	0.0556461	0.192169	0.84781	0.995941	205
6MW	OID40052	BHLHA15	Q7RTS1	ageSexBMIDiabCADAfibSmokEGFR	-0.0947044	0.0548156	-1.72769	0.0856271	0.661421	205
6MW	OID40053	BICD1	Q96G01	ageSexBMIDiabCADAfibSmokEGFR	-0.0492846	0.053826	-0.915627	0.360993	0.916368	205
6MW	OID40054	BICDL1	Q6ZP65	ageSexBMIDiabCADAfibSmokEGFR	-0.0543359	0.0539439	-1.00727	0.315055	0.892576	205
6MW	OID40055	BICRAL	Q6AI39	ageSexBMIDiabCADAfibSmokEGFR	0.029018	0.0545007	0.532434	0.595032	0.977545	205
6MW	OID40056	BIK	Q13323	ageSexBMIDiabCADAfibSmokEGFR	0.0284943	0.0543413	0.524359	0.600624	0.97985	205
6MW	OID40057	BIN1	O00499	ageSexBMIDiabCADAfibSmokEGFR	-0.0135603	0.0546749	-0.248018	0.804382	0.995941	205
6MW	OID40058	BIRC3	Q13489	ageSexBMIDiabCADAfibSmokEGFR	-0.00112313	0.0547668	-0.0205075	0.98366	0.999106	205
6MW	OID40059	BIRC7	Q96CA5	ageSexBMIDiabCADAfibSmokEGFR	0.0474527	0.0541085	0.876991	0.38157	0.926085	205
6MW	OID40060	BLM	P54132	ageSexBMIDiabCADAfibSmokEGFR	-0.0042352	0.0540034	-0.0784247	0.937571	0.998943	205
6MW	OID40061	BLZF1	Q9H2G9	ageSexBMIDiabCADAfibSmokEGFR	0.0251166	0.0551864	0.455123	0.649527	0.986277	205
6MW	OID40062	BMI1	P35226	ageSexBMIDiabCADAfibSmokEGFR	0.0412623	0.0556817	0.741038	0.459562	0.950955	205
6MW	OID40063	BMPR1B	O00238	ageSexBMIDiabCADAfibSmokEGFR	-0.000399946	0.0566489	-0.00706009	0.994374	0.999427	205
6MW	OID40064	BOD1L1	Q8NFC6	ageSexBMIDiabCADAfibSmokEGFR	-0.0595082	0.0547413	-1.08708	0.278343	0.860077	205
6MW	OID40065	BPIFA3	Q9BQP9	ageSexBMIDiabCADAfibSmokEGFR	-0.0358251	0.0545515	-0.656721	0.512134	0.958619	205
6MW	OID40066	BRPF1	P55201	ageSexBMIDiabCADAfibSmokEGFR	0.0452901	0.0540649	0.837699	0.403225	0.932749	205
6MW	OID40067	BTG4	Q9NY30	ageSexBMIDiabCADAfibSmokEGFR	-0.0630807	0.0558928	-1.1286	0.260453	0.854628	205
6MW	OID40068	BYSL	Q13895	ageSexBMIDiabCADAfibSmokEGFR	-0.0747377	0.056732	-1.31738	0.189257	0.81372	205
6MW	OID40069	C10orf62	Q5T681	ageSexBMIDiabCADAfibSmokEGFR	0.0215749	0.055444	0.38913	0.697605	0.989103	205
6MW	OID40070	C10orf67	Q8IYJ2	ageSexBMIDiabCADAfibSmokEGFR	0.0608789	0.054378	1.11955	0.264282	0.857694	205
6MW	OID40071	C10orf90	Q96M02	ageSexBMIDiabCADAfibSmokEGFR	-0.0277697	0.0551192	-0.503813	0.614962	0.982356	205
6MW	OID40072	C12orf42	Q96LP6	ageSexBMIDiabCADAfibSmokEGFR	0.0353617	0.0549063	0.644038	0.520308	0.960548	205
6MW	OID40073	C14orf178	Q8N769	ageSexBMIDiabCADAfibSmokEGFR	-0.0480919	0.0542124	-0.887101	0.376117	0.926085	205
6MW	OID40074	C1orf167	Q5SNV9	ageSexBMIDiabCADAfibSmokEGFR	0.0163407	0.0548781	0.297764	0.7662	0.99179	205
6MW	OID40075	C22orf23	Q9BZE7	ageSexBMIDiabCADAfibSmokEGFR	0.00342787	0.0547984	0.0625541	0.950186	0.998943	205
6MW	OID40076	C2CD4C	Q8TF44	ageSexBMIDiabCADAfibSmokEGFR	0.0235549	0.054901	0.429043	0.668366	0.988731	205
6MW	OID40077	C2orf42	Q9NWW7	ageSexBMIDiabCADAfibSmokEGFR	0.0260782	0.0543851	0.47951	0.632114	0.984299	205
6MW	OID40078	C2orf83	Q53S99	ageSexBMIDiabCADAfibSmokEGFR	-0.0381804	0.0554025	-0.689145	0.491551	0.952062	205
6MW	OID40079	C4orf17	Q53FE4	ageSexBMIDiabCADAfibSmokEGFR	-0.109321	0.0549639	-1.98896	0.0481041	0.556726	205
6MW	OID40080	C6orf132	Q5T0Z8	ageSexBMIDiabCADAfibSmokEGFR	0.000794078	0.0558913	0.0142075	0.988679	0.999106	205
6MW	OID40081	C9orf131	Q5VYM1	ageSexBMIDiabCADAfibSmokEGFR	0.134559	0.0538378	2.49935	0.0132676	0.340776	205
6MW	OID40082	CABP4	P57796	ageSexBMIDiabCADAfibSmokEGFR	-0.0109227	0.0540359	-0.202139	0.840019	0.995941	205
6MW	OID40083	CACNB4	O00305	ageSexBMIDiabCADAfibSmokEGFR	-0.0145353	0.0541289	-0.268532	0.788574	0.994727	205
6MW	OID40084	CACTIN	Q8WUQ7	ageSexBMIDiabCADAfibSmokEGFR	-0.00758038	0.0544203	-0.139293	0.889362	0.995941	205
6MW	OID40085	CAGE1	Q8TC20	ageSexBMIDiabCADAfibSmokEGFR	-0.0578023	0.0544552	-1.06146	0.289792	0.868377	205
6MW	OID40086	CAMK1G	Q96NX5	ageSexBMIDiabCADAfibSmokEGFR	-0.0301297	0.0549648	-0.548164	0.584206	0.977477	205
6MW	OID40087	CAPSL	Q8WWF8	ageSexBMIDiabCADAfibSmokEGFR	-0.0953465	0.0542592	-1.75724	0.0804464	0.657731	205
6MW	OID40088	CASKIN1	Q8WXD9	ageSexBMIDiabCADAfibSmokEGFR	0.00656266	0.055025	0.119267	0.905187	0.998943	205
6MW	OID40089	CBY2	Q8NA61	ageSexBMIDiabCADAfibSmokEGFR	-0.0461013	0.0547151	-0.842571	0.400501	0.92892	205
6MW	OID40090	CCDC121	Q6ZUS5	ageSexBMIDiabCADAfibSmokEGFR	0.0283864	0.0544631	0.521204	0.602816	0.98008	205
6MW	OID40091	CCDC172	P0C7W6	ageSexBMIDiabCADAfibSmokEGFR	0.00877505	0.0537089	0.163382	0.870387	0.995941	205
6MW	OID40092	CCDC181	Q5TID7	ageSexBMIDiabCADAfibSmokEGFR	-0.0462083	0.0544325	-0.848911	0.396972	0.927781	205
6MW	OID40093	CCDC30	Q5VVM6	ageSexBMIDiabCADAfibSmokEGFR	-0.0327306	0.0542256	-0.603601	0.54681	0.965809	205
6MW	OID40094	CCDC33	Q8N5R6	ageSexBMIDiabCADAfibSmokEGFR	0.000338556	0.0543367	0.0062307	0.995035	0.999427	205
6MW	OID40095	CCDC69	A6NI79	ageSexBMIDiabCADAfibSmokEGFR	-0.060662	0.0536613	-1.13046	0.25967	0.854562	205
6MW	OID40096	CCND1	P24385	ageSexBMIDiabCADAfibSmokEGFR	0.0234616	0.0546298	0.429465	0.668059	0.988731	205
6MW	OID40097	CD300LD	Q6UXZ3	ageSexBMIDiabCADAfibSmokEGFR	0.0774138	0.0545125	1.42011	0.157173	0.773533	205
6MW	OID40098	CDC25C	P30307	ageSexBMIDiabCADAfibSmokEGFR	-0.0697396	0.0551558	-1.26441	0.207592	0.831292	205
6MW	OID40099	CDCA2	Q69YH5	ageSexBMIDiabCADAfibSmokEGFR	0.0202328	0.0542266	0.373115	0.709468	0.989103	205
6MW	OID40100	CDCA3	Q99618	ageSexBMIDiabCADAfibSmokEGFR	-0.0642535	0.0542566	-1.18425	0.237755	0.842741	205
6MW	OID40101	CDCA8	Q53HL2	ageSexBMIDiabCADAfibSmokEGFR	-0.0713358	0.0545656	-1.30734	0.192637	0.820594	205
6MW	OID40102	CEACAM4	O75871	ageSexBMIDiabCADAfibSmokEGFR	-0.0386186	0.0549021	-0.703408	0.482641	0.950955	205
6MW	OID40103	CENPS	Q8N2Z9	ageSexBMIDiabCADAfibSmokEGFR	0.0303601	0.0550222	0.551779	0.581731	0.977477	205
6MW	OID40104	CEP78	Q5JTW2	ageSexBMIDiabCADAfibSmokEGFR	-0.0796454	0.0550812	-1.44596	0.149793	0.762742	205
6MW	OID40105	CEP83	Q9Y592	ageSexBMIDiabCADAfibSmokEGFR	0.0850111	0.0539996	1.57429	0.117041	0.716594	205
6MW	OID40106	CER1	O95813	ageSexBMIDiabCADAfibSmokEGFR	0.0311011	0.0543543	0.572193	0.56785	0.975543	205
6MW	OID40107	CETN1	Q12798	ageSexBMIDiabCADAfibSmokEGFR	-0.0347928	0.0563195	-0.617775	0.537444	0.963437	205
6MW	OID40108	CFAP126	Q5VTH2	ageSexBMIDiabCADAfibSmokEGFR	-0.013451	0.0544587	-0.246995	0.805172	0.995941	205
6MW	OID40109	CFAP20DC	Q6ZVT6	ageSexBMIDiabCADAfibSmokEGFR	-0.0232817	0.0548212	-0.424684	0.671535	0.989103	205
6MW	OID40110	CFAP43	Q8NDM7	ageSexBMIDiabCADAfibSmokEGFR	0.0767044	0.0539572	1.42158	0.156746	0.773533	205
6MW	OID40111	CFAP74	Q9C0B2	ageSexBMIDiabCADAfibSmokEGFR	-0.0680687	0.0537502	-1.26639	0.206885	0.831213	205
6MW	OID40112	CFAP97	Q9P2B7	ageSexBMIDiabCADAfibSmokEGFR	0.0803816	0.054128	1.48503	0.139151	0.743071	205
6MW	OID40113	CHAF1B	Q13112	ageSexBMIDiabCADAfibSmokEGFR	0.0639894	0.0537791	1.18986	0.23555	0.842741	205
6MW	OID40114	CHAMP1	Q96JM3	ageSexBMIDiabCADAfibSmokEGFR	0.0179424	0.0542702	0.330612	0.741292	0.991422	205
6MW	OID40115	CHD2	O14647	ageSexBMIDiabCADAfibSmokEGFR	0.0583717	0.0539157	1.08265	0.280302	0.860077	205
6MW	OID40116	CHST1	O43916	ageSexBMIDiabCADAfibSmokEGFR	-0.0124732	0.0539399	-0.231243	0.817369	0.995941	205
6MW	OID40117	CIAO1	O76071	ageSexBMIDiabCADAfibSmokEGFR	0.0350704	0.0548254	0.639674	0.523135	0.961112	205
6MW	OID40118	CIPC	Q9C0C6	ageSexBMIDiabCADAfibSmokEGFR	-0.0310078	0.0547566	-0.566284	0.571852	0.977477	205
6MW	OID40119	CISD2	Q8N5K1	ageSexBMIDiabCADAfibSmokEGFR	0.0292619	0.0539166	0.542725	0.587939	0.977477	205
6MW	OID40120	CLBA1	Q96F83	ageSexBMIDiabCADAfibSmokEGFR	0.0424216	0.0544376	0.77927	0.436765	0.943369	205
6MW	OID40121	CLXN	Q9HAE3	ageSexBMIDiabCADAfibSmokEGFR	0.104051	0.0546862	1.90269	0.058554	0.597877	205
6MW	OID40122	CNKSR1	Q969H4	ageSexBMIDiabCADAfibSmokEGFR	-0.0458278	0.0544956	-0.840945	0.401409	0.929415	205
6MW	OID40123	CNOT11	Q9UKZ1	ageSexBMIDiabCADAfibSmokEGFR	-0.00163639	0.0554125	-0.029531	0.976471	0.998943	205
6MW	OID40124	COL23A1	Q86Y22	ageSexBMIDiabCADAfibSmokEGFR	-0.0124541	0.0550749	-0.22613	0.821337	0.995941	205
6MW	OID40125	COL4A6	Q14031	ageSexBMIDiabCADAfibSmokEGFR	-0.0287149	0.0554563	-0.517793	0.605189	0.980516	205
6MW	OID40126	COLQ	Q9Y215	ageSexBMIDiabCADAfibSmokEGFR	-0.0421017	0.0538768	-0.781444	0.435489	0.94286	205
6MW	OID40127	COMMD7	Q86VX2	ageSexBMIDiabCADAfibSmokEGFR	0.00076785	0.0543954	0.0141161	0.988752	0.999106	205
6MW	OID40128	CPSF2	Q9P2I0	ageSexBMIDiabCADAfibSmokEGFR	-0.0122422	0.0548164	-0.223331	0.823512	0.995941	205
6MW	OID40129	CPSF3	Q9UKF6	ageSexBMIDiabCADAfibSmokEGFR	0.0203316	0.0545996	0.372376	0.710018	0.989103	205
6MW	OID40130	CREG2	Q8IUH2	ageSexBMIDiabCADAfibSmokEGFR	0.0452206	0.0548464	0.824496	0.410665	0.933736	205
6MW	OID40131	CROCCP2	Q86T23	ageSexBMIDiabCADAfibSmokEGFR	-0.0476787	0.0543337	-0.877517	0.381286	0.926085	205
6MW	OID40132	CROCCP3	Q8IVE0	ageSexBMIDiabCADAfibSmokEGFR	0.0443579	0.0544031	0.815356	0.415863	0.933983	205
6MW	OID40133	CRYAA	P02489	ageSexBMIDiabCADAfibSmokEGFR	-0.0235668	0.0557759	-0.422526	0.673107	0.989103	205
6MW	OID40134	CSNK1G2	P78368	ageSexBMIDiabCADAfibSmokEGFR	-0.00822969	0.0539014	-0.15268	0.878808	0.995941	205
6MW	OID40135	CSTL1	Q9H114	ageSexBMIDiabCADAfibSmokEGFR	-0.00447821	0.0544626	-0.0822253	0.934552	0.998943	205
6MW	OID40136	CT45A1	Q5HYN5	ageSexBMIDiabCADAfibSmokEGFR	-0.0531507	0.0553042	-0.961061	0.337712	0.906571	205
6MW	OID40137	CTDSPL	O15194	ageSexBMIDiabCADAfibSmokEGFR	-0.092326	0.0543041	-1.70017	0.090694	0.670681	205
6MW	OID40138	CTNNA3	Q9UI47	ageSexBMIDiabCADAfibSmokEGFR	-0.0440005	0.0551627	-0.79765	0.426044	0.938846	205
6MW	OID40139	CTNND1	O60716	ageSexBMIDiabCADAfibSmokEGFR	-0.0190731	0.0542904	-0.351316	0.725731	0.989103	205
6MW	OID40140	CTSL3P	Q5NE16	ageSexBMIDiabCADAfibSmokEGFR	-0.0723868	0.0540231	-1.33992	0.181829	0.807983	205
6MW	OID40141	CTTNBP2NL	Q9P2B4	ageSexBMIDiabCADAfibSmokEGFR	0.040746	0.0540772	0.753479	0.452071	0.950955	205
6MW	OID40142	CUL7	Q14999	ageSexBMIDiabCADAfibSmokEGFR	-0.0467113	0.0538974	-0.866671	0.387187	0.927781	205
6MW	OID40143	CWF19L1	Q69YN2	ageSexBMIDiabCADAfibSmokEGFR	0.0044962	0.0563192	0.0798342	0.936451	0.998943	205
6MW	OID40144	CXorf51B	P0DPH9	ageSexBMIDiabCADAfibSmokEGFR	0.0244556	0.0541322	0.451775	0.651933	0.987017	205
6MW	OID40145	CYLC2	Q14093	ageSexBMIDiabCADAfibSmokEGFR	0.00265523	0.0550967	0.0481922	0.961612	0.998943	205
6MW	OID40146	CYSRT1	A8MQ03	ageSexBMIDiabCADAfibSmokEGFR	0.00470566	0.0546452	0.0861131	0.931465	0.998943	205
6MW	OID40147	DAB1	O75553	ageSexBMIDiabCADAfibSmokEGFR	0.0288702	0.0541407	0.533243	0.594472	0.977477	205
6MW	OID40148	DAB2IP	Q5VWQ8	ageSexBMIDiabCADAfibSmokEGFR	0.044621	0.0552931	0.80699	0.420655	0.936101	205
6MW	OID40149	DCAF12	Q5T6F0	ageSexBMIDiabCADAfibSmokEGFR	-0.0414231	0.0549982	-0.753172	0.452255	0.950955	205
6MW	OID40150	DCDC2B	A2VCK2	ageSexBMIDiabCADAfibSmokEGFR	-0.0408886	0.0542538	-0.753654	0.451966	0.950955	205
6MW	OID40151	DCLK3	Q9C098	ageSexBMIDiabCADAfibSmokEGFR	-0.0617527	0.0542519	-1.13826	0.256409	0.854562	205
6MW	OID40152	DDI1	Q8WTU0	ageSexBMIDiabCADAfibSmokEGFR	-0.00333183	0.0546037	-0.0610184	0.951407	0.998943	205
6MW	OID40153	DDIT3	P35638	ageSexBMIDiabCADAfibSmokEGFR	-0.115611	0.054201	-2.133	0.0341748	0.482846	205
6MW	OID40154	DEF8	Q6ZN54	ageSexBMIDiabCADAfibSmokEGFR	-0.00977416	0.0541482	-0.180508	0.856941	0.995941	205
6MW	OID40155	DEPDC1	Q5TB30	ageSexBMIDiabCADAfibSmokEGFR	-0.0297998	0.055033	-0.541489	0.588789	0.977477	205
6MW	OID40156	DEUP1	Q05D60	ageSexBMIDiabCADAfibSmokEGFR	-0.00775875	0.0540165	-0.143637	0.885936	0.995941	205
6MW	OID40157	DIP2C	Q9Y2E4	ageSexBMIDiabCADAfibSmokEGFR	0.038048	0.0548872	0.693203	0.489007	0.951019	205
6MW	OID40158	DIS3L2	Q8IYB7	ageSexBMIDiabCADAfibSmokEGFR	-0.00352044	0.0546401	-0.0644296	0.948694	0.998943	205
6MW	OID40159	DIXDC1	Q155Q3	ageSexBMIDiabCADAfibSmokEGFR	-0.0525986	0.0541721	-0.970955	0.332773	0.904607	205
6MW	OID40160	DLEU7	Q6UYE1	ageSexBMIDiabCADAfibSmokEGFR	-0.0131691	0.0550777	-0.239101	0.811278	0.995941	205
6MW	OID40161	DLX3	O60479	ageSexBMIDiabCADAfibSmokEGFR	-0.10361	0.0541936	-1.91185	0.0573613	0.597877	205
6MW	OID40162	DMRTC1	Q5HYR2	ageSexBMIDiabCADAfibSmokEGFR	0.070192	0.0548106	1.28063	0.201845	0.830743	205
6MW	OID40163	DNAAF2	Q9NVR5	ageSexBMIDiabCADAfibSmokEGFR	-0.0372151	0.0544175	-0.683882	0.494861	0.952062	205
6MW	OID40164	DNAAF4	Q8WXU2	ageSexBMIDiabCADAfibSmokEGFR	0.0232646	0.0551844	0.421579	0.673796	0.989103	205
6MW	OID40165	DNAAF6	Q9NQM4	ageSexBMIDiabCADAfibSmokEGFR	0.0277259	0.054925	0.504795	0.614273	0.982295	205
6MW	OID40166	DNAH11	Q96DT5	ageSexBMIDiabCADAfibSmokEGFR	0.00599568	0.0550979	0.108819	0.913458	0.998943	205
6MW	OID40167	DNAH7	Q8WXX0	ageSexBMIDiabCADAfibSmokEGFR	-0.0454964	0.0545978	-0.833301	0.405694	0.93347	205
6MW	OID40168	DNAH9	Q9NYC9	ageSexBMIDiabCADAfibSmokEGFR	0.019033	0.0538137	0.353684	0.723958	0.989103	205
6MW	OID40169	DNAJC27	Q9NZQ0	ageSexBMIDiabCADAfibSmokEGFR	-0.0360141	0.0547418	-0.65789	0.511385	0.958619	205
6MW	OID40170	DNALI1	O14645	ageSexBMIDiabCADAfibSmokEGFR	-0.0300848	0.0538178	-0.559013	0.576795	0.977477	205
6MW	OID40171	DOHH	Q9BU89	ageSexBMIDiabCADAfibSmokEGFR	0.016532	0.0544254	0.303755	0.761638	0.99179	205
6MW	OID40172	DOK7	Q18PE1	ageSexBMIDiabCADAfibSmokEGFR	0.0729262	0.0544082	1.34035	0.18169	0.807983	205
6MW	OID40173	DOP1B	Q9Y3R5	ageSexBMIDiabCADAfibSmokEGFR	0.0782374	0.0537157	1.45651	0.14686	0.756649	205
6MW	OID40174	DPPA4	Q7L190	ageSexBMIDiabCADAfibSmokEGFR	-0.0237918	0.0550257	-0.432376	0.665946	0.988731	205
6MW	OID40175	DRC1	Q96MC2	ageSexBMIDiabCADAfibSmokEGFR	0.00554921	0.0547614	0.101334	0.919389	0.998943	205
6MW	OID40176	DRC3	Q9H069	ageSexBMIDiabCADAfibSmokEGFR	0.0424817	0.0551622	0.770124	0.442159	0.949512	205
6MW	OID40177	DRGX	A6NNA5	ageSexBMIDiabCADAfibSmokEGFR	0.0376408	0.0539655	0.697498	0.486322	0.950955	205
6MW	OID40178	DTHD1	Q6ZMT9	ageSexBMIDiabCADAfibSmokEGFR	0.0776126	0.0554786	1.39897	0.163412	0.781805	205
6MW	OID40179	DUS1L	Q6P1R4	ageSexBMIDiabCADAfibSmokEGFR	0.112941	0.0540615	2.08912	0.0379941	0.502877	205
6MW	OID40180	DUS2	Q9NX74	ageSexBMIDiabCADAfibSmokEGFR	-0.009388	0.0546389	-0.171819	0.863758	0.995941	205
6MW	OID40181	DUS3L	Q96G46	ageSexBMIDiabCADAfibSmokEGFR	-0.0234815	0.0543253	-0.432238	0.666046	0.988731	205
6MW	OID40182	DYRK4	Q9NR20	ageSexBMIDiabCADAfibSmokEGFR	-0.0506672	0.0547652	-0.925171	0.35602	0.913941	205
6MW	OID40183	DZANK1	Q9NVP4	ageSexBMIDiabCADAfibSmokEGFR	-0.0210211	0.0545995	-0.385005	0.700654	0.989103	205
6MW	OID40184	ECD	O95905	ageSexBMIDiabCADAfibSmokEGFR	-0.0167196	0.0546454	-0.305966	0.759957	0.99179	205
6MW	OID40185	ECPAS	Q5VYK3	ageSexBMIDiabCADAfibSmokEGFR	-0.022019	0.0546341	-0.403027	0.68737	0.989103	205
6MW	OID40186	EDARADD	Q8WWZ3	ageSexBMIDiabCADAfibSmokEGFR	-0.0556259	0.0544348	-1.02188	0.308103	0.888592	205
6MW	OID40187	EFCAB13	Q8IY85	ageSexBMIDiabCADAfibSmokEGFR	-0.0796914	0.0538117	-1.48093	0.140239	0.743071	205
6MW	OID40188	EHMT1	Q9H9B1	ageSexBMIDiabCADAfibSmokEGFR	-0.0305865	0.0545157	-0.561058	0.575402	0.977477	205
6MW	OID40189	EID1	Q9Y6B2	ageSexBMIDiabCADAfibSmokEGFR	0.0343338	0.0540748	0.634931	0.526218	0.961112	205
6MW	OID40190	EIF2AK1	Q9BQI3	ageSexBMIDiabCADAfibSmokEGFR	0.0364622	0.0538656	0.676911	0.499265	0.953317	205
6MW	OID40191	EIF2B5	Q13144	ageSexBMIDiabCADAfibSmokEGFR	-0.0677539	0.0548555	-1.23513	0.218267	0.835567	205
6MW	OID40192	EIF3M	Q7L2H7	ageSexBMIDiabCADAfibSmokEGFR	-0.0104562	0.0540816	-0.193342	0.846893	0.995941	205
6MW	OID40193	EIF5AL1	Q6IS14	ageSexBMIDiabCADAfibSmokEGFR	0.0330391	0.0540569	0.611191	0.541785	0.963437	205
6MW	OID40194	ELF5	Q9UKW6	ageSexBMIDiabCADAfibSmokEGFR	-0.0987504	0.0532509	-1.85444	0.0651868	0.617774	205
6MW	OID40195	EMC7	Q9NPA0	ageSexBMIDiabCADAfibSmokEGFR	0.0319477	0.0540597	0.590972	0.555224	0.969686	205
6MW	OID40196	EME1	Q96AY2	ageSexBMIDiabCADAfibSmokEGFR	0.00918421	0.0540819	0.169821	0.865327	0.995941	205
6MW	OID40197	EML1	O00423	ageSexBMIDiabCADAfibSmokEGFR	0.041961	0.0558935	0.750732	0.453719	0.950955	205
6MW	OID40198	EN2	P19622	ageSexBMIDiabCADAfibSmokEGFR	0.0586788	0.0541892	1.08285	0.280212	0.860077	205
6MW	OID40199	ENDOD1	O94919	ageSexBMIDiabCADAfibSmokEGFR	0.0450063	0.0557792	0.806864	0.420728	0.936101	205
6MW	OID40200	EP400	Q96L91	ageSexBMIDiabCADAfibSmokEGFR	-0.0690272	0.0545157	-1.26619	0.206956	0.831213	205
6MW	OID40201	EP400P1	Q6ZTU2	ageSexBMIDiabCADAfibSmokEGFR	0.0126699	0.0545423	0.232295	0.816553	0.995941	205
6MW	OID40202	EPAS1	Q99814	ageSexBMIDiabCADAfibSmokEGFR	-0.0700784	0.0553813	-1.26538	0.207245	0.831213	205
6MW	OID40203	EPHA3	P29320	ageSexBMIDiabCADAfibSmokEGFR	-0.0277678	0.0547823	-0.506875	0.612815	0.98211	205
6MW	OID40204	ERCC6L	Q2NKX8	ageSexBMIDiabCADAfibSmokEGFR	-0.00175528	0.0550476	-0.0318865	0.974595	0.998943	205
6MW	OID40205	ERG	P11308	ageSexBMIDiabCADAfibSmokEGFR	0.0221275	0.0565536	0.391265	0.696028	0.989103	205
6MW	OID40206	ERI2	A8K979	ageSexBMIDiabCADAfibSmokEGFR	0.0251191	0.0548267	0.458154	0.647352	0.986126	205
6MW	OID40207	ETV4	P43268	ageSexBMIDiabCADAfibSmokEGFR	-0.0819219	0.0534793	-1.53185	0.127181	0.731925	205
6MW	OID40208	EVL	Q9UI08	ageSexBMIDiabCADAfibSmokEGFR	0.0728491	0.0542938	1.34176	0.181235	0.807983	205
6MW	OID40209	EVPLL	A8MZ36	ageSexBMIDiabCADAfibSmokEGFR	0.051251	0.0538864	0.951094	0.342734	0.906571	205
6MW	OID40210	EVX2	Q03828	ageSexBMIDiabCADAfibSmokEGFR	0.000706039	0.0548748	0.0128663	0.989748	0.999106	205
6MW	OID40212	EXOSC5	Q9NQT4	ageSexBMIDiabCADAfibSmokEGFR	-0.0322448	0.0541944	-0.594983	0.552545	0.968093	205
6MW	OID40213	EXPH5	Q8NEV8	ageSexBMIDiabCADAfibSmokEGFR	0.00245195	0.0541748	0.04526	0.963946	0.998943	205
6MW	OID40214	F231L	P0DMU3	ageSexBMIDiabCADAfibSmokEGFR	-0.0778106	0.0548856	-1.41769	0.157878	0.774482	205
6MW	OID40215	FAM111B	Q6SJ93	ageSexBMIDiabCADAfibSmokEGFR	0.0370009	0.0544274	0.679821	0.497424	0.953168	205
6MW	OID40216	FAM120C	Q9NX05	ageSexBMIDiabCADAfibSmokEGFR	0.041294	0.0546553	0.755534	0.45084	0.950955	205
6MW	OID40217	FAM13C	Q8NE31	ageSexBMIDiabCADAfibSmokEGFR	0.000826878	0.055247	0.0149669	0.988074	0.999106	205
6MW	OID40218	FAM153A	Q9UHL3	ageSexBMIDiabCADAfibSmokEGFR	-0.0648166	0.0543604	-1.19235	0.234573	0.842741	205
6MW	OID40219	FAM166A	Q6J272	ageSexBMIDiabCADAfibSmokEGFR	-0.00474553	0.0543898	-0.0872504	0.930562	0.998943	205
6MW	OID40220	FAM167A	Q96KS9	ageSexBMIDiabCADAfibSmokEGFR	0.0611854	0.0541868	1.12916	0.260219	0.854562	205
6MW	OID40221	FAM170B	A6NMN3	ageSexBMIDiabCADAfibSmokEGFR	-0.00449655	0.0543162	-0.0827847	0.934108	0.998943	205
6MW	OID40222	FAM177B	A6PVY3	ageSexBMIDiabCADAfibSmokEGFR	-0.0104449	0.0541308	-0.192956	0.847194	0.995941	205
6MW	OID40223	FAM184B	Q9ULE4	ageSexBMIDiabCADAfibSmokEGFR	-0.00860085	0.0546154	-0.15748	0.875029	0.995941	205
6MW	OID40224	FAM186B	Q8IYM0	ageSexBMIDiabCADAfibSmokEGFR	-0.0667505	0.0549645	-1.21443	0.226052	0.836567	205
6MW	OID40225	FAM193B	Q96PV7	ageSexBMIDiabCADAfibSmokEGFR	0.00733716	0.0548915	0.133667	0.893804	0.99639	205
6MW	OID40226	FAM222B	Q8WU58	ageSexBMIDiabCADAfibSmokEGFR	-0.0314126	0.0556567	-0.564398	0.573132	0.977477	205
6MW	OID40227	FAM227A	F5H4B4	ageSexBMIDiabCADAfibSmokEGFR	0.0906101	0.0539	1.68108	0.0943491	0.672472	205
6MW	OID40228	FAM228A	Q86W67	ageSexBMIDiabCADAfibSmokEGFR	0.117847	0.0552343	2.13358	0.0341267	0.482846	205
6MW	OID40229	FAM81B	Q96LP2	ageSexBMIDiabCADAfibSmokEGFR	0.0701105	0.0544091	1.28858	0.19907	0.826325	205
6MW	OID40230	FAM83C	Q9BQN1	ageSexBMIDiabCADAfibSmokEGFR	0.0387547	0.0544916	0.711205	0.477807	0.950955	205
6MW	OID40231	FARP2	O94887	ageSexBMIDiabCADAfibSmokEGFR	0.0378465	0.0545466	0.693839	0.488609	0.950955	205
6MW	OID40232	FBXL19	Q6PCT2	ageSexBMIDiabCADAfibSmokEGFR	-0.0161407	0.0554218	-0.291235	0.771181	0.99179	205
6MW	OID40233	FBXL7	Q9UJT9	ageSexBMIDiabCADAfibSmokEGFR	-0.00927254	0.0547601	-0.16933	0.865712	0.995941	205
6MW	OID40234	FBXO31	Q5XUX0	ageSexBMIDiabCADAfibSmokEGFR	-0.0151998	0.0539758	-0.281604	0.778546	0.993104	205
6MW	OID40235	FBXO34	Q9NWN3	ageSexBMIDiabCADAfibSmokEGFR	0.0591515	0.0564883	1.04715	0.296329	0.874396	205
6MW	OID40236	FBXO40	Q9UH90	ageSexBMIDiabCADAfibSmokEGFR	-0.039939	0.0553551	-0.721505	0.471463	0.950955	205
6MW	OID40237	FBXO42	Q6P3S6	ageSexBMIDiabCADAfibSmokEGFR	-0.024178	0.0540375	-0.44743	0.655061	0.987017	205
6MW	OID40238	FCHO1	O14526	ageSexBMIDiabCADAfibSmokEGFR	0.0171414	0.0549326	0.312045	0.75534	0.99179	205
6MW	OID40239	FCHSD2	O94868	ageSexBMIDiabCADAfibSmokEGFR	0.0596411	0.0550726	1.08296	0.280165	0.860077	205
6MW	OID40240	FDXR	P22570	ageSexBMIDiabCADAfibSmokEGFR	0.0449634	0.0542301	0.829123	0.408049	0.93347	205
6MW	OID40241	FGF1	P05230	ageSexBMIDiabCADAfibSmokEGFR	0.00871938	0.0547138	0.159364	0.873547	0.995941	205
6MW	OID40242	FHAD1	B1AJZ9	ageSexBMIDiabCADAfibSmokEGFR	-0.0140731	0.0550102	-0.255827	0.798354	0.995941	205
6MW	OID40243	FHOD3	Q2V2M9	ageSexBMIDiabCADAfibSmokEGFR	-0.014341	0.0557445	-0.257264	0.797247	0.995941	205
6MW	OID40244	FILIP1	Q7Z7B0	ageSexBMIDiabCADAfibSmokEGFR	0.0545182	0.0549526	0.992095	0.32238	0.898472	205
6MW	OID40245	FLACC1	Q96Q35	ageSexBMIDiabCADAfibSmokEGFR	-0.0345887	0.0548141	-0.631019	0.528767	0.96116	205
6MW	OID40246	FLCN	Q8NFG4	ageSexBMIDiabCADAfibSmokEGFR	-0.00151677	0.0546039	-0.0277777	0.977868	0.998943	205
6MW	OID40248	FOXG1	P55316	ageSexBMIDiabCADAfibSmokEGFR	-0.0128831	0.0542543	-0.237458	0.812551	0.995941	205
6MW	OID40249	FOXL1	Q12952	ageSexBMIDiabCADAfibSmokEGFR	0.0197665	0.0542351	0.364459	0.71591	0.989103	205
6MW	OID40250	FOXN1	O15353	ageSexBMIDiabCADAfibSmokEGFR	0.0376969	0.0541408	0.696274	0.487086	0.950955	205
6MW	OID40251	FOXP4	Q8IVH2	ageSexBMIDiabCADAfibSmokEGFR	0.0706903	0.0541708	1.30495	0.193447	0.820662	205
6MW	OID40252	FRMD6	Q96NE9	ageSexBMIDiabCADAfibSmokEGFR	-0.0447865	0.0549318	-0.815311	0.415889	0.933983	205
6MW	OID40253	FRMD8	Q9BZ67	ageSexBMIDiabCADAfibSmokEGFR	-0.0253199	0.0555605	-0.455717	0.6491	0.986277	205
6MW	OID40254	FRMPD1	Q5SYB0	ageSexBMIDiabCADAfibSmokEGFR	0.0105886	0.0548626	0.193003	0.847158	0.995941	205
6MW	OID40255	FRMPD2B	Q6IN97	ageSexBMIDiabCADAfibSmokEGFR	-0.112117	0.0540592	-2.07397	0.0393953	0.509696	205
6MW	OID40256	FSIP2	Q5CZC0	ageSexBMIDiabCADAfibSmokEGFR	0.00966545	0.0549296	0.175961	0.860507	0.995941	205
6MW	OID40257	FUBP3	Q96I24	ageSexBMIDiabCADAfibSmokEGFR	-0.00594449	0.054665	-0.108744	0.913517	0.998943	205
6MW	OID40258	FZD9	O00144	ageSexBMIDiabCADAfibSmokEGFR	-0.0463281	0.0539607	-0.858553	0.391641	0.927781	205
6MW	OID40259	GAB4	Q2WGN9	ageSexBMIDiabCADAfibSmokEGFR	-0.0219851	0.0549359	-0.400196	0.689451	0.989103	205
6MW	OID40260	GAK	O14976	ageSexBMIDiabCADAfibSmokEGFR	0.0877721	0.0568756	1.54323	0.124396	0.731603	205
6MW	OID40261	GANC	Q8TET4	ageSexBMIDiabCADAfibSmokEGFR	-0.00370614	0.0556354	-0.0666147	0.946957	0.998943	205
6MW	OID40262	GAS8	O95995	ageSexBMIDiabCADAfibSmokEGFR	0.0242242	0.0556018	0.435673	0.663556	0.988731	205
6MW	OID40263	GBF1	Q92538	ageSexBMIDiabCADAfibSmokEGFR	0.00872757	0.0550234	0.158616	0.874136	0.995941	205
6MW	OID40264	GDPD1	Q8N9F7	ageSexBMIDiabCADAfibSmokEGFR	-0.137362	0.0530649	-2.58857	0.0103636	0.31021	205
6MW	OID40265	GGA2	Q9UJY4	ageSexBMIDiabCADAfibSmokEGFR	-0.0416079	0.0551563	-0.754363	0.451541	0.950955	205
6MW	OID40266	GJA3	Q9Y6H8	ageSexBMIDiabCADAfibSmokEGFR	0.0444043	0.0537605	0.825966	0.409833	0.933736	205
6MW	OID40267	GKAP1	Q5VSY0	ageSexBMIDiabCADAfibSmokEGFR	0.0347047	0.0545704	0.635962	0.525547	0.961112	205
6MW	OID40268	GLE1	Q53GS7	ageSexBMIDiabCADAfibSmokEGFR	-0.0559292	0.0550997	-1.01505	0.311338	0.89169	205
6MW	OID40269	GLTP	Q9NZD2	ageSexBMIDiabCADAfibSmokEGFR	-0.0266026	0.0539361	-0.493225	0.622409	0.984299	205
6MW	OID40270	GMEB2	Q9UKD1	ageSexBMIDiabCADAfibSmokEGFR	-0.0729637	0.0552871	-1.31972	0.188474	0.81372	205
6MW	OID40271	GOLGA6L4_GOLGA6L9_GOLGA6L10	A6NEF3_A6NEM1_A6NI86	ageSexBMIDiabCADAfibSmokEGFR	0.0393628	0.0542533	0.725536	0.468993	0.950955	205
6MW	OID40272	GOLGA8CP	A6NN73	ageSexBMIDiabCADAfibSmokEGFR	0.00159226	0.0549953	0.0289527	0.976932	0.998943	205
6MW	OID40273	GPC4	O75487	ageSexBMIDiabCADAfibSmokEGFR	0.0612197	0.0536787	1.14048	0.255484	0.854562	205
6MW	OID40274	GPR135	Q8IZ08	ageSexBMIDiabCADAfibSmokEGFR	-0.0422003	0.054077	-0.780375	0.436117	0.94286	205
6MW	OID40275	GPSM3	Q9Y4H4	ageSexBMIDiabCADAfibSmokEGFR	-0.0699507	0.0559697	-1.2498	0.212872	0.835411	205
6MW	OID40276	GRK4	P32298	ageSexBMIDiabCADAfibSmokEGFR	-0.0582632	0.0541753	-1.07546	0.283499	0.864665	205
6MW	OID40277	GSDMD	P57764	ageSexBMIDiabCADAfibSmokEGFR	0.000225004	0.0548761	0.00410022	0.996733	0.999427	205
6MW	OID40278	GSG1L	Q6UXU4	ageSexBMIDiabCADAfibSmokEGFR	0.00296226	0.0546159	0.0542381	0.956801	0.998943	205
6MW	OID40279	GTPBP3	Q969Y2	ageSexBMIDiabCADAfibSmokEGFR	0.0252921	0.0542575	0.466149	0.641629	0.984545	205
6MW	OID40280	GTSF1L	Q9H1H1	ageSexBMIDiabCADAfibSmokEGFR	0.0976181	0.0536046	1.82108	0.0701277	0.637014	205
6MW	OID40281	GYPA	P02724	ageSexBMIDiabCADAfibSmokEGFR	0.0714917	0.0548035	1.30451	0.193597	0.820662	205
6MW	OID40282	HDAC5	Q9UQL6	ageSexBMIDiabCADAfibSmokEGFR	-0.0147133	0.0548719	-0.26814	0.788875	0.994727	205
6MW	OID40283	HDGFL1	Q5TGJ6	ageSexBMIDiabCADAfibSmokEGFR	-0.0294706	0.0545343	-0.540404	0.589535	0.977477	205
6MW	OID40284	HECW2	Q9P2P5	ageSexBMIDiabCADAfibSmokEGFR	0.0276411	0.055172	0.501	0.616936	0.983887	205
6MW	OID40285	HELB	Q8NG08	ageSexBMIDiabCADAfibSmokEGFR	0.0221992	0.0547294	0.405617	0.685469	0.989103	205
6MW	OID40286	HES4	Q9HCC6	ageSexBMIDiabCADAfibSmokEGFR	0.0449607	0.0547291	0.821513	0.412357	0.933983	205
6MW	OID40287	HHLA1	C9JL84	ageSexBMIDiabCADAfibSmokEGFR	0.0136999	0.0542806	0.25239	0.801005	0.995941	205
6MW	OID40288	HIPK3	Q9H422	ageSexBMIDiabCADAfibSmokEGFR	0.0794705	0.0536534	1.48118	0.140172	0.743071	205
6MW	OID40289	HIPK4	Q8NE63	ageSexBMIDiabCADAfibSmokEGFR	0.0466124	0.0549603	0.84811	0.397416	0.927781	205
6MW	OID40290	HNF4A	P41235	ageSexBMIDiabCADAfibSmokEGFR	0.0666779	0.0564345	1.18151	0.238839	0.843132	205
6MW	OID40291	HOOK1	Q9UJC3	ageSexBMIDiabCADAfibSmokEGFR	0.0218419	0.0542477	0.402633	0.68766	0.989103	205
6MW	OID40292	HPS5	Q9UPZ3	ageSexBMIDiabCADAfibSmokEGFR	0.0837574	0.0545821	1.53452	0.126523	0.731925	205
6MW	OID40293	HSD17B12	Q53GQ0	ageSexBMIDiabCADAfibSmokEGFR	-0.0116611	0.0542009	-0.215147	0.829878	0.995941	205
6MW	OID40294	HSD17B2	P37059	ageSexBMIDiabCADAfibSmokEGFR	0.0781214	0.0542668	1.43958	0.15159	0.762742	205
6MW	OID40295	HSFX1_HSFX2	Q9UBD0	ageSexBMIDiabCADAfibSmokEGFR	-0.0414266	0.0544715	-0.760519	0.447863	0.950955	205
6MW	OID40296	HSPA12A	O43301	ageSexBMIDiabCADAfibSmokEGFR	-0.023063	0.0544939	-0.423222	0.672599	0.989103	205
6MW	OID40297	HSPA4L	O95757	ageSexBMIDiabCADAfibSmokEGFR	-0.00832694	0.0549481	-0.151542	0.879705	0.995941	205
6MW	OID40298	HYLS1	Q96M11	ageSexBMIDiabCADAfibSmokEGFR	0.0838946	0.0582353	1.44061	0.151297	0.762742	205
6MW	OID40299	ID2	Q02363	ageSexBMIDiabCADAfibSmokEGFR	-0.035293	0.0546406	-0.64591	0.519097	0.960548	205
6MW	OID40300	IER2	Q9BTL4	ageSexBMIDiabCADAfibSmokEGFR	-0.0391528	0.0542276	-0.722009	0.471154	0.950955	205
6MW	OID40301	IFNA2	P01563	ageSexBMIDiabCADAfibSmokEGFR	0.0792062	0.0535994	1.47774	0.141089	0.743071	205
6MW	OID40302	IFNB1	P01574	ageSexBMIDiabCADAfibSmokEGFR	0.0228176	0.0552833	0.41274	0.68025	0.989103	205
6MW	OID40303	IFNL4	K9M1U5	ageSexBMIDiabCADAfibSmokEGFR	-0.00363219	0.0542614	-0.0669386	0.946699	0.998943	205
6MW	OID40304	IFT22	Q9H7X7	ageSexBMIDiabCADAfibSmokEGFR	0.021481	0.0543433	0.395283	0.693066	0.989103	205
6MW	OID40305	IGSF11	Q5DX21	ageSexBMIDiabCADAfibSmokEGFR	0.0137231	0.0539271	0.254476	0.799396	0.995941	205
6MW	OID40306	IL11RA	Q14626	ageSexBMIDiabCADAfibSmokEGFR	-0.0101799	0.054713	-0.186061	0.852591	0.995941	205
6MW	OID40307	IL17RE	Q8NFR9	ageSexBMIDiabCADAfibSmokEGFR	0.0609126	0.0551981	1.10353	0.271158	0.859799	205
6MW	OID40309	INCENP	Q9NQS7	ageSexBMIDiabCADAfibSmokEGFR	0.00138273	0.0555742	0.0248808	0.980175	0.998986	205
6MW	OID40310	INPP5F	Q9Y2H2	ageSexBMIDiabCADAfibSmokEGFR	-0.128091	0.0537303	-2.38397	0.0180864	0.381791	205
6MW	OID40311	INSYN1	Q2T9L4	ageSexBMIDiabCADAfibSmokEGFR	-0.0171265	0.0544306	-0.314648	0.753365	0.99179	205
6MW	OID40312	INSYN2B	A6NMK8	ageSexBMIDiabCADAfibSmokEGFR	0.109976	0.0540231	2.03572	0.0431307	0.531697	205
6MW	OID40313	IQCA1	Q86XH1	ageSexBMIDiabCADAfibSmokEGFR	0.00832687	0.0548197	0.151896	0.879426	0.995941	205
6MW	OID40314	IQCA1L	A6NCM1	ageSexBMIDiabCADAfibSmokEGFR	0.0644177	0.0539594	1.19382	0.233999	0.84201	205
6MW	OID40315	IQUB	Q8NA54	ageSexBMIDiabCADAfibSmokEGFR	0.00372686	0.0541035	0.0688839	0.945153	0.998943	205
6MW	OID40316	IRAK1BP1	Q5VVH5	ageSexBMIDiabCADAfibSmokEGFR	-0.0453244	0.053676	-0.844408	0.399476	0.927781	205
6MW	OID40317	ITGAD	Q13349	ageSexBMIDiabCADAfibSmokEGFR	0.0499984	0.055047	0.908287	0.364848	0.918924	205
6MW	OID40318	ITGB3BP	Q13352	ageSexBMIDiabCADAfibSmokEGFR	-0.0203404	0.054869	-0.370708	0.711258	0.989103	205
6MW	OID40319	ITPKA	P23677	ageSexBMIDiabCADAfibSmokEGFR	-0.0594417	0.0543308	-1.09407	0.275274	0.859799	205
6MW	OID40320	ITPRID2	P28290	ageSexBMIDiabCADAfibSmokEGFR	-0.0200676	0.0541592	-0.37053	0.71139	0.989103	205
6MW	OID40321	JADE1	Q6IE81	ageSexBMIDiabCADAfibSmokEGFR	-0.0496254	0.054597	-0.90894	0.364504	0.918571	205
6MW	OID40322	JAKMIP3	Q5VZ66	ageSexBMIDiabCADAfibSmokEGFR	0.0208416	0.0543479	0.383485	0.701778	0.989103	205
6MW	OID40323	JAZF1	Q86VZ6	ageSexBMIDiabCADAfibSmokEGFR	-0.0254566	0.0541771	-0.469877	0.638968	0.984299	205
6MW	OID40324	JCAD	Q9P266	ageSexBMIDiabCADAfibSmokEGFR	-0.0271391	0.0554856	-0.48912	0.625307	0.984299	205
6MW	OID40325	JMJD6	Q6NYC1	ageSexBMIDiabCADAfibSmokEGFR	0.0592236	0.054225	1.09218	0.2761	0.859799	205
6MW	OID40326	KALRN	O60229	ageSexBMIDiabCADAfibSmokEGFR	-0.0313651	0.0547171	-0.573223	0.567154	0.974989	205
6MW	OID40327	KANK4	Q5T7N3	ageSexBMIDiabCADAfibSmokEGFR	-0.0537623	0.0552748	-0.972636	0.331939	0.904607	205
6MW	OID40328	KAT2B	Q92831	ageSexBMIDiabCADAfibSmokEGFR	-0.0435088	0.0554025	-0.785321	0.433218	0.942759	205
6MW	OID40329	KCNIP3	Q9Y2W7	ageSexBMIDiabCADAfibSmokEGFR	-0.0358375	0.0542297	-0.660846	0.509491	0.958602	205
6MW	OID40330	KCNJ11	Q14654	ageSexBMIDiabCADAfibSmokEGFR	0.0649027	0.0535933	1.21102	0.227352	0.836567	205
6MW	OID40331	KCTD20	Q7Z5Y7	ageSexBMIDiabCADAfibSmokEGFR	-0.0489018	0.0537865	-0.909183	0.364376	0.918571	205
6MW	OID40332	KDM1A	O60341	ageSexBMIDiabCADAfibSmokEGFR	0.00537021	0.0549556	0.0977191	0.922256	0.998943	205
6MW	OID40333	KDM5A	P29375	ageSexBMIDiabCADAfibSmokEGFR	0.00729698	0.0554951	0.131489	0.895524	0.997243	205
6MW	OID40334	KIAA0232	Q92628	ageSexBMIDiabCADAfibSmokEGFR	0.0625168	0.0555274	1.12587	0.261603	0.856243	205
6MW	OID40335	KIAA0753	Q2KHM9	ageSexBMIDiabCADAfibSmokEGFR	0.0208725	0.0544186	0.383554	0.701727	0.989103	205
6MW	OID40336	KIAA1217	Q5T5P2	ageSexBMIDiabCADAfibSmokEGFR	0.00069633	0.05728	0.0121566	0.990313	0.999106	205
6MW	OID40337	KIAA1614	Q5VZ46	ageSexBMIDiabCADAfibSmokEGFR	-0.0210177	0.0540908	-0.388563	0.698024	0.989103	205
6MW	OID40338	KIAA1958	Q8N8K9	ageSexBMIDiabCADAfibSmokEGFR	0.0715847	0.0540968	1.32327	0.187295	0.81312	205
6MW	OID40339	KIAA2026	Q5HYC2	ageSexBMIDiabCADAfibSmokEGFR	0.0383827	0.0540036	0.710743	0.478093	0.950955	205
6MW	OID40340	KIF13A	Q9H1H9	ageSexBMIDiabCADAfibSmokEGFR	0.0522267	0.0539237	0.96853	0.333979	0.904607	205
6MW	OID40341	KIF13B	Q9NQT8	ageSexBMIDiabCADAfibSmokEGFR	0.0311908	0.0548793	0.568352	0.57045	0.977111	205
6MW	OID40342	KIF26B	Q2KJY2	ageSexBMIDiabCADAfibSmokEGFR	0.00117621	0.0543003	0.0216611	0.98274	0.999106	205
6MW	OID40343	KIF28P	B7ZC32	ageSexBMIDiabCADAfibSmokEGFR	-0.0667843	0.0540468	-1.23568	0.218066	0.835411	205
6MW	OID40344	KIF2B	Q8N4N8	ageSexBMIDiabCADAfibSmokEGFR	-0.0384669	0.0540586	-0.711578	0.477576	0.950955	205
6MW	OID40345	KIF6	Q6ZMV9	ageSexBMIDiabCADAfibSmokEGFR	0.0394543	0.055294	0.713537	0.476366	0.950955	205
6MW	OID40346	KIFC2	Q96AC6	ageSexBMIDiabCADAfibSmokEGFR	-0.0384972	0.0544495	-0.707026	0.480394	0.950955	205
6MW	OID40347	KIN	O60870	ageSexBMIDiabCADAfibSmokEGFR	0.0624863	0.0556492	1.12286	0.262877	0.857694	205
6MW	OID40349	KIRREL3	Q8IZU9	ageSexBMIDiabCADAfibSmokEGFR	-0.0265867	0.0539895	-0.492443	0.62296	0.984299	205
6MW	OID40350	KLF15	Q9UIH9	ageSexBMIDiabCADAfibSmokEGFR	0.00934623	0.0541419	0.172625	0.863126	0.995941	205
6MW	OID40351	KLF8	O95600	ageSexBMIDiabCADAfibSmokEGFR	-0.00817155	0.0542094	-0.150741	0.880336	0.995941	205
6MW	OID40352	KMT2C	Q8NEZ4	ageSexBMIDiabCADAfibSmokEGFR	0.0196428	0.0549968	0.357162	0.721357	0.989103	205
6MW	OID40353	KNDC1	Q76NI1	ageSexBMIDiabCADAfibSmokEGFR	0.116397	0.0534831	2.17633	0.0307324	0.461873	205
6MW	OID40354	KNSTRN	Q9Y448	ageSexBMIDiabCADAfibSmokEGFR	-0.0522289	0.0547893	-0.953268	0.341634	0.906571	205
6MW	OID40355	KPNA7	A9QM74	ageSexBMIDiabCADAfibSmokEGFR	0.0343519	0.0540494	0.635565	0.525805	0.961112	205
6MW	OID40356	KRBA1	A5PL33	ageSexBMIDiabCADAfibSmokEGFR	-0.023611	0.0544296	-0.43379	0.66492	0.988731	205
6MW	OID40357	KRI1	Q8N9T8	ageSexBMIDiabCADAfibSmokEGFR	0.0669302	0.0549098	1.21891	0.22435	0.836567	205
6MW	OID40358	KRIT1	O00522	ageSexBMIDiabCADAfibSmokEGFR	0.0150374	0.0553499	0.271679	0.786157	0.993978	205
6MW	OID40359	KRT12	Q99456	ageSexBMIDiabCADAfibSmokEGFR	0.0160499	0.0547465	0.293168	0.769705	0.99179	205
6MW	OID40360	KRT20	P35900	ageSexBMIDiabCADAfibSmokEGFR	0.00770008	0.0551296	0.139672	0.889063	0.995941	205
6MW	OID40361	L3MBTL4	Q8NA19	ageSexBMIDiabCADAfibSmokEGFR	0.0932951	0.0538638	1.73206	0.0848449	0.661421	205
6MW	OID40362	LCTL	Q6UWM7	ageSexBMIDiabCADAfibSmokEGFR	-0.0389323	0.0554622	-0.701962	0.48354	0.950955	205
6MW	OID40363	LDB3	O75112	ageSexBMIDiabCADAfibSmokEGFR	-0.0825593	0.055626	-1.48419	0.139374	0.743071	205
6MW	OID40364	LHX2	P50458	ageSexBMIDiabCADAfibSmokEGFR	0.0343594	0.0551698	0.622793	0.534148	0.961688	205
6MW	OID40365	LIMCH1	Q9UPQ0	ageSexBMIDiabCADAfibSmokEGFR	0.0077255	0.0551742	0.14002	0.888789	0.995941	205
6MW	OID40366	LIN9	Q5TKA1	ageSexBMIDiabCADAfibSmokEGFR	0.0316675	0.054914	0.576675	0.564824	0.972908	205
6MW	OID40367	LINC00469	Q8N7U9	ageSexBMIDiabCADAfibSmokEGFR	-0.00875539	0.0550025	-0.159182	0.87369	0.995941	205
6MW	OID40368	LINC00471	Q8N535	ageSexBMIDiabCADAfibSmokEGFR	-0.0621604	0.0545871	-1.13874	0.256209	0.854562	205
6MW	OID40369	LINC01356	Q8N9X3	ageSexBMIDiabCADAfibSmokEGFR	0.0693915	0.054775	1.26685	0.206721	0.831213	205
6MW	OID40370	LMO4	P61968	ageSexBMIDiabCADAfibSmokEGFR	-0.0242552	0.0541903	-0.447592	0.654944	0.987017	205
6MW	OID40371	LONRF2	Q1L5Z9	ageSexBMIDiabCADAfibSmokEGFR	-0.0523437	0.0551009	-0.949961	0.343308	0.906571	205
6MW	OID40372	LRFN1	Q9P244	ageSexBMIDiabCADAfibSmokEGFR	0.0942245	0.054098	1.74174	0.0831314	0.660768	205
6MW	OID40373	LRIT2	A6NDA9	ageSexBMIDiabCADAfibSmokEGFR	-0.00450589	0.0546329	-0.0824758	0.934353	0.998943	205
6MW	OID40374	LRRC1	Q9BTT6	ageSexBMIDiabCADAfibSmokEGFR	0.00182271	0.0547615	0.0332845	0.973482	0.998943	205
6MW	OID40375	LRRC27	Q9C0I9	ageSexBMIDiabCADAfibSmokEGFR	0.0292258	0.0542721	0.538505	0.590842	0.977477	205
6MW	OID40376	LRRC43	Q8N309	ageSexBMIDiabCADAfibSmokEGFR	0.0645726	0.0551233	1.17142	0.242859	0.848706	205
6MW	OID40377	LRRC75A	Q8NAA5	ageSexBMIDiabCADAfibSmokEGFR	0.0311827	0.0557063	0.55977	0.576279	0.977477	205
6MW	OID40378	LRRTM1	Q86UE6	ageSexBMIDiabCADAfibSmokEGFR	0.0188534	0.0539875	0.349217	0.727303	0.989103	205
6MW	OID40379	LVRN	Q6Q4G3	ageSexBMIDiabCADAfibSmokEGFR	-0.0601458	0.0539987	-1.11384	0.26672	0.859181	205
6MW	OID40380	LY6K	Q17RY6	ageSexBMIDiabCADAfibSmokEGFR	-0.0638945	0.0546438	-1.16929	0.243713	0.849387	205
6MW	OID40381	MACC1	Q6ZN28	ageSexBMIDiabCADAfibSmokEGFR	0.0246657	0.0541503	0.455504	0.649253	0.986277	205
6MW	OID40382	MACROD2	A1Z1Q3	ageSexBMIDiabCADAfibSmokEGFR	-0.0468487	0.055246	-0.848001	0.397477	0.927781	205
6MW	OID40383	MADD	Q8WXG6	ageSexBMIDiabCADAfibSmokEGFR	-0.0622907	0.0549108	-1.1344	0.25802	0.854562	205
6MW	OID40384	MAGEA1	P43355	ageSexBMIDiabCADAfibSmokEGFR	0.0605986	0.0543763	1.11443	0.266466	0.859181	205
6MW	OID40385	MAGEB3	O15480	ageSexBMIDiabCADAfibSmokEGFR	0.0164481	0.0543639	0.302555	0.762552	0.99179	205
6MW	OID40386	MAGEB4	O15481	ageSexBMIDiabCADAfibSmokEGFR	-0.030074	0.0544401	-0.552423	0.581291	0.977477	205
6MW	OID40387	MAGED4	Q96JG8	ageSexBMIDiabCADAfibSmokEGFR	-0.00536204	0.054779	-0.097885	0.922124	0.998943	205
6MW	OID40388	MAK	P20794	ageSexBMIDiabCADAfibSmokEGFR	-0.0934993	0.0548025	-1.70612	0.0895786	0.670681	205
6MW	OID40389	MAP3K13	O43283	ageSexBMIDiabCADAfibSmokEGFR	0.130942	0.0531697	2.46272	0.0146564	0.361548	205
6MW	OID40390	MAP3K3	Q99759	ageSexBMIDiabCADAfibSmokEGFR	0.124401	0.0538835	2.30869	0.0220089	0.406931	205
6MW	OID40391	MAP3K4	Q9Y6R4	ageSexBMIDiabCADAfibSmokEGFR	0.0200531	0.0551065	0.363897	0.716329	0.989103	205
6MW	OID40392	MAP7	Q14244	ageSexBMIDiabCADAfibSmokEGFR	0.00809278	0.0573192	0.141188	0.887867	0.995941	205
6MW	OID40393	MAPK12	P53778	ageSexBMIDiabCADAfibSmokEGFR	0.018509	0.0540087	0.342704	0.73219	0.991422	205
6MW	OID40394	MAPK4	P31152	ageSexBMIDiabCADAfibSmokEGFR	-0.0516918	0.0540499	-0.956372	0.340068	0.906571	205
6MW	OID40395	MAPKAPK3	Q16644	ageSexBMIDiabCADAfibSmokEGFR	0.0121331	0.0547564	0.221583	0.82487	0.995941	205
6MW	OID40396	MAPKAPK5-AS1	Q8N8E1	ageSexBMIDiabCADAfibSmokEGFR	-0.12848	0.0552862	-2.32391	0.0211607	0.398574	205
6MW	OID40397	MAPKBP1	O60336	ageSexBMIDiabCADAfibSmokEGFR	-0.0709873	0.0543808	-1.30538	0.193303	0.820662	205
6MW	OID40398	MAST1	Q9Y2H9	ageSexBMIDiabCADAfibSmokEGFR	0.0378696	0.0547799	0.691304	0.490196	0.952062	205
6MW	OID40399	MBLAC1	A4D2B0	ageSexBMIDiabCADAfibSmokEGFR	-0.11602	0.0541717	-2.14171	0.0334576	0.482693	205
6MW	OID40400	MCCC1	Q96RQ3	ageSexBMIDiabCADAfibSmokEGFR	-0.0839153	0.0540163	-1.55352	0.121921	0.72568	205
6MW	OID40401	MCF2L2	Q86YR7	ageSexBMIDiabCADAfibSmokEGFR	0.0281991	0.0542755	0.519555	0.603963	0.980207	205
6MW	OID40402	MCMBP	Q9BTE3	ageSexBMIDiabCADAfibSmokEGFR	-0.0657481	0.0541908	-1.21327	0.226494	0.836567	205
6MW	OID40403	MDC1	Q14676	ageSexBMIDiabCADAfibSmokEGFR	0.0636613	0.05503	1.15685	0.24875	0.854562	205
6MW	OID40404	MED12	Q93074	ageSexBMIDiabCADAfibSmokEGFR	0.0847905	0.0564136	1.50301	0.134453	0.7372	205
6MW	OID40405	MEIS2	O14770	ageSexBMIDiabCADAfibSmokEGFR	0.0425434	0.0540681	0.786848	0.432326	0.942759	205
6MW	OID40406	METTL15P1	P0C7V9	ageSexBMIDiabCADAfibSmokEGFR	-0.120562	0.054427	-2.21511	0.0279098	0.455835	205
6MW	OID40407	METTL16	Q86W50	ageSexBMIDiabCADAfibSmokEGFR	-0.011542	0.0542069	-0.212925	0.831608	0.995941	205
6MW	OID40408	METTL25	Q8N6Q8	ageSexBMIDiabCADAfibSmokEGFR	-0.0931162	0.0545717	-1.70631	0.0895424	0.670681	205
6MW	OID40409	MIIP	Q5JXC2	ageSexBMIDiabCADAfibSmokEGFR	-0.0391384	0.0542191	-0.721856	0.471248	0.950955	205
6MW	OID40410	MINDY4	Q4G0A6	ageSexBMIDiabCADAfibSmokEGFR	-0.0122666	0.055551	-0.220817	0.825466	0.995941	205
6MW	OID40411	MINDY4B	A8MYZ0	ageSexBMIDiabCADAfibSmokEGFR	-0.0913774	0.055813	-1.63721	0.1032	0.69547	205
6MW	OID40412	MLF1	P58340	ageSexBMIDiabCADAfibSmokEGFR	-0.108568	0.0548054	-1.98098	0.0489988	0.563896	205
6MW	OID40413	MLXIP	Q9HAP2	ageSexBMIDiabCADAfibSmokEGFR	0.0390393	0.0546317	0.714591	0.475716	0.950955	205
6MW	OID40414	MMEL1	Q495T6	ageSexBMIDiabCADAfibSmokEGFR	0.01089	0.0540201	0.201592	0.840446	0.995941	205
6MW	OID40415	MND1	Q9BWT6	ageSexBMIDiabCADAfibSmokEGFR	-0.0256929	0.0551756	-0.465656	0.641981	0.984545	205
6MW	OID40416	MNT	Q99583	ageSexBMIDiabCADAfibSmokEGFR	0.0106235	0.0552347	0.192334	0.847681	0.995941	205
6MW	OID40417	MORC2	Q9Y6X9	ageSexBMIDiabCADAfibSmokEGFR	-0.0914802	0.0542767	-1.68544	0.0935033	0.672472	205
6MW	OID40418	MORN5	Q5VZ52	ageSexBMIDiabCADAfibSmokEGFR	0.00965491	0.0546543	0.176654	0.859963	0.995941	205
6MW	OID40419	MOSPD1	Q9UJG1	ageSexBMIDiabCADAfibSmokEGFR	-0.056416	0.0545403	-1.03439	0.302234	0.883961	205
6MW	OID40420	MPG	P29372	ageSexBMIDiabCADAfibSmokEGFR	-0.00847011	0.0543733	-0.155777	0.87637	0.995941	205
6MW	OID40421	MRAP2	Q96G30	ageSexBMIDiabCADAfibSmokEGFR	-0.0679082	0.0543641	-1.24914	0.213112	0.835411	205
6MW	OID40422	MREG	Q8N565	ageSexBMIDiabCADAfibSmokEGFR	-0.0415709	0.0546761	-0.760312	0.447986	0.950955	205
6MW	OID40423	MRM1	Q6IN84	ageSexBMIDiabCADAfibSmokEGFR	-0.0205266	0.0547631	-0.374826	0.708197	0.989103	205
6MW	OID40424	MROH2A	A6NES4	ageSexBMIDiabCADAfibSmokEGFR	0.00380995	0.054062	0.0704738	0.943889	0.998943	205
6MW	OID40425	MSX2	P35548	ageSexBMIDiabCADAfibSmokEGFR	-0.0828075	0.0549333	-1.50742	0.133322	0.7372	205
6MW	OID40426	MTFR1	Q15390	ageSexBMIDiabCADAfibSmokEGFR	-0.0376069	0.0540812	-0.695379	0.487646	0.950955	205
6MW	OID40427	MTG2	Q9H4K7	ageSexBMIDiabCADAfibSmokEGFR	-0.0613713	0.0543035	-1.13015	0.2598	0.854562	205
6MW	OID40428	MTIF2	P46199	ageSexBMIDiabCADAfibSmokEGFR	-0.0342961	0.0536547	-0.639201	0.523442	0.961112	205
6MW	OID40429	MUC3A	Q02505	ageSexBMIDiabCADAfibSmokEGFR	-0.0319486	0.0551394	-0.579416	0.562978	0.971332	205
6MW	OID40430	MUC7	Q8TAX7	ageSexBMIDiabCADAfibSmokEGFR	-0.00736215	0.0543181	-0.135538	0.892327	0.995941	205
6MW	OID40431	MUS81	Q96NY9	ageSexBMIDiabCADAfibSmokEGFR	-0.0543183	0.0543741	-0.998974	0.319045	0.89442	205
6MW	OID40432	MYCBPAP	Q8TBZ2	ageSexBMIDiabCADAfibSmokEGFR	0.0130798	0.0544118	0.240385	0.810284	0.995941	205
6MW	OID40433	MYH13	Q9UKX3	ageSexBMIDiabCADAfibSmokEGFR	0.00304212	0.0546912	0.0556237	0.955699	0.998943	205
6MW	OID40434	MYH15	Q9Y2K3	ageSexBMIDiabCADAfibSmokEGFR	-0.0088493	0.054804	-0.161472	0.871889	0.995941	205
6MW	OID40435	MYL10	Q9BUA6	ageSexBMIDiabCADAfibSmokEGFR	0.0948681	0.0549874	1.72527	0.0860629	0.661532	205
6MW	OID40436	MYO10	Q9HD67	ageSexBMIDiabCADAfibSmokEGFR	0.0180039	0.054469	0.330535	0.741351	0.991422	205
6MW	OID40437	MYO5C	Q9NQX4	ageSexBMIDiabCADAfibSmokEGFR	-0.0660578	0.0545347	-1.2113	0.227247	0.836567	205
6MW	OID40438	MYOD1	P15172	ageSexBMIDiabCADAfibSmokEGFR	0.018104	0.0541225	0.334501	0.738361	0.991422	205
6MW	OID40439	MYT1L	Q9UL68	ageSexBMIDiabCADAfibSmokEGFR	-0.126734	0.0547304	-2.31561	0.0216195	0.402586	205
6MW	OID40442	NACA2	Q9H009	ageSexBMIDiabCADAfibSmokEGFR	-0.0260527	0.0549457	-0.474153	0.635921	0.984299	205
6MW	OID40443	NANOG	Q9H9S0	ageSexBMIDiabCADAfibSmokEGFR	-0.0432806	0.054694	-0.791322	0.429717	0.941593	205
6MW	OID40445	NBEA	Q8NFP9	ageSexBMIDiabCADAfibSmokEGFR	-0.0742193	0.0543294	-1.3661	0.173481	0.798351	205
6MW	OID40447	NCKAP5	O14513	ageSexBMIDiabCADAfibSmokEGFR	-0.0114844	0.0543143	-0.211444	0.832761	0.995941	205
6MW	OID40448	NCOR1P1	Q9H4R4	ageSexBMIDiabCADAfibSmokEGFR	-0.00283303	0.054401	-0.0520768	0.958521	0.998943	205
6MW	OID40449	NDOR1	Q9UHB4	ageSexBMIDiabCADAfibSmokEGFR	-0.0381694	0.0543974	-0.701677	0.483717	0.950955	205
6MW	OID40450	NDUFAF1	Q9Y375	ageSexBMIDiabCADAfibSmokEGFR	0.0294611	0.0551005	0.53468	0.593481	0.977477	205
6MW	OID40451	NDUFAF4	Q9P032	ageSexBMIDiabCADAfibSmokEGFR	-0.0278872	0.0562766	-0.495539	0.620778	0.984299	205
6MW	OID40452	NDUFS3	O75489	ageSexBMIDiabCADAfibSmokEGFR	-0.0488016	0.055214	-0.883862	0.377859	0.926085	205
6MW	OID40453	NECAB3	Q96P71	ageSexBMIDiabCADAfibSmokEGFR	0.0566587	0.0540322	1.04861	0.295655	0.874396	205
6MW	OID40454	NEK5	Q6P3R8	ageSexBMIDiabCADAfibSmokEGFR	0.016275	0.0563538	0.2888	0.773041	0.99179	205
6MW	OID40455	NET1	Q7Z628	ageSexBMIDiabCADAfibSmokEGFR	0.0428247	0.0551005	0.777211	0.437976	0.944524	205
6MW	OID40456	NETO2	Q8NC67	ageSexBMIDiabCADAfibSmokEGFR	0.0323775	0.0558411	0.579815	0.562709	0.971292	205
6MW	OID40457	NFATC4	Q14934	ageSexBMIDiabCADAfibSmokEGFR	-0.000383115	0.0545243	-0.00702651	0.994401	0.999427	205
6MW	OID40458	NGLY1	Q96IV0	ageSexBMIDiabCADAfibSmokEGFR	-0.0408217	0.0545433	-0.748426	0.455105	0.950955	205
6MW	OID40459	NHSL2	Q5HYW2	ageSexBMIDiabCADAfibSmokEGFR	-0.116546	0.0532873	-2.18713	0.0299226	0.458312	205
6MW	OID40460	NIBAN2	Q96TA1	ageSexBMIDiabCADAfibSmokEGFR	-0.00139094	0.0553928	-0.0251105	0.979993	0.998986	205
6MW	OID40461	NINJ2	Q9NZG7	ageSexBMIDiabCADAfibSmokEGFR	0.000706084	0.0556626	0.0126851	0.989892	0.999106	205
6MW	OID40462	NODAL	Q96S42	ageSexBMIDiabCADAfibSmokEGFR	-0.0737695	0.054529	-1.35285	0.177671	0.802751	205
6MW	OID40463	NOL4L	Q96MY1	ageSexBMIDiabCADAfibSmokEGFR	0.0665681	0.0543864	1.22399	0.222435	0.836567	205
6MW	OID40464	NPAT	Q14207	ageSexBMIDiabCADAfibSmokEGFR	-0.00387809	0.0546262	-0.0709931	0.943476	0.998943	205
6MW	OID40465	NR1I3	Q14994	ageSexBMIDiabCADAfibSmokEGFR	0.0463127	0.0547746	0.845513	0.398861	0.927781	205
6MW	OID40466	NRARP	Q7Z6K4	ageSexBMIDiabCADAfibSmokEGFR	-0.0694173	0.0547153	-1.2687	0.206061	0.831213	205
6MW	OID40467	NRAS	P01111	ageSexBMIDiabCADAfibSmokEGFR	0.018541	0.0549117	0.337652	0.735989	0.991422	205
6MW	OID40468	NRF1	Q16656	ageSexBMIDiabCADAfibSmokEGFR	-0.0724814	0.0546735	-1.32571	0.186486	0.812991	205
6MW	OID40469	NRIP3	Q9NQ35	ageSexBMIDiabCADAfibSmokEGFR	0.0117204	0.0546015	0.214654	0.830262	0.995941	205
6MW	OID40470	NT5C3B	Q969T7	ageSexBMIDiabCADAfibSmokEGFR	0.0133989	0.054805	0.244484	0.807113	0.995941	205
6MW	OID40471	NUAK2	Q9H093	ageSexBMIDiabCADAfibSmokEGFR	-0.0732342	0.0540571	-1.35476	0.177063	0.802751	205
6MW	OID40472	NUDT4	Q9NZJ9	ageSexBMIDiabCADAfibSmokEGFR	0.0726998	0.0539157	1.3484	0.179095	0.80639	205
6MW	OID40473	NUMBL	Q9Y6R0	ageSexBMIDiabCADAfibSmokEGFR	-0.00573127	0.0563776	-0.101659	0.919132	0.998943	205
6MW	OID40474	NUP160	Q12769	ageSexBMIDiabCADAfibSmokEGFR	-0.0677372	0.0554147	-1.22237	0.223043	0.836567	205
6MW	OID40475	NUTM2B	A6NNL0	ageSexBMIDiabCADAfibSmokEGFR	0.0335273	0.0546521	0.613468	0.540282	0.963437	205
6MW	OID40476	NVL	O15381	ageSexBMIDiabCADAfibSmokEGFR	-0.0112937	0.0547478	-0.206286	0.836782	0.995941	205
6MW	OID40477	NXF3	Q9H4D5	ageSexBMIDiabCADAfibSmokEGFR	-0.00684768	0.0542552	-0.126212	0.899694	0.99814	205
6MW	OID40478	NYAP1	Q6ZVC0	ageSexBMIDiabCADAfibSmokEGFR	0.00474073	0.054413	0.087125	0.930662	0.998943	205
6MW	OID40479	ODC1	P11926	ageSexBMIDiabCADAfibSmokEGFR	0.0181126	0.0554459	0.326673	0.744266	0.99179	205
6MW	OID40480	ODF2L	Q9ULJ1	ageSexBMIDiabCADAfibSmokEGFR	-0.0301115	0.0546692	-0.550795	0.582405	0.977477	205
6MW	OID40481	OTOR	Q9NRC9	ageSexBMIDiabCADAfibSmokEGFR	-0.0829246	0.0552577	-1.50069	0.135053	0.738402	205
6MW	OID40482	OTUD6A	Q7L8S5	ageSexBMIDiabCADAfibSmokEGFR	-0.0354271	0.0576352	-0.614679	0.539483	0.963437	205
6MW	OID40483	PABIR2	Q7Z309	ageSexBMIDiabCADAfibSmokEGFR	-0.00275684	0.0544164	-0.0506619	0.959647	0.998943	205
6MW	OID40484	PALMD	Q9NP74	ageSexBMIDiabCADAfibSmokEGFR	0.0393218	0.0550985	0.713663	0.476289	0.950955	205
6MW	OID40485	PARD6A	Q9NPB6	ageSexBMIDiabCADAfibSmokEGFR	0.131832	0.054009	2.44092	0.0155427	0.368363	205
6MW	OID40486	PARM1	Q6UWI2	ageSexBMIDiabCADAfibSmokEGFR	0.0803333	0.0539206	1.48984	0.137881	0.743071	205
6MW	OID40487	PARP3	Q9Y6F1	ageSexBMIDiabCADAfibSmokEGFR	-0.0519382	0.0539364	-0.962954	0.336763	0.906571	205
6MW	OID40488	PARP4	Q9UKK3	ageSexBMIDiabCADAfibSmokEGFR	-0.0588817	0.0553081	-1.06461	0.288368	0.867967	205
6MW	OID40489	PASD1	Q8IV76	ageSexBMIDiabCADAfibSmokEGFR	-0.00826608	0.0546753	-0.151185	0.879986	0.995941	205
6MW	OID40490	PASK	Q96RG2	ageSexBMIDiabCADAfibSmokEGFR	0.0514185	0.0538722	0.954453	0.341036	0.906571	205
6MW	OID40491	PAX4	O43316	ageSexBMIDiabCADAfibSmokEGFR	0.0942631	0.0545564	1.72781	0.0856052	0.661421	205
6MW	OID40492	PCLAF	Q15004	ageSexBMIDiabCADAfibSmokEGFR	-0.0261937	0.0544787	-0.480806	0.631193	0.984299	205
6MW	OID40493	PCM1	Q15154	ageSexBMIDiabCADAfibSmokEGFR	-0.0364081	0.0552253	-0.659264	0.510504	0.958602	205
6MW	OID40494	PCMTD2	Q9NV79	ageSexBMIDiabCADAfibSmokEGFR	-0.0515875	0.0542252	-0.951358	0.342601	0.906571	205
6MW	OID40495	PDE4C	Q08493	ageSexBMIDiabCADAfibSmokEGFR	-0.00359482	0.0547277	-0.0656856	0.947695	0.998943	205
6MW	OID40496	PDZD11	Q5EBL8	ageSexBMIDiabCADAfibSmokEGFR	0.0257125	0.0556987	0.461635	0.644858	0.985142	205
6MW	OID40497	PDZRN3	Q9UPQ7	ageSexBMIDiabCADAfibSmokEGFR	-0.0132937	0.0548238	-0.24248	0.808663	0.995941	205
6MW	OID40498	PELI1	Q96FA3	ageSexBMIDiabCADAfibSmokEGFR	0.000257742	0.0545767	0.00472256	0.996237	0.999427	205
6MW	OID40499	PEX19	P40855	ageSexBMIDiabCADAfibSmokEGFR	0.0523306	0.0545522	0.959276	0.338608	0.906571	205
6MW	OID40500	PFKFB1	P16118	ageSexBMIDiabCADAfibSmokEGFR	-0.135235	0.0533089	-2.53681	0.0119698	0.329407	205
6MW	OID40501	PFKFB4	Q16877	ageSexBMIDiabCADAfibSmokEGFR	-0.0243051	0.0560327	-0.433767	0.664937	0.988731	205
6MW	OID40502	PHLDB3	Q6NSJ2	ageSexBMIDiabCADAfibSmokEGFR	0.0831541	0.0547155	1.51975	0.130193	0.736447	205
6MW	OID40503	PIK3CD	O00329	ageSexBMIDiabCADAfibSmokEGFR	-0.0814461	0.0540203	-1.50769	0.133251	0.7372	205
6MW	OID40504	PIWIL3	Q7Z3Z3	ageSexBMIDiabCADAfibSmokEGFR	-0.027589	0.0543118	-0.507975	0.612045	0.98211	205
6MW	OID40505	PKD2L1	Q9P0L9	ageSexBMIDiabCADAfibSmokEGFR	-0.0879118	0.0538486	-1.63257	0.104172	0.69547	205
6MW	OID40506	PLA2G4D	Q86XP0	ageSexBMIDiabCADAfibSmokEGFR	-0.0366537	0.0555321	-0.660045	0.510004	0.958602	205
6MW	OID40507	PLAAT3	P53816	ageSexBMIDiabCADAfibSmokEGFR	0.0545019	0.0550868	0.989383	0.323702	0.90063	205
6MW	OID40508	PLEKHA8P1	O95397	ageSexBMIDiabCADAfibSmokEGFR	0.0337698	0.0543817	0.620977	0.53534	0.963101	205
6MW	OID40509	PLEKHG3	A1L390	ageSexBMIDiabCADAfibSmokEGFR	-0.000870009	0.0544978	-0.0159641	0.987279	0.999106	205
6MW	OID40510	PLEKHG4B	Q96PX9	ageSexBMIDiabCADAfibSmokEGFR	0.0812547	0.0539403	1.50638	0.133587	0.7372	205
6MW	OID40511	PLEKHS1	Q5SXH7	ageSexBMIDiabCADAfibSmokEGFR	-0.0645251	0.0539691	-1.19559	0.233308	0.84201	205
6MW	OID40512	PLK5	Q496M5	ageSexBMIDiabCADAfibSmokEGFR	0.027868	0.0536955	0.519001	0.604348	0.980207	205
6MW	OID40513	PLP1	P60201	ageSexBMIDiabCADAfibSmokEGFR	-0.0125122	0.0549216	-0.22782	0.820025	0.995941	205
6MW	OID40514	PMFBP1	Q8TBY8	ageSexBMIDiabCADAfibSmokEGFR	0.0217101	0.0549608	0.39501	0.693267	0.989103	205
6MW	OID40515	PMS2P3	Q13401	ageSexBMIDiabCADAfibSmokEGFR	-0.0301536	0.0554615	-0.543685	0.587279	0.977477	205
6MW	OID40516	PNMA5	Q96PV4	ageSexBMIDiabCADAfibSmokEGFR	0.00606999	0.0547436	0.11088	0.911825	0.998943	205
6MW	OID40517	PNPLA1	Q8N8W4	ageSexBMIDiabCADAfibSmokEGFR	0.0146689	0.0551871	0.265803	0.790672	0.994969	205
6MW	OID40518	POM121L1P	Q3SYA9	ageSexBMIDiabCADAfibSmokEGFR	0.0579833	0.0550305	1.05366	0.293344	0.871506	205
6MW	OID40519	POTEB2	H3BUK9	ageSexBMIDiabCADAfibSmokEGFR	0.0175348	0.05407	0.324298	0.74606	0.99179	205
6MW	OID40520	PPP1R32	Q7Z5V6	ageSexBMIDiabCADAfibSmokEGFR	0.0921669	0.0543928	1.69447	0.0917726	0.670681	205
6MW	OID40521	PPP3CA	Q08209	ageSexBMIDiabCADAfibSmokEGFR	-0.00445849	0.0551147	-0.0808948	0.935609	0.998943	205
6MW	OID40522	PPP3R2	Q96LZ3	ageSexBMIDiabCADAfibSmokEGFR	-0.124428	0.0533773	-2.33111	0.0207696	0.397707	205
6MW	OID40523	PRORSD1P	A6NEY8	ageSexBMIDiabCADAfibSmokEGFR	-0.00747269	0.0544348	-0.137278	0.890953	0.995941	205
6MW	OID40524	PROSER3	Q2NL68	ageSexBMIDiabCADAfibSmokEGFR	0.0275019	0.0553198	0.497145	0.619647	0.984299	205
6MW	OID40525	PRPF19	Q9UMS4	ageSexBMIDiabCADAfibSmokEGFR	0.000556314	0.0554988	0.0100239	0.992012	0.999202	205
6MW	OID40526	PRR11	Q96HE9	ageSexBMIDiabCADAfibSmokEGFR	-0.0355898	0.0542114	-0.6565	0.512276	0.958619	205
6MW	OID40527	PRR18	Q8N4B5	ageSexBMIDiabCADAfibSmokEGFR	-0.00597753	0.0545154	-0.109649	0.912801	0.998943	205
6MW	OID40528	PRR23D2	P0DMB1	ageSexBMIDiabCADAfibSmokEGFR	0.0736616	0.0556581	1.32347	0.18723	0.81312	205
6MW	OID40529	PRR25	Q96S07	ageSexBMIDiabCADAfibSmokEGFR	0.0151127	0.0539914	0.27991	0.779844	0.993734	205
6MW	OID40530	PRR3	P79522	ageSexBMIDiabCADAfibSmokEGFR	-0.0108645	0.0546249	-0.198892	0.842554	0.995941	205
6MW	OID40531	PRRT2	Q7Z6L0	ageSexBMIDiabCADAfibSmokEGFR	0.0406577	0.0565815	0.71857	0.473266	0.950955	205
6MW	OID40532	PSKH1	P11801	ageSexBMIDiabCADAfibSmokEGFR	-0.0207378	0.0549167	-0.377623	0.706121	0.989103	205
6MW	OID40533	PSMA2	P25787	ageSexBMIDiabCADAfibSmokEGFR	-0.0395014	0.0548764	-0.719824	0.472495	0.950955	205
6MW	OID40534	PSMB11	A5LHX3	ageSexBMIDiabCADAfibSmokEGFR	-0.0197444	0.0540697	-0.365165	0.715384	0.989103	205
6MW	OID40535	PSMC3IP	Q9P2W1	ageSexBMIDiabCADAfibSmokEGFR	-0.0504912	0.054718	-0.922752	0.357277	0.914088	205
6MW	OID40536	PSMG3-AS1	Q96PY0	ageSexBMIDiabCADAfibSmokEGFR	0.00793485	0.0542845	0.146172	0.883937	0.995941	205
6MW	OID40537	PTPN21	Q16825	ageSexBMIDiabCADAfibSmokEGFR	-0.058925	0.0552198	-1.0671	0.287246	0.867967	205
6MW	OID40538	PTTG3P	Q9NZH4	ageSexBMIDiabCADAfibSmokEGFR	-0.123241	0.0535944	-2.29952	0.0225347	0.413718	205
6MW	OID40539	R3HDM1	Q15032	ageSexBMIDiabCADAfibSmokEGFR	-0.103153	0.0544835	-1.89328	0.0598014	0.600098	205
6MW	OID40540	RAB19	A4D1S5	ageSexBMIDiabCADAfibSmokEGFR	0.0314437	0.0542324	0.579795	0.562722	0.971292	205
6MW	OID40541	RAB38	P57729	ageSexBMIDiabCADAfibSmokEGFR	0.0489483	0.0544418	0.899095	0.369711	0.921532	205
6MW	OID40542	RAB3B	P20337	ageSexBMIDiabCADAfibSmokEGFR	0.0187422	0.0548139	0.341923	0.732777	0.991422	205
6MW	OID40543	RABGGTA	Q92696	ageSexBMIDiabCADAfibSmokEGFR	0.0159063	0.0549362	0.289542	0.772474	0.99179	205
6MW	OID40544	RALBP1	Q15311	ageSexBMIDiabCADAfibSmokEGFR	0.0984006	0.0609695	1.61393	0.108159	0.699365	205
6MW	OID40545	RALGAPA2	Q2PPJ7	ageSexBMIDiabCADAfibSmokEGFR	0.074693	0.0541617	1.37907	0.169452	0.790568	205
6MW	OID40546	RALYL	Q86SE5	ageSexBMIDiabCADAfibSmokEGFR	0.0382225	0.0538692	0.709541	0.478836	0.950955	205
6MW	OID40547	RAMP3	O60896	ageSexBMIDiabCADAfibSmokEGFR	-0.127084	0.0544733	-2.33297	0.0206694	0.397707	205
6MW	OID40548	RANBP3L	Q86VV4	ageSexBMIDiabCADAfibSmokEGFR	0.106498	0.0537844	1.98009	0.0491003	0.563896	205
6MW	OID40549	RANBP6	O60518	ageSexBMIDiabCADAfibSmokEGFR	0.0415716	0.0544815	0.763041	0.446361	0.950317	205
6MW	OID40550	RASEF	Q8IZ41	ageSexBMIDiabCADAfibSmokEGFR	0.0321995	0.0555426	0.579727	0.562768	0.971292	205
6MW	OID40551	RASSF9	O75901	ageSexBMIDiabCADAfibSmokEGFR	0.0368803	0.0538308	0.685115	0.494085	0.952062	205
6MW	OID40552	RBBP8	Q99708	ageSexBMIDiabCADAfibSmokEGFR	0.0519545	0.0547372	0.949162	0.343713	0.906571	205
6MW	OID40553	RBBP9	O75884	ageSexBMIDiabCADAfibSmokEGFR	0.00335218	0.0553091	0.0606081	0.951733	0.998943	205
6MW	OID40554	RBFA	Q8N0V3	ageSexBMIDiabCADAfibSmokEGFR	-0.0450964	0.0543813	-0.829262	0.40797	0.93347	205
6MW	OID40555	RBM48	Q5RL73	ageSexBMIDiabCADAfibSmokEGFR	0.0234633	0.0546057	0.429685	0.667899	0.988731	205
6MW	OID40556	RECQL5	O94762	ageSexBMIDiabCADAfibSmokEGFR	0.0442174	0.0553101	0.799446	0.425005	0.938846	205
6MW	OID40557	RERG	Q96A58	ageSexBMIDiabCADAfibSmokEGFR	0.0724052	0.0542462	1.33475	0.183514	0.808143	205
6MW	OID40558	RFLNA	Q6ZTI6	ageSexBMIDiabCADAfibSmokEGFR	-0.000930779	0.0545808	-0.0170532	0.986412	0.999106	205
6MW	OID40559	RGS12	O14924	ageSexBMIDiabCADAfibSmokEGFR	0.0376352	0.0542271	0.694029	0.48849	0.950955	205
6MW	OID40560	RGS22	Q8NE09	ageSexBMIDiabCADAfibSmokEGFR	-0.0401252	0.0541079	-0.741578	0.459235	0.950955	205
6MW	OID40561	RGS5	O15539	ageSexBMIDiabCADAfibSmokEGFR	-0.003926	0.0545875	-0.0719213	0.942738	0.998943	205
6MW	OID40562	RGS7BP	Q6MZT1	ageSexBMIDiabCADAfibSmokEGFR	0.0590423	0.0540938	1.09148	0.276409	0.859799	205
6MW	OID40563	RHPN1	Q8TCX5	ageSexBMIDiabCADAfibSmokEGFR	0.0770483	0.0540887	1.42448	0.155906	0.773446	205
6MW	OID40564	RIC8B	Q9NVN3	ageSexBMIDiabCADAfibSmokEGFR	-0.00572381	0.0540987	-0.105803	0.915847	0.998943	205
6MW	OID40565	RIMBP3C_RIMBP3	A6NJZ7_Q9UFD9	ageSexBMIDiabCADAfibSmokEGFR	0.0401454	0.0544935	0.736701	0.46219	0.950955	205
6MW	OID40566	RIN1	Q13671	ageSexBMIDiabCADAfibSmokEGFR	0.0411269	0.0549942	0.74784	0.455457	0.950955	205
6MW	OID40567	RIPK3	Q9Y572	ageSexBMIDiabCADAfibSmokEGFR	0.0306274	0.0550385	0.556473	0.578525	0.977477	205
6MW	OID40568	RNF135	Q8IUD6	ageSexBMIDiabCADAfibSmokEGFR	-0.0877178	0.0536296	-1.63562	0.103531	0.69547	205
6MW	OID40569	RNF17	Q9BXT8	ageSexBMIDiabCADAfibSmokEGFR	0.0790714	0.0537884	1.47005	0.143161	0.745438	205
6MW	OID40570	RNF208	Q9H0X6	ageSexBMIDiabCADAfibSmokEGFR	-0.0471236	0.0536784	-0.877889	0.381085	0.926085	205
6MW	OID40571	RNF212B	A8MTL3	ageSexBMIDiabCADAfibSmokEGFR	-0.0194019	0.0548305	-0.353853	0.723831	0.989103	205
6MW	OID40572	RNF32	Q9H0A6	ageSexBMIDiabCADAfibSmokEGFR	-0.0131777	0.0542914	-0.242721	0.808476	0.995941	205
6MW	OID40573	RNF34	Q969K3	ageSexBMIDiabCADAfibSmokEGFR	0.0163763	0.0555474	0.294817	0.768448	0.99179	205
6MW	OID40574	RNF38	Q9H0F5	ageSexBMIDiabCADAfibSmokEGFR	0.0347284	0.05398	0.643358	0.520748	0.960548	205
6MW	OID40575	ROR2	Q01974	ageSexBMIDiabCADAfibSmokEGFR	0.00818398	0.0550339	0.148708	0.881938	0.995941	205
6MW	OID40576	RORA	P35398	ageSexBMIDiabCADAfibSmokEGFR	0.0344034	0.0551392	0.623937	0.533398	0.961196	205
6MW	OID40577	RPAIN	Q86UA6	ageSexBMIDiabCADAfibSmokEGFR	-0.0341831	0.0544416	-0.627885	0.530814	0.96116	205
6MW	OID40578	RPAP2	Q8IXW5	ageSexBMIDiabCADAfibSmokEGFR	0.0042654	0.0551654	0.0773201	0.938448	0.998943	205
6MW	OID40579	RPL5	P46777	ageSexBMIDiabCADAfibSmokEGFR	0.00715032	0.0556406	0.128509	0.897879	0.99814	205
6MW	OID40580	RPLP1	P05386	ageSexBMIDiabCADAfibSmokEGFR	0.0909785	0.0542156	1.67809	0.094932	0.673638	205
6MW	OID40581	RRP7BP	Q9NSQ0	ageSexBMIDiabCADAfibSmokEGFR	0.00591312	0.0546137	0.108272	0.913891	0.998943	205
6MW	OID40582	RTEL1	Q9NZ71	ageSexBMIDiabCADAfibSmokEGFR	0.0393212	0.0537668	0.731329	0.465456	0.950955	205
6MW	OID40583	SAGE1	Q9NXZ1	ageSexBMIDiabCADAfibSmokEGFR	0.0504138	0.0540397	0.932904	0.352023	0.913941	205
6MW	OID40584	SAMD15	Q9P1V8	ageSexBMIDiabCADAfibSmokEGFR	0.00469567	0.0546559	0.0859132	0.931624	0.998943	205
6MW	OID40585	SCAF11	Q99590	ageSexBMIDiabCADAfibSmokEGFR	0.0193483	0.0543766	0.35582	0.72236	0.989103	205
6MW	OID40586	SCEL	O95171	ageSexBMIDiabCADAfibSmokEGFR	0.0876012	0.0542789	1.61391	0.108164	0.699365	205
6MW	OID40587	SCN4A	P35499	ageSexBMIDiabCADAfibSmokEGFR	0.0416551	0.0541367	0.769444	0.442561	0.949636	205
6MW	OID40588	SDC3	O75056	ageSexBMIDiabCADAfibSmokEGFR	0.0792538	0.056996	1.39051	0.165958	0.785493	205
6MW	OID40589	SECISBP2L	Q93073	ageSexBMIDiabCADAfibSmokEGFR	-0.00251445	0.0549849	-0.0457298	0.963572	0.998943	205
6MW	OID40590	SEMA3A	Q14563	ageSexBMIDiabCADAfibSmokEGFR	-0.0318732	0.0541758	-0.58833	0.556992	0.969686	205
6MW	OID40591	SEMA5A	Q13591	ageSexBMIDiabCADAfibSmokEGFR	-0.0134355	0.0549884	-0.244334	0.807229	0.995941	205
6MW	OID40592	SEMA6D	Q8NFY4	ageSexBMIDiabCADAfibSmokEGFR	-0.0254609	0.0551189	-0.461927	0.644649	0.985142	205
6MW	OID40593	SERTAD2	Q14140	ageSexBMIDiabCADAfibSmokEGFR	-0.0256088	0.0552722	-0.463321	0.643651	0.984563	205
6MW	OID40594	SETD7	Q8WTS6	ageSexBMIDiabCADAfibSmokEGFR	0.0769775	0.053473	1.43956	0.151596	0.762742	205
6MW	OID40595	SF3B3	Q15393	ageSexBMIDiabCADAfibSmokEGFR	-0.0306354	0.0541287	-0.565974	0.572062	0.977477	205
6MW	OID40596	SGK1	O00141	ageSexBMIDiabCADAfibSmokEGFR	0.0624727	0.0540284	1.15629	0.248976	0.854562	205
6MW	OID40597	SH2D3C	Q8N5H7	ageSexBMIDiabCADAfibSmokEGFR	0.00298872	0.0543501	0.0549902	0.956203	0.998943	205
6MW	OID40598	SHE	Q5VZ18	ageSexBMIDiabCADAfibSmokEGFR	-0.0467938	0.0548556	-0.853036	0.394686	0.927781	205
6MW	OID40599	SIK3	Q9Y2K2	ageSexBMIDiabCADAfibSmokEGFR	0.0450367	0.0542647	0.829943	0.407586	0.93347	205
6MW	OID40600	SIRT3	Q9NTG7	ageSexBMIDiabCADAfibSmokEGFR	-0.00267632	0.0544784	-0.0491262	0.960869	0.998943	205
6MW	OID40601	SIRT6	Q8N6T7	ageSexBMIDiabCADAfibSmokEGFR	0.100028	0.0541823	1.84613	0.0663885	0.61923	205
6MW	OID40602	SLC12A1	Q13621	ageSexBMIDiabCADAfibSmokEGFR	-0.029905	0.0548131	-0.545581	0.585977	0.977477	205
6MW	OID40603	SMAP1	Q8IYB5	ageSexBMIDiabCADAfibSmokEGFR	-0.0502531	0.0543399	-0.924791	0.356218	0.913941	205
6MW	OID40604	SMC5	Q8IY18	ageSexBMIDiabCADAfibSmokEGFR	-0.0197995	0.0547521	-0.36162	0.718027	0.989103	205
6MW	OID40605	SMC6	Q96SB8	ageSexBMIDiabCADAfibSmokEGFR	-0.0190159	0.0547217	-0.347501	0.72859	0.989546	205
6MW	OID40606	SMG6	Q86US8	ageSexBMIDiabCADAfibSmokEGFR	-0.00758811	0.0540773	-0.14032	0.888552	0.995941	205
6MW	OID40607	SMG7	Q92540	ageSexBMIDiabCADAfibSmokEGFR	0.010684	0.0545266	0.19594	0.844861	0.995941	205
6MW	OID40608	SMTNL2	Q2TAL5	ageSexBMIDiabCADAfibSmokEGFR	-0.00115536	0.0546009	-0.02116	0.98314	0.999106	205
6MW	OID40609	SMURF2	Q9HAU4	ageSexBMIDiabCADAfibSmokEGFR	-0.0108393	0.054291	-0.199651	0.841961	0.995941	205
6MW	OID40610	SNTN	A6NMZ2	ageSexBMIDiabCADAfibSmokEGFR	0.0158875	0.0550083	0.288819	0.773027	0.99179	205
6MW	OID40611	SOX6	P35712	ageSexBMIDiabCADAfibSmokEGFR	0.0409617	0.0549564	0.745348	0.456959	0.950955	205
6MW	OID40612	SOX7	Q9BT81	ageSexBMIDiabCADAfibSmokEGFR	0.0763145	0.0543462	1.40423	0.161842	0.777735	205
6MW	OID40613	SPACA7	Q96KW9	ageSexBMIDiabCADAfibSmokEGFR	-0.0851807	0.0545716	-1.5609	0.120169	0.720187	205
6MW	OID40614	SPANXN2	Q5MJ10	ageSexBMIDiabCADAfibSmokEGFR	0.0768875	0.0536292	1.43369	0.153263	0.765579	205
6MW	OID40615	SPATA19	Q7Z5L4	ageSexBMIDiabCADAfibSmokEGFR	-0.00148187	0.0541728	-0.0273545	0.978205	0.998943	205
6MW	OID40616	SPATA24	Q86W54	ageSexBMIDiabCADAfibSmokEGFR	-0.000171744	0.0554399	-0.00309784	0.997531	0.999427	205
6MW	OID40617	SPATA33	Q96N06	ageSexBMIDiabCADAfibSmokEGFR	0.0269895	0.0540337	0.499494	0.617995	0.983887	205
6MW	OID40618	SPATS2	Q86XZ4	ageSexBMIDiabCADAfibSmokEGFR	-0.0820366	0.0542306	-1.51274	0.131966	0.7372	205
6MW	OID40619	SPECC1	Q5M775	ageSexBMIDiabCADAfibSmokEGFR	-0.0126153	0.054523	-0.231375	0.817266	0.995941	205
6MW	OID40620	SPG21	Q9NZD8	ageSexBMIDiabCADAfibSmokEGFR	-0.0166757	0.0554694	-0.300628	0.764018	0.99179	205
6MW	OID40621	SPZ1	Q9BXG8	ageSexBMIDiabCADAfibSmokEGFR	0.0559839	0.0541674	1.03354	0.302633	0.883995	205
6MW	OID40622	SRGAP2B	P0DMP2	ageSexBMIDiabCADAfibSmokEGFR	-0.156097	0.0528055	-2.95608	0.00350021	0.237014	205
6MW	OID40624	ST6GAL2	Q96JF0	ageSexBMIDiabCADAfibSmokEGFR	0.0928263	0.0541837	1.71318	0.0882694	0.668823	205
6MW	OID40625	ST8SIA6	P61647	ageSexBMIDiabCADAfibSmokEGFR	-0.0486396	0.0538498	-0.903247	0.367509	0.920084	205
6MW	OID40626	STAC	Q99469	ageSexBMIDiabCADAfibSmokEGFR	-0.0701503	0.0538621	-1.3024	0.194314	0.821053	205
6MW	OID40627	STAC2	Q6ZMT1	ageSexBMIDiabCADAfibSmokEGFR	-0.0056345	0.0551628	-0.102143	0.918748	0.998943	205
6MW	OID40628	STAC3	Q96MF2	ageSexBMIDiabCADAfibSmokEGFR	-0.0328727	0.0549955	-0.597735	0.55071	0.967742	205
6MW	OID40629	STAP2	Q9UGK3	ageSexBMIDiabCADAfibSmokEGFR	-0.0825689	0.0538562	-1.53314	0.126863	0.731925	205
6MW	OID40630	STARD9	Q9P2P6	ageSexBMIDiabCADAfibSmokEGFR	0.0265066	0.0543534	0.487672	0.62633	0.984299	205
6MW	OID40631	STAT1	P42224	ageSexBMIDiabCADAfibSmokEGFR	0.0354439	0.0553604	0.64024	0.522768	0.961112	205
6MW	OID40632	STEAP1	Q9UHE8	ageSexBMIDiabCADAfibSmokEGFR	-0.0243456	0.0664741	-0.366243	0.714581	0.989103	205
6MW	OID40633	STEEP1	Q9H5V9	ageSexBMIDiabCADAfibSmokEGFR	-0.0570421	0.0558234	-1.02183	0.308127	0.888592	205
6MW	OID40634	STK32B	Q9NY57	ageSexBMIDiabCADAfibSmokEGFR	0.0106878	0.0543479	0.196655	0.844303	0.995941	205
6MW	OID40635	STK35	Q8TDR2	ageSexBMIDiabCADAfibSmokEGFR	0.0274417	0.0541906	0.506392	0.613153	0.98211	205
6MW	OID40636	STMN2	Q93045	ageSexBMIDiabCADAfibSmokEGFR	0.0471133	0.0546788	0.861639	0.389945	0.927781	205
6MW	OID40637	STON1	Q9Y6Q2	ageSexBMIDiabCADAfibSmokEGFR	-0.0580919	0.0539684	-1.07641	0.283076	0.864649	205
6MW	OID40638	STRA8	Q7Z7C7	ageSexBMIDiabCADAfibSmokEGFR	-0.0967301	0.0539425	-1.79321	0.0744893	0.648111	205
6MW	OID40639	STX12	Q86Y82	ageSexBMIDiabCADAfibSmokEGFR	0.0378008	0.0548428	0.689256	0.491481	0.952062	205
6MW	OID40640	STX2	P32856	ageSexBMIDiabCADAfibSmokEGFR	-0.135164	0.0539095	-2.50724	0.0129842	0.337191	205
6MW	OID40641	STXBP4	Q6ZWJ1	ageSexBMIDiabCADAfibSmokEGFR	-0.0208904	0.0538878	-0.387665	0.698687	0.989103	205
6MW	OID40642	SUFU	Q9UMX1	ageSexBMIDiabCADAfibSmokEGFR	-0.0831194	0.0545272	-1.52437	0.129038	0.73532	205
6MW	OID40643	SULT1C2	O00338	ageSexBMIDiabCADAfibSmokEGFR	0.0867394	0.0534127	1.62395	0.106002	0.69687	205
6MW	OID40644	SULT1E1	P49888	ageSexBMIDiabCADAfibSmokEGFR	0.0354074	0.0541123	0.654332	0.513669	0.958727	205
6MW	OID40645	SYMPK	Q92797	ageSexBMIDiabCADAfibSmokEGFR	-0.0382383	0.0553244	-0.691165	0.490284	0.952062	205
6MW	OID40646	SYTL3	Q4VX76	ageSexBMIDiabCADAfibSmokEGFR	0.0805617	0.0535461	1.50453	0.134063	0.7372	205
6MW	OID40647	TBCK	Q8TEA7	ageSexBMIDiabCADAfibSmokEGFR	-0.00967275	0.0544869	-0.177524	0.859281	0.995941	205
6MW	OID40648	TBPL2	Q6SJ96	ageSexBMIDiabCADAfibSmokEGFR	-0.0219555	0.0540989	-0.40584	0.685305	0.989103	205
6MW	OID40649	TBX22	Q9Y458	ageSexBMIDiabCADAfibSmokEGFR	0.0249593	0.055055	0.453353	0.650799	0.987017	205
6MW	OID40650	TECPR1	Q7Z6L1	ageSexBMIDiabCADAfibSmokEGFR	-0.0574625	0.053885	-1.06639	0.287565	0.867967	205
6MW	OID40651	TEKT4	Q8WW24	ageSexBMIDiabCADAfibSmokEGFR	0.013754	0.0547427	0.251249	0.801887	0.995941	205
6MW	OID40652	TELO2	Q9Y4R8	ageSexBMIDiabCADAfibSmokEGFR	0.0601096	0.0546091	1.10072	0.272373	0.859799	205
6MW	OID40653	TENT5A	Q96IP4	ageSexBMIDiabCADAfibSmokEGFR	-0.0909815	0.0551449	-1.64986	0.100581	0.693689	205
6MW	OID40654	TEPSIN	Q96N21	ageSexBMIDiabCADAfibSmokEGFR	-0.00212328	0.0546576	-0.0388469	0.969052	0.998943	205
6MW	OID40655	TESMIN	Q9Y4I5	ageSexBMIDiabCADAfibSmokEGFR	-0.0676163	0.054538	-1.2398	0.216539	0.835411	205
6MW	OID40656	TEX37	Q96LM6	ageSexBMIDiabCADAfibSmokEGFR	-0.00172046	0.0546393	-0.0314875	0.974913	0.998943	205
6MW	OID40657	TGIF1	Q15583	ageSexBMIDiabCADAfibSmokEGFR	0.0541884	0.0558456	0.970326	0.333086	0.904607	205
6MW	OID40658	TH	P07101	ageSexBMIDiabCADAfibSmokEGFR	0.00667326	0.0546542	0.1221	0.902946	0.998507	205
6MW	OID40659	TICRR	Q7Z2Z1	ageSexBMIDiabCADAfibSmokEGFR	0.0998095	0.0540079	1.84805	0.0661091	0.617774	205
6MW	OID40660	TIGD1	Q96MW7	ageSexBMIDiabCADAfibSmokEGFR	-0.0955234	0.0536664	-1.77995	0.0766419	0.652926	205
6MW	OID40661	TIPARP	Q7Z3E1	ageSexBMIDiabCADAfibSmokEGFR	-0.00386113	0.0541903	-0.0712512	0.943271	0.998943	205
6MW	OID40662	TLE2	Q04725	ageSexBMIDiabCADAfibSmokEGFR	0.0277447	0.0547745	0.506526	0.61306	0.98211	205
6MW	OID40663	TLE6	Q9H808	ageSexBMIDiabCADAfibSmokEGFR	-0.0588014	0.0551081	-1.06702	0.287282	0.867967	205
6MW	OID40664	TMEM248	Q9NWD8	ageSexBMIDiabCADAfibSmokEGFR	0.0414485	0.0546274	0.75875	0.448918	0.950955	205
6MW	OID40665	TMPRSS4	Q9NRS4	ageSexBMIDiabCADAfibSmokEGFR	0.0135855	0.0543294	0.250058	0.802806	0.995941	205
6MW	OID40666	TMX2	Q9Y320	ageSexBMIDiabCADAfibSmokEGFR	0.0393169	0.054595	0.720156	0.472291	0.950955	205
6MW	OID40667	TNKS1BP1	Q9C0C2	ageSexBMIDiabCADAfibSmokEGFR	0.0224612	0.0600203	0.374227	0.708642	0.989103	205
6MW	OID40668	TNNC1	P63316	ageSexBMIDiabCADAfibSmokEGFR	-0.0205408	0.0584055	-0.351692	0.725449	0.989103	205
6MW	OID40669	TNNT2	P45379	ageSexBMIDiabCADAfibSmokEGFR	-0.0198676	0.0540371	-0.367665	0.713522	0.989103	205
6MW	OID40670	TNS4	Q8IZW8	ageSexBMIDiabCADAfibSmokEGFR	-0.0324233	0.0543209	-0.596884	0.551277	0.967798	205
6MW	OID40671	TOP6BL	Q8N6T0	ageSexBMIDiabCADAfibSmokEGFR	0.0447749	0.0549385	0.815001	0.416066	0.933983	205
6MW	OID40672	TPRG1L	Q5T0D9	ageSexBMIDiabCADAfibSmokEGFR	-0.0520116	0.0542031	-0.959569	0.338461	0.906571	205
6MW	OID40673	TRAF3IP1	Q8TDR0	ageSexBMIDiabCADAfibSmokEGFR	-0.108571	0.0535872	-2.02605	0.0441216	0.531697	205
6MW	OID40674	TRIM17	Q9Y577	ageSexBMIDiabCADAfibSmokEGFR	-0.0522436	0.0551148	-0.947905	0.344351	0.906571	205
6MW	OID40675	TRIM31	Q9BZY9	ageSexBMIDiabCADAfibSmokEGFR	-0.0123627	0.0547406	-0.225841	0.821562	0.995941	205
6MW	OID40676	TRMO	Q9BU70	ageSexBMIDiabCADAfibSmokEGFR	-0.0432938	0.0537621	-0.805285	0.421636	0.936101	205
6MW	OID40677	TRMT13	Q9NUP7	ageSexBMIDiabCADAfibSmokEGFR	0.00964251	0.0540789	0.178304	0.858669	0.995941	205
6MW	OID40678	TRPC4	Q9UBN4	ageSexBMIDiabCADAfibSmokEGFR	0.0298037	0.0541225	0.550671	0.58249	0.977477	205
6MW	OID40679	TRPS1	Q9UHF7	ageSexBMIDiabCADAfibSmokEGFR	0.0512063	0.0543694	0.941823	0.347449	0.908969	205
6MW	OID40680	TSGA10IP	Q3SY00	ageSexBMIDiabCADAfibSmokEGFR	-0.062997	0.054843	-1.14868	0.252096	0.854562	205
6MW	OID40681	TSNAXIP1	Q2TAA8	ageSexBMIDiabCADAfibSmokEGFR	0.0581973	0.0550052	1.05803	0.291349	0.870044	205
6MW	OID40682	TSR3	Q9UJK0	ageSexBMIDiabCADAfibSmokEGFR	0.0245073	0.0546368	0.44855	0.654255	0.987017	205
6MW	OID40683	TTC24	A2A3L6	ageSexBMIDiabCADAfibSmokEGFR	-0.0827122	0.0539119	-1.53421	0.126599	0.731925	205
6MW	OID40684	TTLL5	Q6EMB2	ageSexBMIDiabCADAfibSmokEGFR	0.0473898	0.053921	0.878874	0.380551	0.926085	205
6MW	OID40685	TTLL6	Q8N841	ageSexBMIDiabCADAfibSmokEGFR	0.0491551	0.0550241	0.893338	0.372777	0.925552	205
6MW	OID40686	TTLL7	Q6ZT98	ageSexBMIDiabCADAfibSmokEGFR	0.0245246	0.0542092	0.452407	0.651479	0.987017	205
6MW	OID40687	TUBB8B	A6NNZ2	ageSexBMIDiabCADAfibSmokEGFR	0.00940937	0.0542826	0.17334	0.862564	0.995941	205
6MW	OID40688	TUBGCP5	Q96RT8	ageSexBMIDiabCADAfibSmokEGFR	0.00549826	0.0540691	0.101689	0.919108	0.998943	205
6MW	OID40689	TUT4	Q5TAX3	ageSexBMIDiabCADAfibSmokEGFR	-0.00687028	0.05421	-0.126734	0.899281	0.99814	205
6MW	OID40690	UBA52	P62987	ageSexBMIDiabCADAfibSmokEGFR	-0.00578113	0.0548566	-0.105386	0.916178	0.998943	205
6MW	OID40691	UBE2E2	Q96LR5	ageSexBMIDiabCADAfibSmokEGFR	0.0569559	0.0600754	0.948074	0.344265	0.906571	205
6MW	OID40692	UBE2U	Q5VVX9	ageSexBMIDiabCADAfibSmokEGFR	0.056793	0.0541067	1.04965	0.29518	0.874396	205
6MW	OID40693	UBN2	Q6ZU65	ageSexBMIDiabCADAfibSmokEGFR	-0.0545821	0.0542231	-1.00662	0.315364	0.892576	205
6MW	OID40694	UBR1	Q8IWV7	ageSexBMIDiabCADAfibSmokEGFR	0.0378095	0.0538555	0.702056	0.483481	0.950955	205
6MW	OID40695	UBR7	Q8N806	ageSexBMIDiabCADAfibSmokEGFR	0.0328058	0.0545685	0.601185	0.548415	0.966549	205
6MW	OID40696	UBXN10	Q96LJ8	ageSexBMIDiabCADAfibSmokEGFR	-0.0555489	0.0549915	-1.01014	0.313682	0.892372	205
6MW	OID40697	UBXN2A	P68543	ageSexBMIDiabCADAfibSmokEGFR	0.0138416	0.0557692	0.248194	0.804245	0.995941	205
6MW	OID40698	UCK1	Q9HA47	ageSexBMIDiabCADAfibSmokEGFR	0.0234261	0.0552778	0.423788	0.672187	0.989103	205
6MW	OID40700	USHBP1	Q8N6Y0	ageSexBMIDiabCADAfibSmokEGFR	-0.00455515	0.0560409	-0.0812827	0.9353	0.998943	205
6MW	OID40701	USP11	P51784	ageSexBMIDiabCADAfibSmokEGFR	-0.026621	0.0547742	-0.486015	0.627502	0.984299	205
6MW	OID40702	USP36	Q9P275	ageSexBMIDiabCADAfibSmokEGFR	0.015191	0.0539906	0.281364	0.778729	0.993104	205
6MW	OID40703	USP42	Q9H9J4	ageSexBMIDiabCADAfibSmokEGFR	0.0491733	0.0539127	0.912091	0.362847	0.917835	205
6MW	OID40704	USP43	Q70EL4	ageSexBMIDiabCADAfibSmokEGFR	-0.0490439	0.05435	-0.902371	0.367973	0.920229	205
6MW	OID40705	USP48	Q86UV5	ageSexBMIDiabCADAfibSmokEGFR	0.0109249	0.054338	0.201054	0.840866	0.995941	205
6MW	OID40706	VPS41	P49754	ageSexBMIDiabCADAfibSmokEGFR	0.0839378	0.0545714	1.53813	0.125638	0.731925	205
6MW	OID40707	VWA5B2	Q8N398	ageSexBMIDiabCADAfibSmokEGFR	-0.0354125	0.0548857	-0.645205	0.519553	0.960548	205
6MW	OID40708	VWA8	A3KMH1	ageSexBMIDiabCADAfibSmokEGFR	-0.0147058	0.0543372	-0.27064	0.786954	0.994469	205
6MW	OID40709	WAPL	Q7Z5K2	ageSexBMIDiabCADAfibSmokEGFR	0.0177337	0.0551136	0.321767	0.747974	0.99179	205
6MW	OID40710	WDR25	Q64LD2	ageSexBMIDiabCADAfibSmokEGFR	0.050608	0.0541857	0.933973	0.351473	0.913941	205
6MW	OID40711	WDR54	Q9H977	ageSexBMIDiabCADAfibSmokEGFR	-0.0680946	0.0537366	-1.26719	0.206597	0.831213	205
6MW	OID40712	WDR64	B1ANS9	ageSexBMIDiabCADAfibSmokEGFR	-0.0559036	0.0542397	-1.03068	0.303969	0.884427	205
6MW	OID40713	WDR77	Q9BQA1	ageSexBMIDiabCADAfibSmokEGFR	-0.0686998	0.0536772	-1.27987	0.202112	0.830743	205
6MW	OID40714	WHRN	Q9P202	ageSexBMIDiabCADAfibSmokEGFR	-0.0670702	0.0542685	-1.2359	0.217984	0.835411	205
6MW	OID40715	WNK4	Q96J92	ageSexBMIDiabCADAfibSmokEGFR	-0.0335592	0.0549139	-0.611124	0.541829	0.963437	205
6MW	OID40716	WNT7A	O00755	ageSexBMIDiabCADAfibSmokEGFR	0.0153166	0.0549524	0.278726	0.780751	0.993734	205
6MW	OID40717	WT1	P19544	ageSexBMIDiabCADAfibSmokEGFR	-0.0556328	0.054809	-1.01503	0.31135	0.89169	205
6MW	OID40718	XPR1	Q9UBH6	ageSexBMIDiabCADAfibSmokEGFR	-0.0501233	0.0543757	-0.921795	0.357775	0.91443	205
6MW	OID40719	XRN1	Q8IZH2	ageSexBMIDiabCADAfibSmokEGFR	0.0394793	0.0541194	0.729485	0.46658	0.950955	205
6MW	OID40720	XRRA1	Q6P2D8	ageSexBMIDiabCADAfibSmokEGFR	0.0098322	0.0542657	0.181186	0.85641	0.995941	205
6MW	OID40721	YAE1	Q9NRH1	ageSexBMIDiabCADAfibSmokEGFR	-0.00224639	0.0538574	-0.0417099	0.966773	0.998943	205
6MW	OID40440	YK038	Q8IYB0	ageSexBMIDiabCADAfibSmokEGFR	-0.0136173	0.0548602	-0.248218	0.804227	0.995941	205
6MW	OID40247	YP010	Q96M66	ageSexBMIDiabCADAfibSmokEGFR	0.107705	0.0536579	2.00726	0.0461023	0.546312	205
6MW	OID40722	ZBED5	Q49AG3	ageSexBMIDiabCADAfibSmokEGFR	-0.0408914	0.0552187	-0.740535	0.459866	0.950955	205
6MW	OID40723	ZBTB18	Q99592	ageSexBMIDiabCADAfibSmokEGFR	0.00901199	0.0543594	0.165785	0.868498	0.995941	205
6MW	OID40724	ZBTB20	Q9HC78	ageSexBMIDiabCADAfibSmokEGFR	-0.000581387	0.0546912	-0.0106303	0.991529	0.999202	205
6MW	OID40725	ZBTB44	Q8NCP5	ageSexBMIDiabCADAfibSmokEGFR	0.143541	0.0532254	2.69685	0.00761265	0.274009	205
6MW	OID40726	ZC2HC1B	Q5TFG8	ageSexBMIDiabCADAfibSmokEGFR	-0.0172352	0.0547395	-0.314859	0.753205	0.99179	205
6MW	OID40727	ZC3H15	Q8WU90	ageSexBMIDiabCADAfibSmokEGFR	0.062695	0.0543239	1.1541	0.249873	0.854562	205
6MW	OID40728	ZC3HC1	Q86WB0	ageSexBMIDiabCADAfibSmokEGFR	0.00794999	0.0549124	0.144776	0.885037	0.995941	205
6MW	OID40729	ZCCHC14	Q8WYQ9	ageSexBMIDiabCADAfibSmokEGFR	0.0799286	0.0546058	1.46374	0.144876	0.751483	205
6MW	OID40730	ZCWPW1	Q9H0M4	ageSexBMIDiabCADAfibSmokEGFR	0.0283659	0.0544676	0.520784	0.603108	0.980207	205
6MW	OID40731	ZCWPW2	Q504Y3	ageSexBMIDiabCADAfibSmokEGFR	-0.00687383	0.0544283	-0.126291	0.899631	0.99814	205
6MW	OID40732	ZFAND4	Q86XD8	ageSexBMIDiabCADAfibSmokEGFR	-0.0177099	0.0546685	-0.32395	0.746323	0.99179	205
6MW	OID40733	ZFAT	Q9P243	ageSexBMIDiabCADAfibSmokEGFR	-0.115834	0.0537373	-2.15557	0.0323428	0.47772	205
6MW	OID40734	ZFHX3	Q15911	ageSexBMIDiabCADAfibSmokEGFR	-0.0906289	0.0548006	-1.6538	0.0997779	0.689976	205
6MW	OID40735	ZFP57	Q9NU63	ageSexBMIDiabCADAfibSmokEGFR	-0.0438565	0.053698	-0.816726	0.415082	0.933983	205
6MW	OID40736	ZFP90	Q8TF47	ageSexBMIDiabCADAfibSmokEGFR	-0.00445253	0.0545462	-0.0816286	0.935026	0.998943	205
6MW	OID40737	ZFR2	Q9UPR6	ageSexBMIDiabCADAfibSmokEGFR	-0.102224	0.0551859	-1.85236	0.0654851	0.617774	205
6MW	OID40738	ZFYVE28	Q9HCC9	ageSexBMIDiabCADAfibSmokEGFR	0.0634274	0.0547903	1.15764	0.248427	0.854562	205
6MW	OID40739	ZIC5	Q96T25	ageSexBMIDiabCADAfibSmokEGFR	0.0296642	0.0554586	0.534889	0.593336	0.977477	205
6MW	OID40740	ZNF131	P52739	ageSexBMIDiabCADAfibSmokEGFR	-0.0159542	0.0552093	-0.288977	0.772906	0.99179	205
6MW	OID40741	ZNF252P-AS1	Q0IIN9	ageSexBMIDiabCADAfibSmokEGFR	0.0250161	0.0555286	0.450509	0.652844	0.987017	205
6MW	OID40742	ZNF330	Q9Y3S2	ageSexBMIDiabCADAfibSmokEGFR	-0.00516152	0.0548527	-0.094098	0.925128	0.998943	205
6MW	OID40743	ZNF346	Q9UL40	ageSexBMIDiabCADAfibSmokEGFR	-0.0593145	0.0539795	-1.09883	0.273195	0.859799	205
6MW	OID40744	ZNF350	Q9GZX5	ageSexBMIDiabCADAfibSmokEGFR	0.0375036	0.0544974	0.688172	0.492163	0.952062	205
6MW	OID40745	ZNF396	Q96N95	ageSexBMIDiabCADAfibSmokEGFR	0.105618	0.0543751	1.9424	0.0535292	0.581797	205
6MW	OID40746	ZNF815P	A8K554	ageSexBMIDiabCADAfibSmokEGFR	0.0485166	0.0541171	0.896511	0.371085	0.924433	205
6MW	OID40747	ZNFX1	Q9P2E3	ageSexBMIDiabCADAfibSmokEGFR	0.0547574	0.0540315	1.01343	0.312109	0.89169	205
6MW	OID40748	ZSWIM8	A7E2V4	ageSexBMIDiabCADAfibSmokEGFR	-0.0190011	0.0542818	-0.350046	0.726682	0.989103	205
6MW	OID40749	ZUP1	Q96AP4	ageSexBMIDiabCADAfibSmokEGFR	0.00318366	0.0543184	0.0586112	0.953322	0.998943	205
6MW	OID40750	ZWILCH	Q9H900	ageSexBMIDiabCADAfibSmokEGFR	-0.0197301	0.0548831	-0.359494	0.719615	0.989103	205
6MW	OID40751	AAAS	Q9NRG9	ageSexBMIDiabCADAfibSmokEGFR	0.0485263	0.0551747	0.879504	0.380211	0.926085	205
6MW	OID40752	AAGAB	Q6PD74	ageSexBMIDiabCADAfibSmokEGFR	-0.0106026	0.0544859	-0.194593	0.845914	0.995941	205
6MW	OID40753	AASDH	Q4L235	ageSexBMIDiabCADAfibSmokEGFR	-0.0127955	0.054305	-0.235624	0.813972	0.995941	205
6MW	OID40754	ABCB5	Q2M3G0	ageSexBMIDiabCADAfibSmokEGFR	0.0494211	0.0560889	0.881122	0.379337	0.926085	205
6MW	OID40755	ABCC6	O95255	ageSexBMIDiabCADAfibSmokEGFR	-0.0164104	0.0544902	-0.301163	0.763611	0.99179	205
6MW	OID40756	ABCC8	Q09428	ageSexBMIDiabCADAfibSmokEGFR	-0.0105859	0.0551787	-0.191847	0.848062	0.995941	205
6MW	OID40757	ABCF2	Q9UG63	ageSexBMIDiabCADAfibSmokEGFR	0.00424265	0.0554497	0.0765135	0.939089	0.998943	205
6MW	OID40758	ABLIM3	O94929	ageSexBMIDiabCADAfibSmokEGFR	-0.0456988	0.0558064	-0.818881	0.413854	0.933983	205
6MW	OID40759	ABRA	Q8N0Z2	ageSexBMIDiabCADAfibSmokEGFR	-0.101747	0.0542904	-1.87412	0.0624094	0.605392	205
6MW	OID40760	ACBD7	Q8N6N7	ageSexBMIDiabCADAfibSmokEGFR	-0.00293241	0.0542782	-0.0540255	0.95697	0.998943	205
6MW	OID40761	ACIN1	Q9UKV3	ageSexBMIDiabCADAfibSmokEGFR	-0.117501	0.0547862	-2.14472	0.0332129	0.482693	205
6MW	OID40762	ACOT12	Q8WYK0	ageSexBMIDiabCADAfibSmokEGFR	-0.019616	0.0541357	-0.362349	0.717484	0.989103	205
6MW	OID40763	ACSM1	Q08AH1	ageSexBMIDiabCADAfibSmokEGFR	-0.00749363	0.0545552	-0.137359	0.890889	0.995941	205
6MW	OID40764	ACTR5	Q9H9F9	ageSexBMIDiabCADAfibSmokEGFR	-0.0764285	0.05391	-1.4177	0.157873	0.774482	205
6MW	OID40765	ADCY3	O60266	ageSexBMIDiabCADAfibSmokEGFR	0.0455689	0.0553341	0.823523	0.411217	0.933736	205
6MW	OID40766	ADCY5	O95622	ageSexBMIDiabCADAfibSmokEGFR	-0.0397428	0.0556619	-0.714004	0.476078	0.950955	205
6MW	OID40767	ADGB	Q8N7X0	ageSexBMIDiabCADAfibSmokEGFR	0.0038664	0.0543107	0.0711904	0.943319	0.998943	205
6MW	OID40768	ADGRA2	Q96PE1	ageSexBMIDiabCADAfibSmokEGFR	0.0688811	0.0548851	1.255	0.210979	0.834127	205
6MW	OID40769	ADGRF4	Q8IZF3	ageSexBMIDiabCADAfibSmokEGFR	0.0358608	0.0543888	0.659342	0.510454	0.958602	205
6MW	OID40770	ADH4	P08319	ageSexBMIDiabCADAfibSmokEGFR	0.122926	0.0562865	2.18394	0.0301598	0.458312	205
6MW	OID40771	ADRM1	Q16186	ageSexBMIDiabCADAfibSmokEGFR	0.113293	0.0537752	2.10679	0.0364147	0.488854	205
6MW	OID41849	AFG2A	Q8NB90	ageSexBMIDiabCADAfibSmokEGFR	0.0343853	0.0542268	0.634102	0.526757	0.961112	205
6MW	OID40772	AGAP9_AGAP4	Q5VTM2_Q96P64	ageSexBMIDiabCADAfibSmokEGFR	-0.0655972	0.0548123	-1.19676	0.232853	0.84201	205
6MW	OID40774	AGBL3	Q8NEM8	ageSexBMIDiabCADAfibSmokEGFR	0.049973	0.0541777	0.922389	0.357466	0.914088	205
6MW	OID40775	AHSA2P	Q719I0	ageSexBMIDiabCADAfibSmokEGFR	0.055616	0.0539451	1.03097	0.30383	0.884427	205
6MW	OID40776	AK4	P27144	ageSexBMIDiabCADAfibSmokEGFR	0.0551569	0.0548505	1.00559	0.315861	0.892576	205
6MW	OID40777	AK7	Q96M32	ageSexBMIDiabCADAfibSmokEGFR	-0.046909	0.0554119	-0.846551	0.398283	0.927781	205
6MW	OID40778	AKAP13	Q12802	ageSexBMIDiabCADAfibSmokEGFR	-0.0181871	0.0573522	-0.317112	0.751498	0.99179	205
6MW	OID40779	AKAP14	Q86UN6	ageSexBMIDiabCADAfibSmokEGFR	0.0235907	0.0543056	0.434405	0.664474	0.988731	205
6MW	OID40780	AKAP7	O43687	ageSexBMIDiabCADAfibSmokEGFR	0.094829	0.0539952	1.75625	0.0806159	0.657731	205
6MW	OID40781	AKAP8	O43823	ageSexBMIDiabCADAfibSmokEGFR	0.0680019	0.0549688	1.2371	0.217538	0.835411	205
6MW	OID40782	AKR1A1	P14550	ageSexBMIDiabCADAfibSmokEGFR	0.044512	0.0548901	0.81093	0.418394	0.93423	205
6MW	OID40783	ALAS1	P13196	ageSexBMIDiabCADAfibSmokEGFR	-0.0427384	0.0548906	-0.778612	0.437152	0.943705	205
6MW	OID40784	ALDH1A3	P47895	ageSexBMIDiabCADAfibSmokEGFR	-0.0292716	0.0537605	-0.544483	0.586731	0.977477	205
6MW	OID40785	ALDH1L1	O75891	ageSexBMIDiabCADAfibSmokEGFR	0.0691686	0.0538703	1.28398	0.200671	0.830396	205
6MW	OID40786	ALK	Q9UM73	ageSexBMIDiabCADAfibSmokEGFR	0.0770424	0.0586725	1.31309	0.190695	0.81781	205
6MW	OID40787	ALYREF	Q86V81	ageSexBMIDiabCADAfibSmokEGFR	0.0642031	0.0557739	1.15113	0.251088	0.854562	205
6MW	OID40788	AMMECR1L	Q6DCA0	ageSexBMIDiabCADAfibSmokEGFR	0.0297781	0.054785	0.543544	0.587376	0.977477	205
6MW	OID40789	ANAPC1	Q9H1A4	ageSexBMIDiabCADAfibSmokEGFR	-0.0667216	0.0541795	-1.23149	0.219622	0.836456	205
6MW	OID40790	ANAPC4	Q9UJX5	ageSexBMIDiabCADAfibSmokEGFR	0.0315886	0.0540132	0.584832	0.559337	0.97051	205
6MW	OID40791	ANGPTL5	Q86XS5	ageSexBMIDiabCADAfibSmokEGFR	-0.0232925	0.0543767	-0.428354	0.668866	0.988792	205
6MW	OID40792	ANKIB1	Q9P2G1	ageSexBMIDiabCADAfibSmokEGFR	0.0132292	0.0549467	0.240764	0.809991	0.995941	205
6MW	OID40793	ANKRD10	Q9NXR5	ageSexBMIDiabCADAfibSmokEGFR	0.00697177	0.0547275	0.127391	0.898763	0.99814	205
6MW	OID40794	ANKRD18B	A2A2Z9	ageSexBMIDiabCADAfibSmokEGFR	0.038197	0.0544785	0.701139	0.484052	0.950955	205
6MW	OID40795	ANKRD2	Q9GZV1	ageSexBMIDiabCADAfibSmokEGFR	-0.0477417	0.0611663	-0.780522	0.43603	0.94286	205
6MW	OID40796	ANKRD20A12P	Q8NF67	ageSexBMIDiabCADAfibSmokEGFR	0.0372577	0.0558608	0.666974	0.505577	0.957407	205
6MW	OID40797	ANKRD20A4P	Q4UJ75	ageSexBMIDiabCADAfibSmokEGFR	0.0507616	0.0548241	0.925901	0.355642	0.913941	205
6MW	OID40798	ANKRD36B	Q8N2N9	ageSexBMIDiabCADAfibSmokEGFR	0.00397413	0.0555636	0.0715241	0.943054	0.998943	205
6MW	OID40799	ANKRD50	Q9ULJ7	ageSexBMIDiabCADAfibSmokEGFR	-0.0515984	0.0547724	-0.94205	0.347333	0.908969	205
6MW	OID40800	ANKRD52	Q8NB46	ageSexBMIDiabCADAfibSmokEGFR	0.0101064	0.0549353	0.183969	0.854229	0.995941	205
6MW	OID40801	ANKS1A	Q92625	ageSexBMIDiabCADAfibSmokEGFR	-0.0257232	0.0550401	-0.467355	0.640768	0.984545	205
6MW	OID40802	ANKS3	Q6ZW76	ageSexBMIDiabCADAfibSmokEGFR	-0.0309594	0.0543797	-0.569319	0.569795	0.976952	205
6MW	OID40803	ANKUB1	A6NFN9	ageSexBMIDiabCADAfibSmokEGFR	-0.0303667	0.0547143	-0.555005	0.579527	0.977477	205
6MW	OID40804	ANOS1	P23352	ageSexBMIDiabCADAfibSmokEGFR	0.0134344	0.055638	0.241462	0.809451	0.995941	205
6MW	OID40805	ANXA6	P08133	ageSexBMIDiabCADAfibSmokEGFR	-0.0146577	0.0545442	-0.26873	0.788421	0.994727	205
6MW	OID40806	APBB2	Q92870	ageSexBMIDiabCADAfibSmokEGFR	-0.0173771	0.0584843	-0.297124	0.766688	0.99179	205
6MW	OID40807	APOL5	Q9BWW9	ageSexBMIDiabCADAfibSmokEGFR	-0.0283661	0.0545183	-0.520305	0.603441	0.980207	205
6MW	OID40808	ARFGAP3	Q9NP61	ageSexBMIDiabCADAfibSmokEGFR	0.0648406	0.0548782	1.18154	0.238828	0.843132	205
6MW	OID40809	ARFRP1	Q13795	ageSexBMIDiabCADAfibSmokEGFR	0.0106712	0.0550678	0.193783	0.846547	0.995941	205
6MW	OID40810	ARHGAP10	A1A4S6	ageSexBMIDiabCADAfibSmokEGFR	-0.0150526	0.0549918	-0.273725	0.784586	0.993734	205
6MW	OID40811	ARHGAP11A	Q6P4F7	ageSexBMIDiabCADAfibSmokEGFR	0.102293	0.0548023	1.86659	0.0634606	0.609362	205
6MW	OID40812	ARHGAP17	Q68EM7	ageSexBMIDiabCADAfibSmokEGFR	0.0296971	0.0545269	0.544632	0.586629	0.977477	205
6MW	OID40813	ARHGAP24	Q8N264	ageSexBMIDiabCADAfibSmokEGFR	-0.00518811	0.0543513	-0.0954553	0.924051	0.998943	205
6MW	OID40814	ARHGAP31	Q2M1Z3	ageSexBMIDiabCADAfibSmokEGFR	0.000734795	0.0562743	0.0130574	0.989595	0.999106	205
6MW	OID40815	ARHGAP35	Q9NRY4	ageSexBMIDiabCADAfibSmokEGFR	-0.0322314	0.0549278	-0.586796	0.55802	0.969818	205
6MW	OID40816	ARHGAP42	A6NI28	ageSexBMIDiabCADAfibSmokEGFR	-0.00618389	0.0548378	-0.112767	0.910331	0.998943	205
6MW	OID40817	ARHGEF15	O94989	ageSexBMIDiabCADAfibSmokEGFR	0.10521	0.0533979	1.9703	0.0502198	0.570179	205
6MW	OID40818	ARHGEF19	Q8IW93	ageSexBMIDiabCADAfibSmokEGFR	0.00706107	0.0547246	0.129029	0.897468	0.99814	205
6MW	OID40819	ARHGEF2	Q92974	ageSexBMIDiabCADAfibSmokEGFR	-0.000294852	0.0547786	-0.00538261	0.995711	0.999427	205
6MW	OID40820	ARHGEF28	Q8N1W1	ageSexBMIDiabCADAfibSmokEGFR	-0.0952129	0.0540926	-1.76018	0.0799447	0.657731	205
6MW	OID40821	ARHGEF38	Q9NXL2	ageSexBMIDiabCADAfibSmokEGFR	0.0103505	0.054496	0.189931	0.849561	0.995941	205
6MW	OID40822	ARID5A	Q03989	ageSexBMIDiabCADAfibSmokEGFR	0.0770439	0.0557264	1.38254	0.168388	0.789202	205
6MW	OID40890	ARK2N	Q96B23	ageSexBMIDiabCADAfibSmokEGFR	-0.039357	0.056005	-0.702742	0.483055	0.950955	205
6MW	OID40823	ARL14EPL	P0DKL9	ageSexBMIDiabCADAfibSmokEGFR	0.00245992	0.0543871	0.0452299	0.96397	0.998943	205
6MW	OID40824	ARL4C	P56559	ageSexBMIDiabCADAfibSmokEGFR	-0.041824	0.054801	-0.763199	0.446267	0.950317	205
6MW	OID40825	ARPIN	Q7Z6K5	ageSexBMIDiabCADAfibSmokEGFR	0.029738	0.0566452	0.524988	0.600188	0.97985	205
6MW	OID40826	ART4	Q93070	ageSexBMIDiabCADAfibSmokEGFR	-0.0224308	0.0549623	-0.408112	0.683639	0.989103	205
6MW	OID40827	ASB14	A6NK59	ageSexBMIDiabCADAfibSmokEGFR	-0.0612517	0.0551996	-1.10964	0.268521	0.859181	205
6MW	OID40828	ASB15	Q8WXK1	ageSexBMIDiabCADAfibSmokEGFR	-0.0642599	0.0547081	-1.1746	0.241589	0.846762	205
6MW	OID40829	ASB3	Q9Y575	ageSexBMIDiabCADAfibSmokEGFR	0.0462964	0.0543437	0.851917	0.395305	0.927781	205
6MW	OID40830	ASCL1	P50553	ageSexBMIDiabCADAfibSmokEGFR	0.00836658	0.0546244	0.153166	0.878426	0.995941	205
6MW	OID40831	ASCL2	Q99929	ageSexBMIDiabCADAfibSmokEGFR	-0.0799714	0.0540428	-1.47978	0.140546	0.743071	205
6MW	OID40832	ASH1L	Q9NR48	ageSexBMIDiabCADAfibSmokEGFR	0.0379867	0.0542969	0.699611	0.485004	0.950955	205
6MW	OID40833	ASXL2	Q76L83	ageSexBMIDiabCADAfibSmokEGFR	0.0281868	0.0539422	0.522537	0.60189	0.98008	205
6MW	OID40834	ATF1	P18846	ageSexBMIDiabCADAfibSmokEGFR	-0.0181869	0.0562606	-0.323262	0.746843	0.99179	205
6MW	OID40835	ATF4	P18848	ageSexBMIDiabCADAfibSmokEGFR	-0.0395625	0.054443	-0.726677	0.468295	0.950955	205
6MW	OID40836	ATG10	Q9H0Y0	ageSexBMIDiabCADAfibSmokEGFR	0.0517399	0.0540568	0.95714	0.339682	0.906571	205
6MW	OID40837	ATG101	Q9BSB4	ageSexBMIDiabCADAfibSmokEGFR	-0.112119	0.0537242	-2.08694	0.0381932	0.502877	205
6MW	OID40838	ATG13	O75143	ageSexBMIDiabCADAfibSmokEGFR	0.00752784	0.0544664	0.138211	0.890217	0.995941	205
6MW	OID40839	ATG14	Q6ZNE5	ageSexBMIDiabCADAfibSmokEGFR	0.0949105	0.0542228	1.75038	0.0816255	0.65861	205
6MW	OID40840	ATL3	Q6DD88	ageSexBMIDiabCADAfibSmokEGFR	-0.0246935	0.0541748	-0.455811	0.649033	0.986277	205
6MW	OID40841	ATP2B3	Q16720	ageSexBMIDiabCADAfibSmokEGFR	0.0542582	0.0546804	0.992279	0.322291	0.898472	205
6MW	OID40842	ATP2C1	P98194	ageSexBMIDiabCADAfibSmokEGFR	0.0675852	0.0546165	1.23745	0.217408	0.835411	205
6MW	OID40843	ATP6V0D1	P61421	ageSexBMIDiabCADAfibSmokEGFR	-0.0647567	0.0577704	-1.12093	0.263695	0.857694	205
6MW	OID40844	ATP6V0D2	Q8N8Y2	ageSexBMIDiabCADAfibSmokEGFR	-0.0266041	0.0539041	-0.493545	0.622183	0.984299	205
6MW	OID40845	ATP6V1C2	Q8NEY4	ageSexBMIDiabCADAfibSmokEGFR	0.0410522	0.0548778	0.748065	0.455322	0.950955	205
6MW	OID40846	ATXN7L1	Q9ULK2	ageSexBMIDiabCADAfibSmokEGFR	0.0534674	0.0544709	0.981577	0.327524	0.903361	205
6MW	OID40847	B4GALNT3	Q6L9W6	ageSexBMIDiabCADAfibSmokEGFR	0.000685545	0.0540958	0.0126728	0.989902	0.999106	205
6MW	OID40848	BACE1	P56817	ageSexBMIDiabCADAfibSmokEGFR	0.0515897	0.0569692	0.905573	0.36628	0.919466	205
6MW	OID40849	BAZ2A	Q9UIF9	ageSexBMIDiabCADAfibSmokEGFR	0.00903484	0.0553208	0.163317	0.870438	0.995941	205
6MW	OID40850	BBOF1	Q8ND07	ageSexBMIDiabCADAfibSmokEGFR	0.0372531	0.0540692	0.68899	0.491648	0.952062	205
6MW	OID40851	BBX	Q8WY36	ageSexBMIDiabCADAfibSmokEGFR	0.017326	0.0553497	0.313028	0.754594	0.99179	205
6MW	OID40852	BCAR3	O75815	ageSexBMIDiabCADAfibSmokEGFR	0.00419823	0.0562811	0.074594	0.940614	0.998943	205
6MW	OID40853	BCL11B	Q9C0K0	ageSexBMIDiabCADAfibSmokEGFR	0.0937396	0.05514	1.70003	0.0907198	0.670681	205
6MW	OID40854	BCL2L10	Q9HD36	ageSexBMIDiabCADAfibSmokEGFR	0.129222	0.0531412	2.43168	0.0159327	0.370949	205
6MW	OID40855	BCL2L2	Q92843	ageSexBMIDiabCADAfibSmokEGFR	0.0211508	0.0539403	0.392115	0.695401	0.989103	205
6MW	OID40856	BCL7C	Q8WUZ0	ageSexBMIDiabCADAfibSmokEGFR	0.0190488	0.0568657	0.334979	0.738001	0.991422	205
6MW	OID40857	BCLAF1	Q9NYF8	ageSexBMIDiabCADAfibSmokEGFR	-0.00768722	0.0540242	-0.142292	0.886996	0.995941	205
6MW	OID40858	BEND2	Q8NDZ0	ageSexBMIDiabCADAfibSmokEGFR	-0.0256085	0.0546903	-0.468246	0.640132	0.984545	205
6MW	OID40859	BEND4	Q6ZU67	ageSexBMIDiabCADAfibSmokEGFR	0.0100438	0.0544465	0.184471	0.853836	0.995941	205
6MW	OID40860	BEND5	Q7L4P6	ageSexBMIDiabCADAfibSmokEGFR	0.0844887	0.0536601	1.57452	0.116989	0.716594	205
6MW	OID40861	BEND7	Q8N7W2	ageSexBMIDiabCADAfibSmokEGFR	0.0349858	0.0544837	0.642134	0.521541	0.960548	205
6MW	OID40862	BFSP1	Q12934	ageSexBMIDiabCADAfibSmokEGFR	-0.0854376	0.0533879	-1.60032	0.111147	0.70689	205
6MW	OID40864	BIVM	Q86UB2	ageSexBMIDiabCADAfibSmokEGFR	-0.0177772	0.0554096	-0.320833	0.748681	0.99179	205
6MW	OID40865	BLOC1S5	Q8TDH9	ageSexBMIDiabCADAfibSmokEGFR	-0.0603755	0.0549682	-1.09837	0.273396	0.859799	205
6MW	OID40866	BMP2KL	Q5H9B9	ageSexBMIDiabCADAfibSmokEGFR	0.00167808	0.0552317	0.0303825	0.975793	0.998943	205
6MW	OID40867	BNC1	Q01954	ageSexBMIDiabCADAfibSmokEGFR	0.0213082	0.0548729	0.388319	0.698204	0.989103	205
6MW	OID40868	BNIP5	P0C671	ageSexBMIDiabCADAfibSmokEGFR	-0.0206163	0.0544828	-0.3784	0.705545	0.989103	205
6MW	OID40869	BRF1	Q92994	ageSexBMIDiabCADAfibSmokEGFR	0.00943472	0.0552437	0.170784	0.864571	0.995941	205
6MW	OID40870	BRIP1	Q9BX63	ageSexBMIDiabCADAfibSmokEGFR	-0.0144402	0.0548198	-0.263413	0.79251	0.995089	205
6MW	OID40871	BRWD3	Q6RI45	ageSexBMIDiabCADAfibSmokEGFR	0.0304694	0.0546158	0.557885	0.577563	0.977477	205
6MW	OID40872	BSN	Q9UPA5	ageSexBMIDiabCADAfibSmokEGFR	0.0375737	0.054012	0.695655	0.487473	0.950955	205
6MW	OID40873	BTBD2	Q9BX70	ageSexBMIDiabCADAfibSmokEGFR	0.0480776	0.0552283	0.870524	0.385085	0.927541	205
6MW	OID40874	BTBD3	Q9Y2F9	ageSexBMIDiabCADAfibSmokEGFR	0.0060559	0.055714	0.108696	0.913555	0.998943	205
6MW	OID40875	BTBD7	Q9P203	ageSexBMIDiabCADAfibSmokEGFR	-0.076052	0.0539849	-1.40876	0.160497	0.776325	205
6MW	OID40876	BTBD8	Q5XKL5	ageSexBMIDiabCADAfibSmokEGFR	-0.00917395	0.0546928	-0.167736	0.866965	0.995941	205
6MW	OID40877	BTBD9	Q96Q07	ageSexBMIDiabCADAfibSmokEGFR	0.0799222	0.054634	1.46287	0.145114	0.751483	205
6MW	OID40878	BTNL9	Q6UXG8	ageSexBMIDiabCADAfibSmokEGFR	-0.0071263	0.054679	-0.13033	0.89644	0.997873	205
6MW	OID40879	BUB1B	O60566	ageSexBMIDiabCADAfibSmokEGFR	0.107961	0.0552081	1.95554	0.0519482	0.573535	205
6MW	OID40880	C10orf95	Q9H7T3	ageSexBMIDiabCADAfibSmokEGFR	0.00786244	0.0551032	0.142686	0.886686	0.995941	205
6MW	OID40881	C11orf52	Q96A22	ageSexBMIDiabCADAfibSmokEGFR	-0.102597	0.054438	-1.88465	0.0609646	0.602226	205
6MW	OID40882	C12orf40	Q86WS4	ageSexBMIDiabCADAfibSmokEGFR	0.0282891	0.0542272	0.521677	0.602487	0.98008	205
6MW	OID40883	C12orf56	Q8IXR9	ageSexBMIDiabCADAfibSmokEGFR	-0.0192979	0.054148	-0.356392	0.721932	0.989103	205
6MW	OID40884	C16orf78	Q8WTQ4	ageSexBMIDiabCADAfibSmokEGFR	-0.00391261	0.0555529	-0.0704304	0.943923	0.998943	205
6MW	OID40885	C16orf82	Q7Z2V1	ageSexBMIDiabCADAfibSmokEGFR	0.0116464	0.0548633	0.212281	0.83211	0.995941	205
6MW	OID40886	C16orf86	Q6ZW13	ageSexBMIDiabCADAfibSmokEGFR	0.00398843	0.0557109	0.0715916	0.943	0.998943	205
6MW	OID40887	C16orf96	A6NNT2	ageSexBMIDiabCADAfibSmokEGFR	-0.103189	0.0538217	-1.91723	0.0566703	0.596927	205
6MW	OID40888	C17orf50	Q8WW18	ageSexBMIDiabCADAfibSmokEGFR	-0.0410356	0.0551893	-0.743543	0.458048	0.950955	205
6MW	OID40889	C17orf99	Q6UX52	ageSexBMIDiabCADAfibSmokEGFR	-0.0457216	0.0541247	-0.844745	0.399289	0.927781	205
6MW	OID40891	C1orf131	Q8NDD1	ageSexBMIDiabCADAfibSmokEGFR	0.0672471	0.0554506	1.21274	0.226696	0.836567	205
6MW	OID40892	C22orf15	Q8WYQ4	ageSexBMIDiabCADAfibSmokEGFR	-0.0722036	0.0539868	-1.33743	0.18264	0.807983	205
6MW	OID40893	C22orf31	O95567	ageSexBMIDiabCADAfibSmokEGFR	-0.0355405	0.0539224	-0.659105	0.510606	0.958602	205
6MW	OID40894	C22orf42	Q6IC83	ageSexBMIDiabCADAfibSmokEGFR	-0.0101606	0.0551551	-0.184218	0.854034	0.995941	205
6MW	OID40895	C2orf16	Q68DN1	ageSexBMIDiabCADAfibSmokEGFR	-0.0584832	0.054533	-1.07244	0.284849	0.866512	205
6MW	OID40896	C2orf68	Q2NKX9	ageSexBMIDiabCADAfibSmokEGFR	0.0425548	0.0551489	0.771634	0.441265	0.949157	205
6MW	OID40897	C2orf73	Q8N5S3	ageSexBMIDiabCADAfibSmokEGFR	0.0434896	0.0543317	0.800447	0.424426	0.938238	205
6MW	OID40898	C2orf80	Q0P641	ageSexBMIDiabCADAfibSmokEGFR	-0.0326018	0.0560021	-0.582153	0.561136	0.971291	205
6MW	OID40899	C2orf81	A6NN90	ageSexBMIDiabCADAfibSmokEGFR	0.0287062	0.0545524	0.526213	0.599338	0.97985	205
6MW	OID40900	C3orf38	Q5JPI3	ageSexBMIDiabCADAfibSmokEGFR	-0.0832289	0.054694	-1.52172	0.129699	0.736447	205
6MW	OID40901	C3orf62	Q6ZUJ4	ageSexBMIDiabCADAfibSmokEGFR	0.0431598	0.054133	0.797292	0.426251	0.938846	205
6MW	OID40902	C3orf70	A6NLC5	ageSexBMIDiabCADAfibSmokEGFR	-0.0121185	0.0555515	-0.21815	0.827541	0.995941	205
6MW	OID40903	C4orf46	Q504U0	ageSexBMIDiabCADAfibSmokEGFR	0.0405595	0.0548971	0.738828	0.4609	0.950955	205
6MW	OID40904	C4orf47	A7E2U8	ageSexBMIDiabCADAfibSmokEGFR	-0.0446316	0.0542534	-0.822652	0.411711	0.933736	205
6MW	OID40905	C4orf54	D6RIA3	ageSexBMIDiabCADAfibSmokEGFR	-0.0275082	0.0553608	-0.496889	0.619827	0.984299	205
6MW	OID40906	C5orf22	Q49AR2	ageSexBMIDiabCADAfibSmokEGFR	0.0585914	0.0551448	1.0625	0.289322	0.867967	205
6MW	OID40907	C5orf24	Q7Z6I8	ageSexBMIDiabCADAfibSmokEGFR	-0.0371009	0.0554624	-0.668938	0.504326	0.957407	205
6MW	OID40908	C5orf34	Q96MH7	ageSexBMIDiabCADAfibSmokEGFR	0.0891332	0.0546393	1.6313	0.10444	0.69547	205
6MW	OID40909	C6orf118	Q5T5N4	ageSexBMIDiabCADAfibSmokEGFR	0.00175197	0.0542975	0.0322661	0.974293	0.998943	205
6MW	OID40910	C6orf163	Q5TEZ5	ageSexBMIDiabCADAfibSmokEGFR	0.0178003	0.0557821	0.319104	0.749989	0.99179	205
6MW	OID40911	C7orf25	Q9BPX7	ageSexBMIDiabCADAfibSmokEGFR	0.0754543	0.0551833	1.36734	0.173093	0.797267	205
6MW	OID40912	C8orf33	Q9H7E9	ageSexBMIDiabCADAfibSmokEGFR	0.0373723	0.0563571	0.663133	0.508029	0.958602	205
6MW	OID40913	C8orf34	Q49A92	ageSexBMIDiabCADAfibSmokEGFR	0.0153504	0.0545526	0.281387	0.778712	0.993104	205
6MW	OID40914	C8orf58	Q8NAV2	ageSexBMIDiabCADAfibSmokEGFR	0.0850237	0.0555783	1.5298	0.127687	0.733721	205
6MW	OID40915	C9orf152	Q5JTZ5	ageSexBMIDiabCADAfibSmokEGFR	0.0542318	0.0557706	0.972408	0.332052	0.904607	205
6MW	OID40916	C9orf43	Q8TAL5	ageSexBMIDiabCADAfibSmokEGFR	-0.0319235	0.0539914	-0.591271	0.555024	0.969686	205
6MW	OID40917	CA5B	Q9Y2D0	ageSexBMIDiabCADAfibSmokEGFR	-0.0163089	0.054383	-0.299889	0.764581	0.99179	205
6MW	OID40918	CABIN1	Q9Y6J0	ageSexBMIDiabCADAfibSmokEGFR	0.0340211	0.0553697	0.614435	0.539644	0.963437	205
6MW	OID40919	CABP7	Q86V35	ageSexBMIDiabCADAfibSmokEGFR	0.00991872	0.0551918	0.179714	0.857564	0.995941	205
6MW	OID40920	CABYR	O75952	ageSexBMIDiabCADAfibSmokEGFR	0.0672771	0.0542923	1.23916	0.216774	0.835411	205
6MW	OID40921	CALML6	Q8TD86	ageSexBMIDiabCADAfibSmokEGFR	-0.0342758	0.0543298	-0.630885	0.528855	0.96116	205
6MW	OID40922	CAPN8	A6NHC0	ageSexBMIDiabCADAfibSmokEGFR	-0.017918	0.0558012	-0.321104	0.748475	0.99179	205
6MW	OID40923	CAPRIN2	Q6IMN6	ageSexBMIDiabCADAfibSmokEGFR	0.0363279	0.0543191	0.668787	0.504422	0.957407	205
6MW	OID40924	CASKIN2	Q8WXE0	ageSexBMIDiabCADAfibSmokEGFR	-0.0183905	0.0540716	-0.340114	0.734137	0.991422	205
6MW	OID40925	CASP8AP2	Q9UKL3	ageSexBMIDiabCADAfibSmokEGFR	0.021146	0.0538549	0.392647	0.695009	0.989103	205
6MW	OID40926	CASZ1	Q86V15	ageSexBMIDiabCADAfibSmokEGFR	-0.0362336	0.0552791	-0.655466	0.51294	0.958619	205
6MW	OID40927	CBLL2	Q8N7E2	ageSexBMIDiabCADAfibSmokEGFR	0.0185471	0.054306	0.34153	0.733072	0.991422	205
6MW	OID40928	CBR3	O75828	ageSexBMIDiabCADAfibSmokEGFR	0.0473398	0.0553613	0.855107	0.393541	0.927781	205
6MW	OID40929	CBX4	O00257	ageSexBMIDiabCADAfibSmokEGFR	-0.0104592	0.0547776	-0.190939	0.848772	0.995941	205
6MW	OID40930	CBY1	Q9Y3M2	ageSexBMIDiabCADAfibSmokEGFR	0.0211674	0.0550103	0.384789	0.700813	0.989103	205
6MW	OID40931	CC2D1B	Q5T0F9	ageSexBMIDiabCADAfibSmokEGFR	-0.0447357	0.0549177	-0.814596	0.416298	0.933983	205
6MW	OID40932	CCDC117	Q8IWD4	ageSexBMIDiabCADAfibSmokEGFR	0.0419818	0.0548999	0.764697	0.445377	0.949904	205
6MW	OID40933	CCDC125	Q86Z20	ageSexBMIDiabCADAfibSmokEGFR	-0.0260029	0.0545534	-0.476651	0.634144	0.984299	205
6MW	OID40934	CCDC127	Q96BQ5	ageSexBMIDiabCADAfibSmokEGFR	0.0343817	0.0545315	0.630493	0.52911	0.96116	205
6MW	OID40935	CCDC13	Q8IYE1	ageSexBMIDiabCADAfibSmokEGFR	-0.0591954	0.0537557	-1.10119	0.27217	0.859799	205
6MW	OID40936	CCDC137	Q6PK04	ageSexBMIDiabCADAfibSmokEGFR	0.0650787	0.0559496	1.16317	0.246184	0.851194	205
6MW	OID40937	CCDC138	Q96M89	ageSexBMIDiabCADAfibSmokEGFR	-0.0904784	0.0541306	-1.67148	0.0962301	0.676465	205
6MW	OID40938	CCDC14	Q49A88	ageSexBMIDiabCADAfibSmokEGFR	-0.0620317	0.05711	-1.08618	0.278741	0.860077	205
6MW	OID40939	CCDC140	Q96MF4	ageSexBMIDiabCADAfibSmokEGFR	0.00881769	0.0545974	0.161504	0.871864	0.995941	205
6MW	OID40940	CCDC144CP	Q8IYA2	ageSexBMIDiabCADAfibSmokEGFR	-0.0029819	0.054198	-0.0550186	0.95618	0.998943	205
6MW	OID40941	CCDC148	Q8NFR7	ageSexBMIDiabCADAfibSmokEGFR	0.0303941	0.0571212	0.532098	0.595264	0.977545	205
6MW	OID40942	CCDC157	Q569K6	ageSexBMIDiabCADAfibSmokEGFR	-0.0563755	0.0547456	-1.02977	0.304393	0.885168	205
6MW	OID40943	CCDC168	Q8NDH2	ageSexBMIDiabCADAfibSmokEGFR	0.0204209	0.0549894	0.37136	0.710772	0.989103	205
6MW	OID40944	CCDC169	A6NNP5	ageSexBMIDiabCADAfibSmokEGFR	0.0350324	0.0553401	0.633038	0.527451	0.961112	205
6MW	OID40945	CCDC170	Q8IYT3	ageSexBMIDiabCADAfibSmokEGFR	-0.028606	0.0556885	-0.513679	0.608058	0.982083	205
6MW	OID40946	CCDC197	Q8NCU1	ageSexBMIDiabCADAfibSmokEGFR	-0.0496809	0.0548166	-0.906312	0.365889	0.919466	205
6MW	OID40947	CCDC24	Q8N4L8	ageSexBMIDiabCADAfibSmokEGFR	0.0597365	0.0538066	1.11021	0.268276	0.859181	205
6MW	OID40949	CCDC28B	Q9BUN5	ageSexBMIDiabCADAfibSmokEGFR	0.00919478	0.0555031	0.165662	0.868594	0.995941	205
6MW	OID40950	CCDC40	Q4G0X9	ageSexBMIDiabCADAfibSmokEGFR	-0.0219312	0.0548564	-0.399792	0.689747	0.989103	205
6MW	OID40951	CCDC43	Q96MW1	ageSexBMIDiabCADAfibSmokEGFR	0.0241706	0.0552695	0.437322	0.662362	0.988731	205
6MW	OID40952	CCDC63	Q8NA47	ageSexBMIDiabCADAfibSmokEGFR	0.0699407	0.0539169	1.29719	0.196097	0.822704	205
6MW	OID40953	CCDC65	Q8IXS2	ageSexBMIDiabCADAfibSmokEGFR	-0.0697839	0.0550872	-1.26679	0.206742	0.831213	205
6MW	OID40954	CCDC66	A2RUB6	ageSexBMIDiabCADAfibSmokEGFR	0.0104264	0.0557768	0.186931	0.851909	0.995941	205
6MW	OID40955	CCDC7	Q96M83	ageSexBMIDiabCADAfibSmokEGFR	-0.0338356	0.0539873	-0.626733	0.531567	0.96116	205
6MW	OID40956	CCDC73	Q6ZRK6	ageSexBMIDiabCADAfibSmokEGFR	-0.121255	0.0550649	-2.20203	0.0288359	0.456991	205
6MW	OID40957	CCDC88B	A6NC98	ageSexBMIDiabCADAfibSmokEGFR	0.0929979	0.0565185	1.64544	0.10149	0.69547	205
6MW	OID40958	CCDC89	Q8N998	ageSexBMIDiabCADAfibSmokEGFR	0.0228162	0.0546224	0.417706	0.676621	0.989103	205
6MW	OID40959	CCDC91	Q7Z6B0	ageSexBMIDiabCADAfibSmokEGFR	-0.0665045	0.0544508	-1.22137	0.223421	0.836567	205
6MW	OID40960	CCHCR1	Q8TD31	ageSexBMIDiabCADAfibSmokEGFR	-0.0441896	0.0549338	-0.804416	0.422137	0.936101	205
6MW	OID40961	CCL1	P22362	ageSexBMIDiabCADAfibSmokEGFR	-0.0342592	0.0574712	-0.596111	0.551793	0.968093	205
6MW	OID40962	CCNL1	Q9UK58	ageSexBMIDiabCADAfibSmokEGFR	0.0570238	0.0540647	1.05473	0.292853	0.871443	205
6MW	OID40963	CCNL2	Q96S94	ageSexBMIDiabCADAfibSmokEGFR	-0.0307158	0.0541555	-0.567179	0.571245	0.977477	205
6MW	OID40964	CCNYL2	Q5T2Q4	ageSexBMIDiabCADAfibSmokEGFR	-0.0697673	0.0548497	-1.27197	0.204898	0.830743	205
6MW	OID40965	CCP110	O43303	ageSexBMIDiabCADAfibSmokEGFR	-0.0878964	0.0541623	-1.62284	0.10624	0.69687	205
6MW	OID40966	CCSAP	Q6IQ19	ageSexBMIDiabCADAfibSmokEGFR	0.0171605	0.0548357	0.312944	0.754658	0.99179	205
6MW	OID40967	CD200R1L	Q6Q8B3	ageSexBMIDiabCADAfibSmokEGFR	0.0914041	0.0536976	1.7022	0.0903112	0.670681	205
6MW	OID40968	CD2BP2	O95400	ageSexBMIDiabCADAfibSmokEGFR	-0.00440547	0.0546316	-0.0806396	0.935811	0.998943	205
6MW	OID40969	CD300LB	A8K4G0	ageSexBMIDiabCADAfibSmokEGFR	-0.00172094	0.0630319	-0.0273027	0.978246	0.998943	205
6MW	OID40970	CD79A	P11912	ageSexBMIDiabCADAfibSmokEGFR	0.0329478	0.0563114	0.5851	0.559157	0.97051	205
6MW	OID40971	CDC37L1	Q7L3B6	ageSexBMIDiabCADAfibSmokEGFR	0.00951052	0.0545031	0.174495	0.861657	0.995941	205
6MW	OID40972	CDC42EP1	Q00587	ageSexBMIDiabCADAfibSmokEGFR	-0.0169676	0.0553991	-0.306279	0.759719	0.99179	205
6MW	OID40973	CDH12	P55289	ageSexBMIDiabCADAfibSmokEGFR	-0.0321776	0.0546498	-0.588797	0.556679	0.969686	205
6MW	OID40974	CDHR4	A6H8M9	ageSexBMIDiabCADAfibSmokEGFR	-0.00966758	0.0544437	-0.17757	0.859245	0.995941	205
6MW	OID40975	CDK12	Q9NYV4	ageSexBMIDiabCADAfibSmokEGFR	0.0933972	0.0543009	1.71999	0.0870204	0.663915	205
6MW	OID40976	CDK14	O94921	ageSexBMIDiabCADAfibSmokEGFR	0.13937	0.0533274	2.61348	0.00966167	0.309597	205
6MW	OID40977	CDK17	Q00537	ageSexBMIDiabCADAfibSmokEGFR	-0.00560241	0.0547742	-0.102282	0.918638	0.998943	205
6MW	OID40978	CDK19	Q9BWU1	ageSexBMIDiabCADAfibSmokEGFR	-0.0354363	0.0555835	-0.637534	0.524525	0.961112	205
6MW	OID40979	CDK2AP2	O75956	ageSexBMIDiabCADAfibSmokEGFR	-0.0413128	0.0551119	-0.749616	0.454389	0.950955	205
6MW	OID40980	CDKL3	Q8IVW4	ageSexBMIDiabCADAfibSmokEGFR	0.0205056	0.0553101	0.370739	0.711235	0.989103	205
6MW	OID40981	CDKL5	O76039	ageSexBMIDiabCADAfibSmokEGFR	-0.0656342	0.0540306	-1.21476	0.225927	0.836567	205
6MW	OID40982	CDKN1C	P49918	ageSexBMIDiabCADAfibSmokEGFR	0.0324702	0.0539951	0.601354	0.548302	0.966549	205
6MW	OID40983	CDO1	Q16878	ageSexBMIDiabCADAfibSmokEGFR	-0.0729916	0.0544318	-1.34097	0.181489	0.807983	205
6MW	OID40984	CDY1	Q9Y6F8	ageSexBMIDiabCADAfibSmokEGFR	-0.00135692	0.0542269	-0.0250231	0.980062	0.998986	205
6MW	OID40985	CEACAM7	Q14002	ageSexBMIDiabCADAfibSmokEGFR	-0.063442	0.0542009	-1.1705	0.24323	0.848723	205
6MW	OID40986	CEBPB	P17676	ageSexBMIDiabCADAfibSmokEGFR	0.0223085	0.0560423	0.398065	0.691018	0.989103	205
6MW	OID40987	CEFIP	Q711Q0	ageSexBMIDiabCADAfibSmokEGFR	0.0529294	0.0550993	0.960618	0.337934	0.906571	205
6MW	OID40988	CELF4	Q9BZC1	ageSexBMIDiabCADAfibSmokEGFR	-0.000552396	0.0541825	-0.0101951	0.991876	0.999202	205
6MW	OID40989	CENATAC	Q86UT8	ageSexBMIDiabCADAfibSmokEGFR	0.0183089	0.0546258	0.335169	0.737858	0.991422	205
6MW	OID40990	CEP162	Q5TB80	ageSexBMIDiabCADAfibSmokEGFR	0.0574148	0.0546194	1.05118	0.294477	0.873878	205
6MW	OID40991	CEP295NL	Q96MC4	ageSexBMIDiabCADAfibSmokEGFR	-0.0307131	0.0541911	-0.566755	0.571532	0.977477	205
6MW	OID40992	CEP57L1	Q8IYX8	ageSexBMIDiabCADAfibSmokEGFR	0.0531538	0.0544006	0.977083	0.329739	0.903446	205
6MW	OID40993	CEP85L	Q5SZL2	ageSexBMIDiabCADAfibSmokEGFR	-0.000861871	0.0553305	-0.0155768	0.987588	0.999106	205
6MW	OID40994	CEP89	Q96ST8	ageSexBMIDiabCADAfibSmokEGFR	-0.0171977	0.0576165	-0.298485	0.765651	0.99179	205
6MW	OID40995	CEP97	Q8IW35	ageSexBMIDiabCADAfibSmokEGFR	0.0336175	0.0555617	0.605048	0.545851	0.964802	205
6MW	OID40996	CERK	Q8TCT0	ageSexBMIDiabCADAfibSmokEGFR	-0.0112096	0.0549667	-0.203934	0.838618	0.995941	205
6MW	OID40997	CFAP161	Q6P656	ageSexBMIDiabCADAfibSmokEGFR	0.0290964	0.0559864	0.519704	0.603859	0.980207	205
6MW	OID40998	CFAP20	Q9Y6A4	ageSexBMIDiabCADAfibSmokEGFR	0.0241443	0.0547851	0.440709	0.659912	0.988571	205
6MW	OID40999	CFAP251	Q8TBY9	ageSexBMIDiabCADAfibSmokEGFR	0.0239607	0.0541925	0.44214	0.658878	0.988571	205
6MW	OID41000	CFAP276	Q5T5A4	ageSexBMIDiabCADAfibSmokEGFR	0.0222568	0.0546669	0.407135	0.684356	0.989103	205
6MW	OID41001	CFAP299	Q6V702	ageSexBMIDiabCADAfibSmokEGFR	-0.0784672	0.05422	-1.4472	0.149447	0.762742	205
6MW	OID41002	CFAP46	Q8IYW2	ageSexBMIDiabCADAfibSmokEGFR	-0.116269	0.055151	-2.1082	0.036291	0.488854	205
6MW	OID41003	CFAP58	Q5T655	ageSexBMIDiabCADAfibSmokEGFR	0.0432206	0.0541024	0.798868	0.425339	0.938846	205
6MW	OID41004	CFAP61	Q8NHU2	ageSexBMIDiabCADAfibSmokEGFR	-0.0297963	0.0549176	-0.542564	0.58805	0.977477	205
6MW	OID41005	CFAP69	A5D8W1	ageSexBMIDiabCADAfibSmokEGFR	-0.00157954	0.0540066	-0.0292471	0.976697	0.998943	205
6MW	OID41006	CFAP92	Q9ULG3	ageSexBMIDiabCADAfibSmokEGFR	-0.0662075	0.0546226	-1.21209	0.226944	0.836567	205
6MW	OID41007	CFAP99	D6REC4	ageSexBMIDiabCADAfibSmokEGFR	0.0194247	0.0546692	0.355313	0.722739	0.989103	205
6MW	OID41008	CHAC1	Q9BUX1	ageSexBMIDiabCADAfibSmokEGFR	0.0415107	0.0541223	0.766981	0.44402	0.949904	205
6MW	OID41009	CHCHD2P9	Q5T1J5	ageSexBMIDiabCADAfibSmokEGFR	0.0508304	0.0548007	0.927551	0.354787	0.913941	205
6MW	OID41010	CHD4	Q14839	ageSexBMIDiabCADAfibSmokEGFR	0.0112839	0.0541514	0.208377	0.835152	0.995941	205
6MW	OID41011	CHD6	Q8TD26	ageSexBMIDiabCADAfibSmokEGFR	0.0124044	0.0538413	0.230388	0.818032	0.995941	205
6MW	OID41012	CHEK2	O96017	ageSexBMIDiabCADAfibSmokEGFR	0.0230692	0.0556946	0.414208	0.679177	0.989103	205
6MW	OID41013	CHKB	Q9Y259	ageSexBMIDiabCADAfibSmokEGFR	-0.0359749	0.054572	-0.659219	0.510533	0.958602	205
6MW	OID41014	CHMP4C	Q96CF2	ageSexBMIDiabCADAfibSmokEGFR	-0.00415844	0.0558426	-0.0744672	0.940715	0.998943	205
6MW	OID41015	CHRM2	P08172	ageSexBMIDiabCADAfibSmokEGFR	-0.0508387	0.0545537	-0.931902	0.35254	0.913941	205
6MW	OID41016	CHRM3	P20309	ageSexBMIDiabCADAfibSmokEGFR	-0.0265733	0.0538755	-0.493235	0.622402	0.984299	205
6MW	OID41017	CHST2	Q9Y4C5	ageSexBMIDiabCADAfibSmokEGFR	0.0655264	0.0544332	1.20379	0.230128	0.840502	205
6MW	OID41018	CHST4	Q8NCG5	ageSexBMIDiabCADAfibSmokEGFR	-0.00382986	0.055818	-0.0686133	0.945368	0.998943	205
6MW	OID41019	CIAO2A	Q9H5X1	ageSexBMIDiabCADAfibSmokEGFR	-0.0642744	0.0539352	-1.1917	0.234828	0.842741	205
6MW	OID41020	CIART	Q8N365	ageSexBMIDiabCADAfibSmokEGFR	-0.0155323	0.0541623	-0.286773	0.774591	0.992557	205
6MW	OID41021	CIB2	O75838	ageSexBMIDiabCADAfibSmokEGFR	-0.062876	0.0557869	-1.12707	0.261096	0.855857	205
6MW	OID41022	CILK1	Q9UPZ9	ageSexBMIDiabCADAfibSmokEGFR	0.0222566	0.0545839	0.407751	0.683904	0.989103	205
6MW	OID41023	CKAP2L	Q8IYA6	ageSexBMIDiabCADAfibSmokEGFR	-0.00960496	0.0546406	-0.175784	0.860646	0.995941	205
6MW	OID41024	CLDN23	Q96B33	ageSexBMIDiabCADAfibSmokEGFR	0.0470918	0.0542039	0.868789	0.386031	0.927541	205
6MW	OID41025	CLEC4E	Q9ULY5	ageSexBMIDiabCADAfibSmokEGFR	0.0626996	0.0556374	1.12693	0.261156	0.855857	205
6MW	OID41026	CLHC1	Q8NHS4	ageSexBMIDiabCADAfibSmokEGFR	-0.0666336	0.0546523	-1.21923	0.224231	0.836567	205
6MW	OID41027	CLIC1	O00299	ageSexBMIDiabCADAfibSmokEGFR	0.055592	0.0554523	1.00252	0.317335	0.893514	205
6MW	OID41028	CLIC3	O95833	ageSexBMIDiabCADAfibSmokEGFR	-0.0268226	0.054772	-0.489714	0.624887	0.984299	205
6MW	OID41029	CLK3	P49761	ageSexBMIDiabCADAfibSmokEGFR	-0.137608	0.053364	-2.57866	0.0106552	0.312643	205
6MW	OID41030	CLLU1-AS1	Q5K130	ageSexBMIDiabCADAfibSmokEGFR	0.0674398	0.0548569	1.22938	0.220412	0.836567	205
6MW	OID41031	CLPX	O76031	ageSexBMIDiabCADAfibSmokEGFR	0.00356035	0.0548342	0.0649294	0.948297	0.998943	205
6MW	OID41032	CLTA	P09496	ageSexBMIDiabCADAfibSmokEGFR	0.0141362	0.0564108	0.250594	0.802392	0.995941	205
6MW	OID41033	CLTCL1	P53675	ageSexBMIDiabCADAfibSmokEGFR	0.0398641	0.0541803	0.735769	0.462756	0.950955	205
6MW	OID41034	CLUAP1	Q96AJ1	ageSexBMIDiabCADAfibSmokEGFR	0.0751236	0.0547142	1.37302	0.171324	0.795276	205
6MW	OID41035	CNBD1	Q8NA66	ageSexBMIDiabCADAfibSmokEGFR	-0.000817882	0.0552311	-0.0148084	0.9882	0.999106	205
6MW	OID41036	CNGA3	Q16281	ageSexBMIDiabCADAfibSmokEGFR	0.000137852	0.0558153	0.00246979	0.998032	0.999427	205
6MW	OID41038	CNKSR2	Q8WXI2	ageSexBMIDiabCADAfibSmokEGFR	-0.0288434	0.054846	-0.525897	0.599557	0.97985	205
6MW	OID41039	CNOT10	Q9H9A5	ageSexBMIDiabCADAfibSmokEGFR	-0.0946554	0.0560829	-1.68778	0.0930527	0.67199	205
6MW	OID41040	CNOT4	O95628	ageSexBMIDiabCADAfibSmokEGFR	-0.0872944	0.0538977	-1.61963	0.106928	0.69865	205
6MW	OID41041	CNPY3	Q9BT09	ageSexBMIDiabCADAfibSmokEGFR	0.0237312	0.0548077	0.432989	0.665501	0.988731	205
6MW	OID41042	COBL	O75128	ageSexBMIDiabCADAfibSmokEGFR	0.00883558	0.0545351	0.162016	0.871461	0.995941	205
6MW	OID41043	COBLL1	Q53SF7	ageSexBMIDiabCADAfibSmokEGFR	0.0620739	0.0552276	1.12397	0.262409	0.857694	205
6MW	OID41044	COG7	P83436	ageSexBMIDiabCADAfibSmokEGFR	-0.00554218	0.0545353	-0.101626	0.919158	0.998943	205
6MW	OID41045	COL25A1-DT	Q6ZST2	ageSexBMIDiabCADAfibSmokEGFR	0.01764	0.0542365	0.325242	0.745347	0.99179	205
6MW	OID41046	COL26A1	Q96A83	ageSexBMIDiabCADAfibSmokEGFR	0.0869467	0.0542962	1.60134	0.11092	0.70689	205
6MW	OID41047	COL6A6	A6NMZ7	ageSexBMIDiabCADAfibSmokEGFR	-0.0235932	0.0545754	-0.432305	0.665997	0.988731	205
6MW	OID41048	COPZ1	P61923	ageSexBMIDiabCADAfibSmokEGFR	-0.08013	0.0541674	-1.4793	0.140673	0.743071	205
6MW	OID41049	COQ6	Q9Y2Z9	ageSexBMIDiabCADAfibSmokEGFR	-0.0182105	0.0547073	-0.332871	0.739589	0.991422	205
6MW	OID41050	CPLX3	Q8WVH0	ageSexBMIDiabCADAfibSmokEGFR	-0.00261975	0.0543564	-0.0481958	0.96161	0.998943	205
6MW	OID41051	CRACDL	Q6NV74	ageSexBMIDiabCADAfibSmokEGFR	-0.0010743	0.0603474	-0.0178019	0.985815	0.999106	205
6MW	OID41052	CRACR2B	Q8N4Y2	ageSexBMIDiabCADAfibSmokEGFR	-0.0135416	0.0545342	-0.248313	0.804153	0.995941	205
6MW	OID41053	CREB3L1	Q96BA8	ageSexBMIDiabCADAfibSmokEGFR	-0.0781902	0.0553018	-1.41388	0.158992	0.776325	205
6MW	OID41054	CRHR1	P34998	ageSexBMIDiabCADAfibSmokEGFR	0.000704497	0.0556093	0.0126687	0.989905	0.999106	205
6MW	OID41055	CRLF2	Q9HC73	ageSexBMIDiabCADAfibSmokEGFR	0.0260766	0.0561408	0.464485	0.642818	0.984563	205
6MW	OID41056	CRTC1	Q6UUV9	ageSexBMIDiabCADAfibSmokEGFR	0.00468203	0.0541169	0.0865169	0.931144	0.998943	205
6MW	OID41057	CRYBG3	Q68DQ2	ageSexBMIDiabCADAfibSmokEGFR	0.00499436	0.0576596	0.0866181	0.931064	0.998943	205
6MW	OID41058	CSN1S1	P47710	ageSexBMIDiabCADAfibSmokEGFR	-0.0503164	0.0570244	-0.882368	0.378664	0.926085	205
6MW	OID41059	CSPP1	Q1MSJ5	ageSexBMIDiabCADAfibSmokEGFR	-0.0473478	0.0561237	-0.843633	0.399908	0.928371	205
6MW	OID41061	CT83	Q5H943	ageSexBMIDiabCADAfibSmokEGFR	-0.0644787	0.0539889	-1.1943	0.233813	0.84201	205
6MW	OID41062	CTAGE3P	Q8IX95	ageSexBMIDiabCADAfibSmokEGFR	0.0289024	0.0540573	0.534662	0.593493	0.977477	205
6MW	OID41063	CTDSPL2	Q05D32	ageSexBMIDiabCADAfibSmokEGFR	-0.0361731	0.0551459	-0.655953	0.512628	0.958619	205
6MW	OID41064	CTNNA2	P26232	ageSexBMIDiabCADAfibSmokEGFR	-0.0235604	0.0543173	-0.433756	0.664945	0.988731	205
6MW	OID41065	CTNNBL1	Q8WYA6	ageSexBMIDiabCADAfibSmokEGFR	0.0223214	0.0548948	0.406622	0.684732	0.989103	205
6MW	OID41066	CUEDC1	Q9NWM3	ageSexBMIDiabCADAfibSmokEGFR	0.0337038	0.0561411	0.600342	0.548976	0.966549	205
6MW	OID41067	CUL4B	Q13620	ageSexBMIDiabCADAfibSmokEGFR	0.000864205	0.0546859	0.0158031	0.987408	0.999106	205
6MW	OID41068	CUX2	O14529	ageSexBMIDiabCADAfibSmokEGFR	0.0853835	0.0550829	1.55009	0.122741	0.728472	205
6MW	OID41069	CWC22	Q9HCG8	ageSexBMIDiabCADAfibSmokEGFR	-0.0991876	0.0539949	-1.83698	0.0677349	0.623389	205
6MW	OID41070	CXorf49	A8MYA2	ageSexBMIDiabCADAfibSmokEGFR	0.0593086	0.0545475	1.08728	0.278254	0.860077	205
6MW	OID41071	CYLD	Q9NQC7	ageSexBMIDiabCADAfibSmokEGFR	-0.00138032	0.0546691	-0.0252487	0.979882	0.998986	205
6MW	OID41072	CYP1A2	P05177	ageSexBMIDiabCADAfibSmokEGFR	-0.0278865	0.0547695	-0.509161	0.611215	0.98211	205
6MW	OID41073	CYP26C1	Q6V0L0	ageSexBMIDiabCADAfibSmokEGFR	0.0363466	0.0555374	0.654452	0.513592	0.958727	205
6MW	OID41074	CYP4B1	P13584	ageSexBMIDiabCADAfibSmokEGFR	-0.0243316	0.055081	-0.441741	0.659166	0.988571	205
6MW	OID41075	CYTH2	Q99418	ageSexBMIDiabCADAfibSmokEGFR	0.0751094	0.0544719	1.37887	0.169516	0.790568	205
6MW	OID41076	DACT1	Q9NYF0	ageSexBMIDiabCADAfibSmokEGFR	-0.0178997	0.0568565	-0.314821	0.753234	0.99179	205
6MW	OID41078	DAZ1	Q9NQZ3	ageSexBMIDiabCADAfibSmokEGFR	0.0707327	0.0545314	1.2971	0.19613	0.822704	205
6MW	OID41079	DBP	Q10586	ageSexBMIDiabCADAfibSmokEGFR	-0.108497	0.0533095	-2.03522	0.0431818	0.531697	205
6MW	OID41080	DBX2	Q6ZNG2	ageSexBMIDiabCADAfibSmokEGFR	0.010939	0.0538652	0.203082	0.839283	0.995941	205
6MW	OID41081	DCLK2	Q8N568	ageSexBMIDiabCADAfibSmokEGFR	0.017324	0.0556115	0.311519	0.755739	0.99179	205
6MW	OID41082	DCP1A	Q9NPI6	ageSexBMIDiabCADAfibSmokEGFR	-0.0286875	0.056483	-0.507896	0.6121	0.98211	205
6MW	OID41083	DCP2	Q8IU60	ageSexBMIDiabCADAfibSmokEGFR	-0.0472468	0.0550996	-0.857481	0.392232	0.927781	205
6MW	OID41084	DDIAS	Q8IXT1	ageSexBMIDiabCADAfibSmokEGFR	-0.00461784	0.054367	-0.0849383	0.932398	0.998943	205
6MW	OID41085	DDX10	Q13206	ageSexBMIDiabCADAfibSmokEGFR	0.121719	0.0549854	2.21366	0.0280112	0.455835	205
6MW	OID41086	DDX20	Q9UHI6	ageSexBMIDiabCADAfibSmokEGFR	-0.0321296	0.0549908	-0.584272	0.559713	0.970619	205
6MW	OID41087	DDX21	Q9NR30	ageSexBMIDiabCADAfibSmokEGFR	-0.00064929	0.0546161	-0.0118883	0.990527	0.999106	205
6MW	OID41088	DDX43	Q9NXZ2	ageSexBMIDiabCADAfibSmokEGFR	-0.145793	0.0538368	-2.70805	0.00736947	0.274009	205
6MW	OID41089	DDX55	Q8NHQ9	ageSexBMIDiabCADAfibSmokEGFR	0.00704201	0.0566485	0.124311	0.901197	0.998267	205
6MW	OID41090	DDX59	Q5T1V6	ageSexBMIDiabCADAfibSmokEGFR	0.0344709	0.0543283	0.634493	0.526503	0.961112	205
6MW	OID41091	DDX60	Q8IY21	ageSexBMIDiabCADAfibSmokEGFR	0.0631798	0.0543104	1.16331	0.246126	0.851194	205
6MW	OID41092	DDX60L	Q5H9U9	ageSexBMIDiabCADAfibSmokEGFR	0.00945842	0.0542423	0.174373	0.861753	0.995941	205
6MW	OID41093	DEFB121	Q5J5C9	ageSexBMIDiabCADAfibSmokEGFR	-0.0303498	0.0545586	-0.556279	0.578658	0.977477	205
6MW	OID41094	DENND2C	Q68D51	ageSexBMIDiabCADAfibSmokEGFR	-0.0227431	0.0547837	-0.415144	0.678493	0.989103	205
6MW	OID41095	DGKD	Q16760	ageSexBMIDiabCADAfibSmokEGFR	0.0131281	0.0550732	0.238375	0.811841	0.995941	205
6MW	OID41096	DGKH	Q86XP1	ageSexBMIDiabCADAfibSmokEGFR	0.023333	0.0552694	0.422169	0.673367	0.989103	205
6MW	OID41097	DHX36	Q9H2U1	ageSexBMIDiabCADAfibSmokEGFR	-0.00816058	0.0559647	-0.145817	0.884217	0.995941	205
6MW	OID41098	DHX37	Q8IY37	ageSexBMIDiabCADAfibSmokEGFR	-0.0293481	0.0547274	-0.53626	0.59239	0.977477	205
6MW	OID41099	DHX8	Q14562	ageSexBMIDiabCADAfibSmokEGFR	-0.0966338	0.0539894	-1.78987	0.0750272	0.648111	205
6MW	OID41100	DIAPH3	Q9NSV4	ageSexBMIDiabCADAfibSmokEGFR	-0.00300143	0.0568371	-0.0528075	0.957939	0.998943	205
6MW	OID41101	DIP2B	Q9P265	ageSexBMIDiabCADAfibSmokEGFR	0.0385362	0.0545855	0.705978	0.481045	0.950955	205
6MW	OID41102	DIS3L	Q8TF46	ageSexBMIDiabCADAfibSmokEGFR	0.101382	0.0548333	1.84892	0.0659834	0.617774	205
6MW	OID41103	DLST	P36957	ageSexBMIDiabCADAfibSmokEGFR	-0.0694359	0.0545179	-1.27364	0.204308	0.830743	205
6MW	OID41104	DMAP1	Q9NPF5	ageSexBMIDiabCADAfibSmokEGFR	0.0382411	0.0542489	0.704919	0.481702	0.950955	205
6MW	OID41105	DMC1	Q14565	ageSexBMIDiabCADAfibSmokEGFR	-0.00891525	0.0558276	-0.159693	0.873289	0.995941	205
6MW	OID41106	DNAAF8	Q8IYS4	ageSexBMIDiabCADAfibSmokEGFR	-0.00283942	0.055042	-0.0515865	0.958911	0.998943	205
6MW	OID41107	DNAH1	Q9P2D7	ageSexBMIDiabCADAfibSmokEGFR	-0.00945143	0.055086	-0.171576	0.863949	0.995941	205
6MW	OID41108	DNAH10	Q8IVF4	ageSexBMIDiabCADAfibSmokEGFR	-0.00521757	0.0551988	-0.0945234	0.92479	0.998943	205
6MW	OID41109	DNAH17	Q9UFH2	ageSexBMIDiabCADAfibSmokEGFR	-0.0912818	0.0561619	-1.62533	0.105707	0.69687	205
6MW	OID41110	DNAH6	Q9C0G6	ageSexBMIDiabCADAfibSmokEGFR	-0.028224	0.0539181	-0.523461	0.601248	0.97985	205
6MW	OID41111	DNAI4	Q5VTH9	ageSexBMIDiabCADAfibSmokEGFR	-0.00780184	0.0548949	-0.142123	0.887129	0.995941	205
6MW	OID41112	DNAI7	Q6TDU7	ageSexBMIDiabCADAfibSmokEGFR	-0.0603134	0.0543731	-1.10925	0.268688	0.859181	205
6MW	OID41113	DNAJB13	P59910	ageSexBMIDiabCADAfibSmokEGFR	-0.052215	0.0546115	-0.956118	0.340196	0.906571	205
6MW	OID41114	DNAJC10	Q8IXB1	ageSexBMIDiabCADAfibSmokEGFR	0.0432249	0.0547441	0.789582	0.430731	0.942439	205
6MW	OID41115	DNAJC12	Q9UKB3	ageSexBMIDiabCADAfibSmokEGFR	0.0495787	0.0537477	0.922433	0.357443	0.914088	205
6MW	OID41116	DNAJC19	Q96DA6	ageSexBMIDiabCADAfibSmokEGFR	-0.0234935	0.0546802	-0.429652	0.667923	0.988731	205
6MW	OID41117	DNAJC28	Q9NX36	ageSexBMIDiabCADAfibSmokEGFR	-0.00996659	0.0545562	-0.182685	0.855235	0.995941	205
6MW	OID41118	DNAL1	Q4LDG9	ageSexBMIDiabCADAfibSmokEGFR	0.0142673	0.0547537	0.260572	0.794697	0.995089	205
6MW	OID41119	DOCK10	Q96BY6	ageSexBMIDiabCADAfibSmokEGFR	0.0894416	0.0553118	1.61704	0.107486	0.699365	205
6MW	OID41120	DOCK8-AS1	Q5T8R8	ageSexBMIDiabCADAfibSmokEGFR	-0.0284452	0.054257	-0.524268	0.600688	0.97985	205
6MW	OID41121	DPF1	Q92782	ageSexBMIDiabCADAfibSmokEGFR	-0.0171113	0.0544067	-0.314507	0.753472	0.99179	205
6MW	OID41122	DPF3	Q92784	ageSexBMIDiabCADAfibSmokEGFR	-0.0369079	0.0541894	-0.681092	0.496621	0.952802	205
6MW	OID41123	DPH3P1	Q9H4G8	ageSexBMIDiabCADAfibSmokEGFR	-1.26256e-05	0.0546107	-0.000231192	0.999816	0.999816	205
6MW	OID41124	DRD2	P14416	ageSexBMIDiabCADAfibSmokEGFR	0.0100813	0.0545039	0.184965	0.853449	0.995941	205
6MW	OID41125	DROSHA	Q9NRR4	ageSexBMIDiabCADAfibSmokEGFR	-0.00810749	0.0552899	-0.146636	0.883571	0.995941	205
6MW	OID41126	DSCC1	Q9BVC3	ageSexBMIDiabCADAfibSmokEGFR	-0.0362772	0.0544336	-0.666449	0.505912	0.957407	205
6MW	OID41127	DSPP	Q9NZW4	ageSexBMIDiabCADAfibSmokEGFR	0.0706276	0.0545226	1.29538	0.19672	0.823854	205
6MW	OID41128	DTL	Q9NZJ0	ageSexBMIDiabCADAfibSmokEGFR	0.0523549	0.0556683	0.94048	0.348135	0.909716	205
6MW	OID41129	DUOX2	Q9NRD8	ageSexBMIDiabCADAfibSmokEGFR	-0.00773777	0.054891	-0.140966	0.888042	0.995941	205
6MW	OID41130	DUSP15	Q9H1R2	ageSexBMIDiabCADAfibSmokEGFR	-0.0637354	0.0541722	-1.17653	0.240816	0.84668	205
6MW	OID41131	DUSP19	Q8WTR2	ageSexBMIDiabCADAfibSmokEGFR	-0.0110808	0.0554814	-0.199721	0.841907	0.995941	205
6MW	OID41132	DYNC1I2	Q13409	ageSexBMIDiabCADAfibSmokEGFR	-0.0111024	0.0549356	-0.202099	0.84005	0.995941	205
6MW	OID41133	DYNC2H1	Q8NCM8	ageSexBMIDiabCADAfibSmokEGFR	-0.0806152	0.0543524	-1.48319	0.139637	0.743071	205
6MW	OID41134	DYNC2I1	Q8WVS4	ageSexBMIDiabCADAfibSmokEGFR	0.104506	0.0548264	1.90613	0.0581045	0.597877	205
6MW	OID41135	DYNC2LI1	Q8TCX1	ageSexBMIDiabCADAfibSmokEGFR	0.0333715	0.0547634	0.609376	0.542985	0.963437	205
6MW	OID41136	DZIP1L	Q8IYY4	ageSexBMIDiabCADAfibSmokEGFR	0.101885	0.0542322	1.87869	0.061779	0.603722	205
6MW	OID41137	DZIP3	Q86Y13	ageSexBMIDiabCADAfibSmokEGFR	0.0334312	0.0542532	0.616208	0.538476	0.963437	205
6MW	OID41138	EAF2	Q96CJ1	ageSexBMIDiabCADAfibSmokEGFR	-0.0704057	0.0539507	-1.305	0.193431	0.820662	205
6MW	OID41139	EAPP	Q56P03	ageSexBMIDiabCADAfibSmokEGFR	0.0163627	0.0551371	0.296765	0.766962	0.99179	205
6MW	OID41140	ECSIT	Q9BQ95	ageSexBMIDiabCADAfibSmokEGFR	-0.041338	0.0552712	-0.747913	0.455414	0.950955	205
6MW	OID41141	ECT2	Q9H8V3	ageSexBMIDiabCADAfibSmokEGFR	-0.0627571	0.054394	-1.15375	0.250015	0.854562	205
6MW	OID41142	EDNRB	P24530	ageSexBMIDiabCADAfibSmokEGFR	0.0183589	0.0701953	0.26154	0.793952	0.995089	205
6MW	OID41143	EEF1AKMT2	Q5JPI9	ageSexBMIDiabCADAfibSmokEGFR	0.0550074	0.0536487	1.02532	0.30648	0.887945	205
6MW	OID41180	EEIG1	Q5T9C2	ageSexBMIDiabCADAfibSmokEGFR	0.0973644	0.0556664	1.74907	0.0818525	0.65861	205
6MW	OID41181	EEIG2	Q5T8I3	ageSexBMIDiabCADAfibSmokEGFR	-0.00491711	0.0544599	-0.0902886	0.928151	0.998943	205
6MW	OID41144	EEPD1	Q7L9B9	ageSexBMIDiabCADAfibSmokEGFR	-0.00529671	0.0551578	-0.0960284	0.923597	0.998943	205
6MW	OID41145	EFCAB10	A6NFE3	ageSexBMIDiabCADAfibSmokEGFR	0.024413	0.0564764	0.432269	0.666023	0.988731	205
6MW	OID41146	EFCAB12	Q6NXP0	ageSexBMIDiabCADAfibSmokEGFR	0.0280427	0.0542043	0.517351	0.605497	0.980516	205
6MW	OID41147	EFCAB8	A8MWE9	ageSexBMIDiabCADAfibSmokEGFR	-0.0740327	0.0553621	-1.33725	0.1827	0.807983	205
6MW	OID41148	EFCC1	Q9HA90	ageSexBMIDiabCADAfibSmokEGFR	0.0288733	0.0556285	0.519038	0.604323	0.980207	205
6MW	OID41149	EHD2	Q9NZN4	ageSexBMIDiabCADAfibSmokEGFR	-0.0223344	0.0555875	-0.401789	0.688279	0.989103	205
6MW	OID41150	EIF2D	P41214	ageSexBMIDiabCADAfibSmokEGFR	-0.00444247	0.0548389	-0.0810094	0.935518	0.998943	205
6MW	OID41151	EIF3G	O75821	ageSexBMIDiabCADAfibSmokEGFR	-0.00434603	0.0547404	-0.0793936	0.936801	0.998943	205
6MW	OID41152	EIF4ENIF1	Q9NRA8	ageSexBMIDiabCADAfibSmokEGFR	-0.0547295	0.0542919	-1.00806	0.314674	0.892576	205
6MW	OID41153	EIF5A2	Q9GZV4	ageSexBMIDiabCADAfibSmokEGFR	0.0249919	0.0539291	0.463421	0.643579	0.984563	205
6MW	OID41154	EIPR1	Q53HC9	ageSexBMIDiabCADAfibSmokEGFR	-0.00115412	0.0546252	-0.021128	0.983165	0.999106	205
6MW	OID41155	ELAVL3	Q14576	ageSexBMIDiabCADAfibSmokEGFR	0.0812356	0.0539884	1.50469	0.134023	0.7372	205
6MW	OID41156	EMB	Q6PCB8	ageSexBMIDiabCADAfibSmokEGFR	0.0157963	0.0542907	0.290957	0.771393	0.99179	205
6MW	OID41157	EMG1	Q92979	ageSexBMIDiabCADAfibSmokEGFR	0.0318397	0.0547127	0.581943	0.561277	0.971291	205
6MW	OID41158	EML6	Q6ZMW3	ageSexBMIDiabCADAfibSmokEGFR	0.0415162	0.054258	0.765162	0.4451	0.949904	205
6MW	OID41159	EN1	Q05925	ageSexBMIDiabCADAfibSmokEGFR	-0.015305	0.0541347	-0.28272	0.777691	0.993104	205
6MW	OID41160	ENTHD1	Q8IYW4	ageSexBMIDiabCADAfibSmokEGFR	-0.0250073	0.0537451	-0.465296	0.642239	0.984545	205
6MW	OID41161	ENTPD3	O75355	ageSexBMIDiabCADAfibSmokEGFR	0.0781564	0.0553867	1.4111	0.159807	0.776325	205
6MW	OID41162	ENTPD4	Q9Y227	ageSexBMIDiabCADAfibSmokEGFR	-0.0184678	0.0555176	-0.332648	0.739757	0.991422	205
6MW	OID41163	ENY2	Q9NPA8	ageSexBMIDiabCADAfibSmokEGFR	-0.0192832	0.0563449	-0.342236	0.732542	0.991422	205
6MW	OID41164	EPB41L4A	Q9HCS5	ageSexBMIDiabCADAfibSmokEGFR	-0.0330966	0.0547287	-0.60474	0.546055	0.964802	205
6MW	OID41165	EPC2	Q52LR7	ageSexBMIDiabCADAfibSmokEGFR	-0.0614158	0.054067	-1.13592	0.257384	0.854562	205
6MW	OID41166	EPN3	Q9H201	ageSexBMIDiabCADAfibSmokEGFR	-0.0043877	0.054066	-0.0811545	0.935402	0.998943	205
6MW	OID41167	ERCC4	Q92889	ageSexBMIDiabCADAfibSmokEGFR	-0.0824909	0.054066	-1.52574	0.128694	0.73532	205
6MW	OID41168	ERICH1	Q86X53	ageSexBMIDiabCADAfibSmokEGFR	0.00736009	0.055145	0.133468	0.893961	0.99639	205
6MW	OID41169	ERICH3	Q5RHP9	ageSexBMIDiabCADAfibSmokEGFR	0.00763648	0.0555043	0.137583	0.890712	0.995941	205
6MW	OID41170	ERICH4	A6NGS2	ageSexBMIDiabCADAfibSmokEGFR	-0.030032	0.0548953	-0.547079	0.58495	0.977477	205
6MW	OID41171	ERICH6	Q7L0X2	ageSexBMIDiabCADAfibSmokEGFR	-0.0244418	0.0540145	-0.452505	0.651408	0.987017	205
6MW	OID41172	ERRFI1	Q9UJM3	ageSexBMIDiabCADAfibSmokEGFR	0.0188802	0.0542611	0.347951	0.728253	0.98951	205
6MW	OID41173	ERVK-19	O71037	ageSexBMIDiabCADAfibSmokEGFR	0.0386881	0.0543951	0.711243	0.477784	0.950955	205
6MW	OID41174	ETNK2	Q9NVF9	ageSexBMIDiabCADAfibSmokEGFR	0.0237648	0.0551695	0.43076	0.667118	0.988731	205
6MW	OID41175	EXO5	Q9H790	ageSexBMIDiabCADAfibSmokEGFR	0.0318042	0.0548172	0.580187	0.562458	0.971292	205
6MW	OID41176	EXOC7	Q9UPT5	ageSexBMIDiabCADAfibSmokEGFR	-0.0203774	0.0555894	-0.36657	0.714337	0.989103	205
6MW	OID41177	EXOSC4	Q9NPD3	ageSexBMIDiabCADAfibSmokEGFR	-0.0498982	0.0539341	-0.92517	0.356021	0.913941	205
6MW	OID41178	EXTL3	O43909	ageSexBMIDiabCADAfibSmokEGFR	0.0227743	0.0550987	0.413337	0.679814	0.989103	205
6MW	OID41179	FAAP20	Q6NZ36	ageSexBMIDiabCADAfibSmokEGFR	-0.00524364	0.054238	-0.0966782	0.923081	0.998943	205
6MW	OID41182	FAM104B	Q5XKR9	ageSexBMIDiabCADAfibSmokEGFR	-0.00313927	0.0555303	-0.0565326	0.954975	0.998943	205
6MW	OID41183	FAM131B	Q86XD5	ageSexBMIDiabCADAfibSmokEGFR	0.0128805	0.0555055	0.232058	0.816736	0.995941	205
6MW	OID41184	FAM131C	Q96AQ9	ageSexBMIDiabCADAfibSmokEGFR	0.000877521	0.0553464	0.0158551	0.987366	0.999106	205
6MW	OID41185	FAM135B	Q49AJ0	ageSexBMIDiabCADAfibSmokEGFR	-0.0245342	0.0546304	-0.449095	0.653862	0.987017	205
6MW	OID41186	FAM13B	Q9NYF5	ageSexBMIDiabCADAfibSmokEGFR	-0.0420777	0.0549365	-0.765934	0.444642	0.949904	205
6MW	OID41187	FAM161A	Q3B820	ageSexBMIDiabCADAfibSmokEGFR	-0.0175792	0.0547606	-0.321019	0.748539	0.99179	205
6MW	OID41188	FAM161B	Q96MY7	ageSexBMIDiabCADAfibSmokEGFR	-0.0211085	0.0545311	-0.387091	0.699111	0.989103	205
6MW	OID41189	FAM184A	Q8NB25	ageSexBMIDiabCADAfibSmokEGFR	-0.0611768	0.0541085	-1.13063	0.259598	0.854562	205
6MW	OID41190	FAM186A	A6NE01	ageSexBMIDiabCADAfibSmokEGFR	0.0482167	0.0552817	0.8722	0.384172	0.927211	205
6MW	OID41191	FAM193A	P78312	ageSexBMIDiabCADAfibSmokEGFR	-0.0171184	0.0551781	-0.310238	0.756711	0.99179	205
6MW	OID41192	FAM204A	Q9H8W3	ageSexBMIDiabCADAfibSmokEGFR	0.00155151	0.0546026	0.0284146	0.977361	0.998943	205
6MW	OID41193	FAM227B	Q96M60	ageSexBMIDiabCADAfibSmokEGFR	-0.0669383	0.0549349	-1.2185	0.224505	0.836567	205
6MW	OID41194	FAM47B	Q8NA70	ageSexBMIDiabCADAfibSmokEGFR	0.0820631	0.0546551	1.50147	0.134851	0.738402	205
6MW	OID41195	FAM72A	Q5TYM5	ageSexBMIDiabCADAfibSmokEGFR	0.029206	0.0542858	0.538005	0.591187	0.977477	205
6MW	OID41196	FAM83B	Q5T0W9	ageSexBMIDiabCADAfibSmokEGFR	-0.0687424	0.0546099	-1.25879	0.209611	0.832469	205
6MW	OID41197	FAM90A10	A6NDY2	ageSexBMIDiabCADAfibSmokEGFR	-0.0618838	0.0541638	-1.14253	0.254635	0.854562	205
6MW	OID41198	FAM91A1	Q658Y4	ageSexBMIDiabCADAfibSmokEGFR	-0.0302194	0.0545351	-0.554127	0.580127	0.977477	205
6MW	OID41199	FANK1	Q8TC84	ageSexBMIDiabCADAfibSmokEGFR	0.0877383	0.0540841	1.62226	0.106364	0.69687	205
6MW	OID41200	FAT4	Q6V0I7	ageSexBMIDiabCADAfibSmokEGFR	0.0199485	0.0550011	0.362692	0.717228	0.989103	205
6MW	OID41201	FBRSL1	Q9HCM7	ageSexBMIDiabCADAfibSmokEGFR	-0.0371083	0.054375	-0.682451	0.495764	0.952369	205
6MW	OID41202	FBXL5	Q9UKA1	ageSexBMIDiabCADAfibSmokEGFR	-0.0215281	0.0540822	-0.398062	0.69102	0.989103	205
6MW	OID41203	FBXO16	Q8IX29	ageSexBMIDiabCADAfibSmokEGFR	0.00800506	0.0542357	0.147598	0.882813	0.995941	205
6MW	OID41204	FBXO22	Q8NEZ5	ageSexBMIDiabCADAfibSmokEGFR	-0.0200387	0.0544241	-0.368195	0.713127	0.989103	205
6MW	OID41205	FBXO46	Q6PJ61	ageSexBMIDiabCADAfibSmokEGFR	-0.0469344	0.0563465	-0.83296	0.405887	0.93347	205
6MW	OID41206	FCHSD1	Q86WN1	ageSexBMIDiabCADAfibSmokEGFR	-0.0617892	0.0543148	-1.13761	0.256678	0.854562	205
6MW	OID41207	FEZ2	Q9UHY8	ageSexBMIDiabCADAfibSmokEGFR	-0.0833287	0.0537151	-1.55131	0.12245	0.727996	205
6MW	OID41208	FGD2	Q7Z6J4	ageSexBMIDiabCADAfibSmokEGFR	0.0368555	0.0542616	0.67922	0.497804	0.953315	205
6MW	OID41209	FGD6	Q6ZV73	ageSexBMIDiabCADAfibSmokEGFR	-0.0524793	0.0541636	-0.968904	0.333793	0.904607	205
6MW	OID41210	FHIP1B	Q8N612	ageSexBMIDiabCADAfibSmokEGFR	0.00371263	0.0558767	0.0664431	0.947093	0.998943	205
6MW	OID41211	FIGN	Q5HY92	ageSexBMIDiabCADAfibSmokEGFR	-0.091579	0.0550225	-1.66439	0.0976403	0.682435	205
6MW	OID41212	FIGNL1	Q6PIW4	ageSexBMIDiabCADAfibSmokEGFR	0.0335601	0.0542427	0.618704	0.536834	0.963437	205
6MW	OID41213	FLAD1	Q8NFF5	ageSexBMIDiabCADAfibSmokEGFR	0.0126868	0.0540571	0.234693	0.814693	0.995941	205
6MW	OID41214	FMNL3	Q8IVF7	ageSexBMIDiabCADAfibSmokEGFR	-0.00869157	0.0547711	-0.158689	0.874078	0.995941	205
6MW	OID41215	FOSB	P53539	ageSexBMIDiabCADAfibSmokEGFR	-0.070409	0.0555915	-1.26654	0.20683	0.831213	205
6MW	OID41216	FOXK2	Q01167	ageSexBMIDiabCADAfibSmokEGFR	0.0873353	0.0552945	1.57946	0.115852	0.714046	205
6MW	OID41217	FREM2	Q5SZK8	ageSexBMIDiabCADAfibSmokEGFR	-0.00698535	0.0543734	-0.12847	0.897909	0.99814	205
6MW	OID41218	FRMD1	Q8N878	ageSexBMIDiabCADAfibSmokEGFR	0.0252518	0.0546884	0.46174	0.644783	0.985142	205
6MW	OID41219	FSD2	A1L4K1	ageSexBMIDiabCADAfibSmokEGFR	-0.00519081	0.0552866	-0.0938891	0.925294	0.998943	205
6MW	OID41220	FSIP1	Q8NA03	ageSexBMIDiabCADAfibSmokEGFR	-0.0352648	0.0550053	-0.641117	0.5222	0.961112	205
6MW	OID41221	FTL	P02792	ageSexBMIDiabCADAfibSmokEGFR	0.0409892	0.0557399	0.735366	0.463	0.950955	205
6MW	OID41222	FYB2	Q5VWT5	ageSexBMIDiabCADAfibSmokEGFR	0.011079	0.0546169	0.202849	0.839465	0.995941	205
6MW	OID41223	GAB1	Q13480	ageSexBMIDiabCADAfibSmokEGFR	-0.0183002	0.0545998	-0.33517	0.737857	0.991422	205
6MW	OID41224	GABRP	O00591	ageSexBMIDiabCADAfibSmokEGFR	0.0604156	0.0544925	1.1087	0.268927	0.859181	205
6MW	OID41225	GADD45G	O95257	ageSexBMIDiabCADAfibSmokEGFR	0.0370031	0.0540698	0.684358	0.494562	0.952062	205
6MW	OID41226	GAGE7	O76087	ageSexBMIDiabCADAfibSmokEGFR	-0.024195	0.0543442	-0.445218	0.656656	0.987826	205
6MW	OID41227	GALK2	Q01415	ageSexBMIDiabCADAfibSmokEGFR	-0.0661201	0.0541867	-1.22023	0.223853	0.836567	205
6MW	OID41228	GAP43	P17677	ageSexBMIDiabCADAfibSmokEGFR	0.0804454	0.0644659	1.24788	0.213573	0.835411	205
6MW	OID41229	GAREM2	Q75VX8	ageSexBMIDiabCADAfibSmokEGFR	-0.0504655	0.0557812	-0.904704	0.366739	0.919466	205
6MW	OID41230	GARIN1B	Q96KD3	ageSexBMIDiabCADAfibSmokEGFR	-0.0698238	0.0540785	-1.29116	0.198178	0.824636	205
6MW	OID41231	GARIN2	Q8N9W8	ageSexBMIDiabCADAfibSmokEGFR	0.0334497	0.054455	0.614262	0.539758	0.963437	205
6MW	OID41232	GARIN5B	Q8N5Q1	ageSexBMIDiabCADAfibSmokEGFR	-0.0402063	0.0537374	-0.7482	0.455241	0.950955	205
6MW	OID41233	GARRE1	O15063	ageSexBMIDiabCADAfibSmokEGFR	0.0461602	0.0562731	0.820289	0.413053	0.933983	205
6MW	OID41234	GAS1	P54826	ageSexBMIDiabCADAfibSmokEGFR	0.0322376	0.0552364	0.583629	0.560144	0.970619	205
6MW	OID41235	GAS2L3	Q86XJ1	ageSexBMIDiabCADAfibSmokEGFR	-0.0268058	0.0545977	-0.490968	0.624001	0.984299	205
6MW	OID41236	GAS7	O60861	ageSexBMIDiabCADAfibSmokEGFR	-0.0498634	0.0539263	-0.924658	0.356286	0.913941	205
6MW	OID41237	GATC	O43716	ageSexBMIDiabCADAfibSmokEGFR	-0.0390718	0.0538499	-0.725569	0.468973	0.950955	205
6MW	OID41238	GBA3	Q9H227	ageSexBMIDiabCADAfibSmokEGFR	0.0771569	0.0547108	1.41027	0.160054	0.776325	205
6MW	OID41239	GBP3	Q9H0R5	ageSexBMIDiabCADAfibSmokEGFR	0.029481	0.0549483	0.536522	0.592209	0.977477	205
6MW	OID41240	GCAT	O75600	ageSexBMIDiabCADAfibSmokEGFR	-0.0667401	0.0547886	-1.21814	0.224643	0.836567	205
6MW	OID41241	GCK	P35557	ageSexBMIDiabCADAfibSmokEGFR	-0.0783402	0.0550923	-1.42198	0.156629	0.773533	205
6MW	OID41242	GCNT4	Q9P109	ageSexBMIDiabCADAfibSmokEGFR	-0.0325485	0.0548115	-0.593825	0.553317	0.968184	205
6MW	OID41243	GCSAM	Q8N6F7	ageSexBMIDiabCADAfibSmokEGFR	0.108243	0.0541838	1.9977	0.0471393	0.553569	205
6MW	OID41244	GDAP2	Q9NXN4	ageSexBMIDiabCADAfibSmokEGFR	-0.0780307	0.0562303	-1.3877	0.166812	0.786401	205
6MW	OID41245	GFM2	Q969S9	ageSexBMIDiabCADAfibSmokEGFR	-0.0271843	0.0545704	-0.49815	0.618939	0.983887	205
6MW	OID41246	GFPT2	O94808	ageSexBMIDiabCADAfibSmokEGFR	0.126025	0.0536582	2.34865	0.0198425	0.397707	205
6MW	OID41247	GIGYF1	O75420	ageSexBMIDiabCADAfibSmokEGFR	0.00915871	0.054761	0.167249	0.867348	0.995941	205
6MW	OID41248	GIMAP2	Q9UG22	ageSexBMIDiabCADAfibSmokEGFR	0.0529225	0.0550986	0.960505	0.337991	0.906571	205
6MW	OID41249	GIMAP6	Q6P9H5	ageSexBMIDiabCADAfibSmokEGFR	-0.0615149	0.0541924	-1.13512	0.257718	0.854562	205
6MW	OID41250	GINS4	Q9BRT9	ageSexBMIDiabCADAfibSmokEGFR	-0.0310278	0.0545568	-0.568725	0.570197	0.977111	205
6MW	OID41251	GNL3L	Q9NVN8	ageSexBMIDiabCADAfibSmokEGFR	-0.048875	0.0554402	-0.88158	0.379089	0.926085	205
6MW	OID41252	GOLGA2	Q08379	ageSexBMIDiabCADAfibSmokEGFR	-0.0050262	0.0567173	-0.0886183	0.929476	0.998943	205
6MW	OID41253	GOLGA2P5	Q9HBQ8	ageSexBMIDiabCADAfibSmokEGFR	-0.0686004	0.0551472	-1.24395	0.215011	0.835411	205
6MW	OID41254	GOLGA4	Q13439	ageSexBMIDiabCADAfibSmokEGFR	0.0953519	0.0542254	1.75844	0.0802419	0.657731	205
6MW	OID41255	GOLGA8B	A8MQT2	ageSexBMIDiabCADAfibSmokEGFR	-0.0463104	0.0542225	-0.85408	0.394108	0.927781	205
6MW	OID41256	GPANK1	O95872	ageSexBMIDiabCADAfibSmokEGFR	0.0022537	0.0548281	0.0411048	0.967254	0.998943	205
6MW	OID41257	GPATCH11	Q8N954	ageSexBMIDiabCADAfibSmokEGFR	0.119768	0.0534268	2.24172	0.0261062	0.448782	205
6MW	OID41258	GPATCH4	Q5T3I0	ageSexBMIDiabCADAfibSmokEGFR	0.0190095	0.0571967	0.332354	0.739979	0.991422	205
6MW	OID41259	GPATCH8	Q9UKJ3	ageSexBMIDiabCADAfibSmokEGFR	-0.0776136	0.0537739	-1.44333	0.150532	0.762742	205
6MW	OID41260	GPC2	Q8N158	ageSexBMIDiabCADAfibSmokEGFR	0.072246	0.058065	1.24423	0.21491	0.835411	205
6MW	OID41261	GPRASP1	Q5JY77	ageSexBMIDiabCADAfibSmokEGFR	0.165731	0.0529906	3.12756	0.00203262	0.189251	205
6MW	OID41262	GPRASP2	Q96D09	ageSexBMIDiabCADAfibSmokEGFR	-0.0312978	0.0574171	-0.545095	0.586311	0.977477	205
6MW	OID40863	GPRASP3	Q6PI77	ageSexBMIDiabCADAfibSmokEGFR	0.0516922	0.0544241	0.949804	0.343388	0.906571	205
6MW	OID41263	GPRIN2	O60269	ageSexBMIDiabCADAfibSmokEGFR	-0.0507352	0.0547564	-0.926562	0.3553	0.913941	205
6MW	OID41264	GPRIN3	Q6ZVF9	ageSexBMIDiabCADAfibSmokEGFR	-0.011496	0.0560571	-0.205076	0.837727	0.995941	205
6MW	OID41265	GRAMD1A	Q96CP6	ageSexBMIDiabCADAfibSmokEGFR	0.0596988	0.0540498	1.10451	0.270731	0.859799	205
6MW	OID41266	GRIK5	Q16478	ageSexBMIDiabCADAfibSmokEGFR	-0.0222348	0.0543399	-0.409181	0.682856	0.989103	205
6MW	OID41267	GRK3	P35626	ageSexBMIDiabCADAfibSmokEGFR	0.0368893	0.0541976	0.680645	0.496904	0.952802	205
6MW	OID41268	GSDMA	Q96QA5	ageSexBMIDiabCADAfibSmokEGFR	0.0203286	0.0545615	0.372582	0.709864	0.989103	205
6MW	OID41269	GSN-AS1	Q9NRJ2	ageSexBMIDiabCADAfibSmokEGFR	0.0649351	0.0542166	1.1977	0.232489	0.84201	205
6MW	OID41270	GSPT1	P15170	ageSexBMIDiabCADAfibSmokEGFR	0.00278122	0.0544321	0.0510952	0.959302	0.998943	205
6MW	OID41271	GTF2IRD2	Q86UP8	ageSexBMIDiabCADAfibSmokEGFR	0.0481749	0.0542081	0.888704	0.375257	0.926085	205
6MW	OID41272	GTF3C2	Q8WUA4	ageSexBMIDiabCADAfibSmokEGFR	0.077601	0.0551496	1.4071	0.16099	0.777148	205
6MW	OID41273	GUCA1A	P43080	ageSexBMIDiabCADAfibSmokEGFR	-0.114685	0.0545685	-2.10166	0.0368673	0.491627	205
6MW	OID41274	GUCA1C	O95843	ageSexBMIDiabCADAfibSmokEGFR	-0.0850579	0.0537274	-1.58314	0.11501	0.714046	205
6MW	OID41275	GUF1	Q8N442	ageSexBMIDiabCADAfibSmokEGFR	-0.0211808	0.05561	-0.380881	0.703706	0.989103	205
6MW	OID41276	GVQW3	Q3ZCU0	ageSexBMIDiabCADAfibSmokEGFR	0.00254455	0.0547868	0.0464447	0.963003	0.998943	205
6MW	OID41277	H1-6	P22492	ageSexBMIDiabCADAfibSmokEGFR	0.0510922	0.0541733	0.943125	0.346784	0.908969	205
6MW	OID41278	HAND1	O96004	ageSexBMIDiabCADAfibSmokEGFR	-0.0154278	0.0546756	-0.282169	0.778113	0.993104	205
6MW	OID41279	HAUS6	Q7Z4H7	ageSexBMIDiabCADAfibSmokEGFR	0.015742	0.0551624	0.285376	0.775659	0.993002	205
6MW	OID41280	HBG2	P69892	ageSexBMIDiabCADAfibSmokEGFR	-0.0414959	0.0540287	-0.768035	0.443395	0.949904	205
6MW	OID41281	HDAC6	Q9UBN7	ageSexBMIDiabCADAfibSmokEGFR	-0.00889574	0.0547791	-0.162393	0.871165	0.995941	205
6MW	OID41282	HDDC3	Q8N4P3	ageSexBMIDiabCADAfibSmokEGFR	-0.060191	0.0542884	-1.10873	0.268914	0.859181	205
6MW	OID41283	HDX	Q7Z353	ageSexBMIDiabCADAfibSmokEGFR	-0.0658065	0.0546601	-1.20392	0.230079	0.840502	205
6MW	OID41284	HEATR4	Q86WZ0	ageSexBMIDiabCADAfibSmokEGFR	-0.0747455	0.0544744	-1.37212	0.171602	0.795276	205
6MW	OID41285	HECA	Q9UBI9	ageSexBMIDiabCADAfibSmokEGFR	0.0686199	0.0545823	1.25718	0.210192	0.833413	205
6MW	OID41286	HECTD2	Q5U5R9	ageSexBMIDiabCADAfibSmokEGFR	0.0950658	0.0543813	1.74813	0.0820145	0.658897	205
6MW	OID41287	HELZ2	Q9BYK8	ageSexBMIDiabCADAfibSmokEGFR	0.0824727	0.0547763	1.50563	0.133781	0.7372	205
6MW	OID41288	HERC2	O95714	ageSexBMIDiabCADAfibSmokEGFR	-0.00745859	0.0548185	-0.13606	0.891914	0.995941	205
6MW	OID41289	HERVK-113_VP113	P63121	ageSexBMIDiabCADAfibSmokEGFR	-0.0305871	0.0541905	-0.564437	0.573105	0.977477	205
6MW	OID41290	HES7	Q9BYE0	ageSexBMIDiabCADAfibSmokEGFR	0.114536	0.0550659	2.07999	0.0388342	0.505055	205
6MW	OID41291	HEY2	Q9UBP5	ageSexBMIDiabCADAfibSmokEGFR	0.0204612	0.0556317	0.367798	0.713423	0.989103	205
6MW	OID41292	HID1	Q8IV36	ageSexBMIDiabCADAfibSmokEGFR	0.00323963	0.0546774	0.0592498	0.952814	0.998943	205
6MW	OID41293	HIVEP3	Q5T1R4	ageSexBMIDiabCADAfibSmokEGFR	0.0835022	0.056675	1.47335	0.142268	0.744455	205
6MW	OID41294	HLF	Q16534	ageSexBMIDiabCADAfibSmokEGFR	0.00113591	0.0542292	0.0209464	0.98331	0.999106	205
6MW	OID41295	HMGN2P46	Q86SG4	ageSexBMIDiabCADAfibSmokEGFR	-0.052761	0.053908	-0.978722	0.32893	0.903446	205
6MW	OID41296	HNRNPK	P61978	ageSexBMIDiabCADAfibSmokEGFR	0.0166804	0.0554688	0.300716	0.763952	0.99179	205
6MW	OID41297	HOATZ	Q6PI97	ageSexBMIDiabCADAfibSmokEGFR	0.0262501	0.0567884	0.462243	0.644422	0.985142	205
6MW	OID41298	HOXA2	O43364	ageSexBMIDiabCADAfibSmokEGFR	-0.0235909	0.0554678	-0.425308	0.671081	0.989103	205
6MW	OID41299	HOXB3	P14651	ageSexBMIDiabCADAfibSmokEGFR	-0.00597827	0.0547111	-0.10927	0.913101	0.998943	205
6MW	OID41300	HOXB4	P17483	ageSexBMIDiabCADAfibSmokEGFR	0.0397864	0.0543974	0.731403	0.465411	0.950955	205
6MW	OID41301	HOXD8	P13378	ageSexBMIDiabCADAfibSmokEGFR	-0.00553068	0.0549521	-0.100645	0.919935	0.998943	205
6MW	OID41302	HOXD9	P28356	ageSexBMIDiabCADAfibSmokEGFR	0.0221865	0.0546151	0.406235	0.685016	0.989103	205
6MW	OID41303	HRH1	P35367	ageSexBMIDiabCADAfibSmokEGFR	0.00516653	0.0577421	0.0894759	0.928796	0.998943	205
6MW	OID41304	HSF2BP	O75031	ageSexBMIDiabCADAfibSmokEGFR	-0.0304432	0.0550514	-0.552996	0.580899	0.977477	205
6MW	OID41305	HSH2D	Q96JZ2	ageSexBMIDiabCADAfibSmokEGFR	0.0604432	0.0546463	1.10608	0.270055	0.859799	205
6MW	OID41306	HSP90AB4P	Q58FF6	ageSexBMIDiabCADAfibSmokEGFR	-0.0543173	0.054421	-0.998094	0.319471	0.894587	205
6MW	OID41308	HSPBAP1	Q96EW2	ageSexBMIDiabCADAfibSmokEGFR	-0.0147279	0.054863	-0.268449	0.788638	0.994727	205
6MW	OID41309	HTR2A	P28223	ageSexBMIDiabCADAfibSmokEGFR	-0.000385213	0.0549662	-0.00700818	0.994415	0.999427	205
6MW	OID41310	HUNK	P57058	ageSexBMIDiabCADAfibSmokEGFR	-0.0668649	0.0542579	-1.23235	0.219301	0.83641	205
6MW	OID41311	HYDIN	Q4G0P3	ageSexBMIDiabCADAfibSmokEGFR	0.0475348	0.0549292	0.865383	0.387892	0.927781	205
6MW	OID41312	ICA1L	Q8NDH6	ageSexBMIDiabCADAfibSmokEGFR	-0.00596274	0.0562922	-0.105925	0.915751	0.998943	205
6MW	OID41313	IFIH1	Q9BYX4	ageSexBMIDiabCADAfibSmokEGFR	0.0978911	0.0541336	1.80833	0.0720964	0.644198	205
6MW	OID41314	IFNA1_IFNA13	P01562	ageSexBMIDiabCADAfibSmokEGFR	0.0233284	0.0562671	0.414601	0.67889	0.989103	205
6MW	OID41315	IFRD2	Q12894	ageSexBMIDiabCADAfibSmokEGFR	-0.0957949	0.0542778	-1.7649	0.0791456	0.657731	205
6MW	OID41316	IFT172	Q9UG01	ageSexBMIDiabCADAfibSmokEGFR	0.0714185	0.0546727	1.30629	0.192992	0.820662	205
6MW	OID41307	IFT25	Q9Y547	ageSexBMIDiabCADAfibSmokEGFR	-0.0142364	0.0577435	-0.246546	0.805519	0.995941	205
6MW	OID41317	IFT43	Q96FT9	ageSexBMIDiabCADAfibSmokEGFR	0.00396847	0.055601	0.0713742	0.943173	0.998943	205
6MW	OID41318	IFT74	Q96LB3	ageSexBMIDiabCADAfibSmokEGFR	0.0321606	0.0547201	0.587729	0.557394	0.969686	205
6MW	OID41319	IFT81	Q8WYA0	ageSexBMIDiabCADAfibSmokEGFR	0.0095166	0.0546874	0.174018	0.862032	0.995941	205
6MW	OID41320	IFT88	Q13099	ageSexBMIDiabCADAfibSmokEGFR	0.034792	0.0541522	0.642486	0.521312	0.960548	205
6MW	OID41321	IFTAP	Q86VG3	ageSexBMIDiabCADAfibSmokEGFR	0.0511019	0.0540838	0.944866	0.345897	0.908109	205
6MW	OID41322	IGF2-AS	Q6U949	ageSexBMIDiabCADAfibSmokEGFR	0.0330764	0.0549091	0.602384	0.547618	0.966549	205
6MW	OID41323	IGSF22	Q8N9C0	ageSexBMIDiabCADAfibSmokEGFR	0.0950028	0.0539439	1.76114	0.0797819	0.657731	205
6MW	OID41324	IHO1	Q8IYA8	ageSexBMIDiabCADAfibSmokEGFR	-0.0349017	0.0552474	-0.631735	0.5283	0.96116	205
6MW	OID41325	IL9R	Q01113	ageSexBMIDiabCADAfibSmokEGFR	-0.00188725	0.0543021	-0.0347546	0.972311	0.998943	205
6MW	OID41326	ILF2	Q12905	ageSexBMIDiabCADAfibSmokEGFR	0.0793588	0.054681	1.45131	0.148302	0.759658	205
6MW	OID41327	ING2	Q9H160	ageSexBMIDiabCADAfibSmokEGFR	0.0124263	0.0544648	0.228153	0.819766	0.995941	205
6MW	OID41328	INKA1	Q96EL1	ageSexBMIDiabCADAfibSmokEGFR	-0.0316885	0.053845	-0.588513	0.556869	0.969686	205
6MW	OID41329	INO80	Q9ULG1	ageSexBMIDiabCADAfibSmokEGFR	0.073266	0.0562114	1.3034	0.193975	0.82093	205
6MW	OID41330	INSM2	Q96T92	ageSexBMIDiabCADAfibSmokEGFR	-0.0673079	0.0535872	-1.25604	0.210603	0.833776	205
6MW	OID41331	INSYN2A	Q6ZSG2	ageSexBMIDiabCADAfibSmokEGFR	0.0358725	0.0550174	0.65202	0.515156	0.958838	205
6MW	OID41332	INTS13	Q9NVM9	ageSexBMIDiabCADAfibSmokEGFR	-0.0108169	0.0541695	-0.199687	0.841933	0.995941	205
6MW	OID41333	INTS8	Q75QN2	ageSexBMIDiabCADAfibSmokEGFR	0.0519418	0.055908	0.929058	0.354008	0.913941	205
6MW	OID41334	IP6K1	Q92551	ageSexBMIDiabCADAfibSmokEGFR	0.0360784	0.0543456	0.66387	0.507557	0.95824	205
6MW	OID41335	IPMK	Q8NFU5	ageSexBMIDiabCADAfibSmokEGFR	-0.0123263	0.0561482	-0.219531	0.826466	0.995941	205
6MW	OID41336	IQCD	Q96DY2	ageSexBMIDiabCADAfibSmokEGFR	0.0150878	0.0551392	0.273632	0.784657	0.993734	205
6MW	OID41337	IQCE	Q6IPM2	ageSexBMIDiabCADAfibSmokEGFR	-0.0258268	0.0557551	-0.463219	0.643724	0.984563	205
6MW	OID41338	IQCG	Q9H095	ageSexBMIDiabCADAfibSmokEGFR	0.0373917	0.0546267	0.684496	0.494475	0.952062	205
6MW	OID41339	IQCJ-SCHIP1	B3KU38	ageSexBMIDiabCADAfibSmokEGFR	0.0164819	0.0541892	0.304155	0.761334	0.99179	205
6MW	OID41340	IQCN	Q9H0B3	ageSexBMIDiabCADAfibSmokEGFR	-0.0079557	0.0540984	-0.14706	0.883237	0.995941	205
6MW	OID41341	IQSEC1	Q6DN90	ageSexBMIDiabCADAfibSmokEGFR	0.0767801	0.0551769	1.39152	0.165652	0.785493	205
6MW	OID41342	IQSEC2	Q5JU85	ageSexBMIDiabCADAfibSmokEGFR	0.0739117	0.0540445	1.36761	0.173009	0.797267	205
6MW	OID41343	IRF2BP2	Q7Z5L9	ageSexBMIDiabCADAfibSmokEGFR	-0.00868296	0.0552942	-0.157032	0.875382	0.995941	205
6MW	OID41344	IRF2BPL	Q9H1B7	ageSexBMIDiabCADAfibSmokEGFR	0.0452822	0.0547379	0.827254	0.409104	0.93351	205
6MW	OID41345	IRGQ	Q8WZA9	ageSexBMIDiabCADAfibSmokEGFR	0.0975495	0.0548263	1.77925	0.0767567	0.652926	205
6MW	OID41346	ISCA2	Q86U28	ageSexBMIDiabCADAfibSmokEGFR	0.0601326	0.0544171	1.10503	0.270508	0.859799	205
6MW	OID41347	ISL1	P61371	ageSexBMIDiabCADAfibSmokEGFR	0.0619618	0.0560467	1.10554	0.270288	0.859799	205
6MW	OID41348	ITPRIPL1	Q6GPH6	ageSexBMIDiabCADAfibSmokEGFR	0.0276936	0.0546036	0.507175	0.612605	0.98211	205
6MW	OID41349	IZUMO1	Q8IYV9	ageSexBMIDiabCADAfibSmokEGFR	0.00717953	0.054685	0.131289	0.895682	0.997243	205
6MW	OID41350	JADE3	Q92613	ageSexBMIDiabCADAfibSmokEGFR	0.0138768	0.0546173	0.254073	0.799707	0.995941	205
6MW	OID41351	JAKMIP2	Q96AA8	ageSexBMIDiabCADAfibSmokEGFR	0.00239541	0.054468	0.0439782	0.964967	0.998943	205
6MW	OID41352	JPH1	Q9HDC5	ageSexBMIDiabCADAfibSmokEGFR	-0.0183161	0.0544741	-0.336234	0.737056	0.991422	205
6MW	OID41353	KANK1	Q14678	ageSexBMIDiabCADAfibSmokEGFR	0.00387077	0.0551366	0.0702033	0.944104	0.998943	205
6MW	OID41354	KANSL1	Q7Z3B3	ageSexBMIDiabCADAfibSmokEGFR	-0.0197893	0.0565437	-0.349983	0.726729	0.989103	205
6MW	OID41355	KAT14	Q9H8E8	ageSexBMIDiabCADAfibSmokEGFR	0.0287729	0.0551145	0.522056	0.602224	0.98008	205
6MW	OID41356	KATNAL1	Q9BW62	ageSexBMIDiabCADAfibSmokEGFR	-0.0858957	0.0547079	-1.57008	0.118018	0.716594	205
6MW	OID41357	KBTBD7	Q8WVZ9	ageSexBMIDiabCADAfibSmokEGFR	0.0423869	0.0540141	0.784738	0.433559	0.942759	205
6MW	OID41358	KCNA3	P22001	ageSexBMIDiabCADAfibSmokEGFR	0.0460235	0.0556289	0.82733	0.409062	0.93351	205
6MW	OID41359	KCND2	Q9NZV8	ageSexBMIDiabCADAfibSmokEGFR	0.028758	0.0542055	0.530536	0.596344	0.978087	205
6MW	OID41360	KCNE1	P15382	ageSexBMIDiabCADAfibSmokEGFR	0.00201002	0.0543009	0.0370163	0.97051	0.998943	205
6MW	OID41361	KCNRG	Q8N5I3	ageSexBMIDiabCADAfibSmokEGFR	-0.00699104	0.054243	-0.128884	0.897582	0.99814	205
6MW	OID41362	KCTD16	Q68DU8	ageSexBMIDiabCADAfibSmokEGFR	-0.0987132	0.0540197	-1.82736	0.0691749	0.6334	205
6MW	OID41363	KCTD19	Q17RG1	ageSexBMIDiabCADAfibSmokEGFR	0.0163998	0.0549758	0.298309	0.765785	0.99179	205
6MW	OID41364	KCTD2	Q14681	ageSexBMIDiabCADAfibSmokEGFR	-0.0106397	0.0540511	-0.196845	0.844154	0.995941	205
6MW	OID41365	KCTD8	Q6ZWB6	ageSexBMIDiabCADAfibSmokEGFR	0.0407661	0.0546942	0.745346	0.45696	0.950955	205
6MW	OID41366	KDF1	Q8NAX2	ageSexBMIDiabCADAfibSmokEGFR	0.0133101	0.05554	0.239649	0.810854	0.995941	205
6MW	OID41367	KDM5D	Q9BY66	ageSexBMIDiabCADAfibSmokEGFR	-0.0222301	0.0564636	-0.393707	0.694228	0.989103	205
6MW	OID41368	KHDRBS3	O75525	ageSexBMIDiabCADAfibSmokEGFR	0.0169714	0.0557385	0.304483	0.761084	0.99179	205
6MW	OID41369	KIAA0408	Q6ZU52	ageSexBMIDiabCADAfibSmokEGFR	-0.0399334	0.0546533	-0.730667	0.465859	0.950955	205
6MW	OID41370	KIAA0586	Q9BVV6	ageSexBMIDiabCADAfibSmokEGFR	-0.0548683	0.0544843	-1.00705	0.31516	0.892576	205
6MW	OID41371	KIAA1210	Q9ULL0	ageSexBMIDiabCADAfibSmokEGFR	-0.0192948	0.0540294	-0.357116	0.721391	0.989103	205
6MW	OID41372	KIAA1755	Q5JYT7	ageSexBMIDiabCADAfibSmokEGFR	0.068647	0.0537247	1.27776	0.202855	0.830743	205
6MW	OID41373	KIF15	Q9NS87	ageSexBMIDiabCADAfibSmokEGFR	-0.107652	0.0550693	-1.95485	0.0520295	0.573535	205
6MW	OID41374	KIF18A	Q8NI77	ageSexBMIDiabCADAfibSmokEGFR	0.0573447	0.0538957	1.06399	0.288647	0.867967	205
6MW	OID41375	KIF19	Q2TAC6	ageSexBMIDiabCADAfibSmokEGFR	0.000221052	0.0549961	0.00401941	0.996797	0.999427	205
6MW	OID41376	KIF1A	Q12756	ageSexBMIDiabCADAfibSmokEGFR	0.0490484	0.0569564	0.861157	0.390209	0.927781	205
6MW	OID41377	KIF24	Q5T7B8	ageSexBMIDiabCADAfibSmokEGFR	0.0724271	0.0542001	1.33629	0.183011	0.807983	205
6MW	OID41378	KIF26A	Q9ULI4	ageSexBMIDiabCADAfibSmokEGFR	-0.0496848	0.054388	-0.913526	0.362094	0.917114	205
6MW	OID41379	KIF2C	Q99661	ageSexBMIDiabCADAfibSmokEGFR	-0.00525232	0.055817	-0.0940988	0.925127	0.998943	205
6MW	OID41380	KIF3B	O15066	ageSexBMIDiabCADAfibSmokEGFR	-0.0806618	0.0545516	-1.47863	0.140852	0.743071	205
6MW	OID41381	KIF4B	Q2VIQ3	ageSexBMIDiabCADAfibSmokEGFR	-0.0640353	0.0551736	-1.16061	0.247218	0.853073	205
6MW	OID41382	KIF5C	O60282	ageSexBMIDiabCADAfibSmokEGFR	-0.0623112	0.0548067	-1.13693	0.256964	0.854562	205
6MW	OID41383	KIF7	Q2M1P5	ageSexBMIDiabCADAfibSmokEGFR	0.0555747	0.059812	0.929156	0.353957	0.913941	205
6MW	OID41384	KIF9	Q9HAQ2	ageSexBMIDiabCADAfibSmokEGFR	0.0652812	0.0541136	1.20637	0.229135	0.839652	205
6MW	OID41388	KIR3DL3	Q8N743	ageSexBMIDiabCADAfibSmokEGFR	0.0694448	0.0546796	1.27003	0.205587	0.83117	205
6MW	OID41389	KLF12	Q9Y4X4	ageSexBMIDiabCADAfibSmokEGFR	-0.102686	0.0542585	-1.89254	0.0599012	0.600098	205
6MW	OID41390	KLHDC4	Q8TBB5	ageSexBMIDiabCADAfibSmokEGFR	0.0362992	0.0545096	0.665924	0.506247	0.957407	205
6MW	OID41391	KLHDC7B	Q96G42	ageSexBMIDiabCADAfibSmokEGFR	-0.0435452	0.0548828	-0.793423	0.428496	0.940898	205
6MW	OID41392	KLHL40	Q2TBA0	ageSexBMIDiabCADAfibSmokEGFR	0.06515	0.0543086	1.19963	0.23174	0.84201	205
6MW	OID41393	KLKP1	Q107X0	ageSexBMIDiabCADAfibSmokEGFR	-0.0556305	0.0553861	-1.00441	0.316424	0.89311	205
6MW	OID41394	KMT2E	Q8IZD2	ageSexBMIDiabCADAfibSmokEGFR	-0.0260081	0.0546508	-0.475896	0.634681	0.984299	205
6MW	OID41395	KMT5A	Q9NQR1	ageSexBMIDiabCADAfibSmokEGFR	0.0645587	0.0542513	1.18999	0.235496	0.842741	205
6MW	OID41396	KMT5B	Q4FZB7	ageSexBMIDiabCADAfibSmokEGFR	-0.0622266	0.0544565	-1.14269	0.25457	0.854562	205
6MW	OID41397	KRR1	Q13601	ageSexBMIDiabCADAfibSmokEGFR	0.0794912	0.0563514	1.41063	0.159946	0.776325	205
6MW	OID41398	KRT31	Q15323	ageSexBMIDiabCADAfibSmokEGFR	-0.0319928	0.0548845	-0.582912	0.560626	0.971131	205
6MW	OID41399	KRT78	Q8N1N4	ageSexBMIDiabCADAfibSmokEGFR	-0.0414268	0.0537806	-0.770292	0.442059	0.949512	205
6MW	OID41400	KXD1	Q9BQD3	ageSexBMIDiabCADAfibSmokEGFR	0.0330668	0.0542277	0.609777	0.542719	0.963437	205
6MW	OID41401	L1TD1	Q5T7N2	ageSexBMIDiabCADAfibSmokEGFR	-0.00845051	0.0549955	-0.153658	0.878038	0.995941	205
6MW	OID41402	L3MBTL2	Q969R5	ageSexBMIDiabCADAfibSmokEGFR	-0.0422947	0.0542027	-0.780305	0.436157	0.94286	205
6MW	OID41403	LAMTOR1	Q6IAA8	ageSexBMIDiabCADAfibSmokEGFR	-0.0569445	0.0550589	-1.03425	0.302301	0.883961	205
6MW	OID41404	LARP1B	Q659C4	ageSexBMIDiabCADAfibSmokEGFR	-0.0847413	0.0544345	-1.55676	0.121149	0.723565	205
6MW	OID41405	LARP4	Q71RC2	ageSexBMIDiabCADAfibSmokEGFR	-0.0736991	0.0537646	-1.37077	0.172021	0.795276	205
6MW	OID41406	LAS1L	Q9Y4W2	ageSexBMIDiabCADAfibSmokEGFR	0.0801284	0.0540769	1.48175	0.140021	0.743071	205
6MW	OID41407	LBX2	Q6XYB7	ageSexBMIDiabCADAfibSmokEGFR	0.0459394	0.0538368	0.853308	0.394536	0.927781	205
6MW	OID41408	LCA5L	O95447	ageSexBMIDiabCADAfibSmokEGFR	-0.0653124	0.0544546	-1.19939	0.231831	0.84201	205
6MW	OID41409	LCK	P06239	ageSexBMIDiabCADAfibSmokEGFR	0.0868331	0.0554524	1.5659	0.118992	0.716594	205
6MW	OID41410	LENG1	Q96BZ8	ageSexBMIDiabCADAfibSmokEGFR	0.00805023	0.054668	0.147257	0.883082	0.995941	205
6MW	OID41411	LENG8	Q96PV6	ageSexBMIDiabCADAfibSmokEGFR	-0.0413487	0.0557707	-0.741406	0.459339	0.950955	205
6MW	OID41412	LHX1	P48742	ageSexBMIDiabCADAfibSmokEGFR	-0.00752212	0.054687	-0.137549	0.890739	0.995941	205
6MW	OID41413	LIMD1	Q9UGP4	ageSexBMIDiabCADAfibSmokEGFR	-0.0148319	0.0546008	-0.271642	0.786185	0.993978	205
6MW	OID41414	LINC02872	A2RU37	ageSexBMIDiabCADAfibSmokEGFR	-0.0621808	0.0540799	-1.1498	0.251636	0.854562	205
6MW	OID41415	LINC02906	E5RJ46	ageSexBMIDiabCADAfibSmokEGFR	0.0215841	0.0545791	0.395464	0.692933	0.989103	205
6MW	OID41416	LIPN	Q5VXI9	ageSexBMIDiabCADAfibSmokEGFR	0.00161711	0.0548225	0.0294973	0.976498	0.998943	205
6MW	OID41417	LMCD1	Q9NZU5	ageSexBMIDiabCADAfibSmokEGFR	0.0204048	0.0539243	0.378398	0.705547	0.989103	205
6MW	OID41418	LMNTD2	Q8IXW0	ageSexBMIDiabCADAfibSmokEGFR	0.0959436	0.053896	1.78016	0.0766063	0.652926	205
6MW	OID41419	LRATD2	Q96KN1	ageSexBMIDiabCADAfibSmokEGFR	-0.0243315	0.0552045	-0.440753	0.65988	0.988571	205
6MW	OID41420	LRCH1	Q9Y2L9	ageSexBMIDiabCADAfibSmokEGFR	-0.0214844	0.0544831	-0.394331	0.693767	0.989103	205
6MW	OID41421	LRFN3	Q9BTN0	ageSexBMIDiabCADAfibSmokEGFR	0.00439586	0.0547883	0.0802335	0.936134	0.998943	205
6MW	OID41422	LRRC3	Q9BY71	ageSexBMIDiabCADAfibSmokEGFR	-0.0105036	0.0553145	-0.189889	0.849594	0.995941	205
6MW	OID41423	LRRC36	Q1X8D7	ageSexBMIDiabCADAfibSmokEGFR	0.0190949	0.0544468	0.350707	0.726186	0.989103	205
6MW	OID41424	LRRC4	Q9HBW1	ageSexBMIDiabCADAfibSmokEGFR	-0.0951118	0.0549308	-1.73149	0.0849468	0.661421	205
6MW	OID41425	LRRC42	Q9Y546	ageSexBMIDiabCADAfibSmokEGFR	-0.0168342	0.0548885	-0.306698	0.7594	0.99179	205
6MW	OID41426	LRRC49	Q8IUZ0	ageSexBMIDiabCADAfibSmokEGFR	-0.0287731	0.0553342	-0.519987	0.603662	0.980207	205
6MW	OID41427	LRRC4C	Q9HCJ2	ageSexBMIDiabCADAfibSmokEGFR	-0.0618608	0.05389	-1.14791	0.252412	0.854562	205
6MW	OID41428	LRRC71	Q8N4P6	ageSexBMIDiabCADAfibSmokEGFR	0.000283124	0.054693	0.0051766	0.995875	0.999427	205
6MW	OID41429	LRRCC1	Q9C099	ageSexBMIDiabCADAfibSmokEGFR	-0.0471447	0.0546628	-0.862465	0.389491	0.927781	205
6MW	OID41430	LRRTM4	Q86VH4	ageSexBMIDiabCADAfibSmokEGFR	0.0714367	0.0644312	1.10873	0.268913	0.859181	205
6MW	OID41431	LSM12	Q3MHD2	ageSexBMIDiabCADAfibSmokEGFR	-0.0220565	0.05426	-0.406497	0.684824	0.989103	205
6MW	OID41432	LTK	P29376	ageSexBMIDiabCADAfibSmokEGFR	0.118383	0.0681952	1.73595	0.0841526	0.660768	205
6MW	OID41433	LTV1	Q96GA3	ageSexBMIDiabCADAfibSmokEGFR	0.0580455	0.054575	1.06359	0.288829	0.867967	205
6MW	OID41434	LURAP1	Q96LR2	ageSexBMIDiabCADAfibSmokEGFR	0.0114597	0.0540642	0.211964	0.832356	0.995941	205
6MW	OID41435	LYG2	Q86SG7	ageSexBMIDiabCADAfibSmokEGFR	0.0121792	0.055014	0.221384	0.825025	0.995941	205
6MW	OID41436	LYSMD1	Q96S90	ageSexBMIDiabCADAfibSmokEGFR	0.0046935	0.0564336	0.0831685	0.933803	0.998943	205
6MW	OID41437	LZTS3	O60299	ageSexBMIDiabCADAfibSmokEGFR	-0.0700879	0.056027	-1.25097	0.212446	0.835411	205
6MW	OID41438	MAD2L1BP	Q15013	ageSexBMIDiabCADAfibSmokEGFR	0.0443135	0.0548448	0.80798	0.420087	0.93604	205
6MW	OID41439	MAF1	Q9H063	ageSexBMIDiabCADAfibSmokEGFR	0.113758	0.0539325	2.10927	0.0361973	0.488854	205
6MW	OID41440	MAFB	Q9Y5Q3	ageSexBMIDiabCADAfibSmokEGFR	-0.0806837	0.057311	-1.40782	0.160776	0.776912	205
6MW	OID41441	MAGEA13P	A6NCF6	ageSexBMIDiabCADAfibSmokEGFR	-0.0486432	0.0546815	-0.889574	0.374791	0.926085	205
6MW	OID41442	MAGEA4	P43358	ageSexBMIDiabCADAfibSmokEGFR	-0.0445008	0.0542566	-0.820192	0.413108	0.933983	205
6MW	OID41443	MAGEA9	P43362	ageSexBMIDiabCADAfibSmokEGFR	-0.000898443	0.0547629	-0.0164061	0.986927	0.999106	205
6MW	OID41444	MAGEB18	Q96M61	ageSexBMIDiabCADAfibSmokEGFR	0.0599147	0.0552029	1.08535	0.279105	0.860077	205
6MW	OID41445	MAGIX	Q9H6Y5	ageSexBMIDiabCADAfibSmokEGFR	-0.0446187	0.0544797	-0.818997	0.413788	0.933983	205
6MW	OID41446	MAP10	Q9P2G4	ageSexBMIDiabCADAfibSmokEGFR	-0.082656	0.0536847	-1.53966	0.125265	0.731603	205
6MW	OID41447	MAP4K1	Q92918	ageSexBMIDiabCADAfibSmokEGFR	0.0116474	0.0546637	0.213074	0.831492	0.995941	205
6MW	OID41448	MAP6D1	Q9H9H5	ageSexBMIDiabCADAfibSmokEGFR	0.0294446	0.054755	0.537752	0.591361	0.977477	205
6MW	OID41449	MAP7D2	Q96T17	ageSexBMIDiabCADAfibSmokEGFR	-0.0810258	0.0550057	-1.47304	0.142352	0.744455	205
6MW	OID41450	MAPK8IP3	Q9UPT6	ageSexBMIDiabCADAfibSmokEGFR	0.0445799	0.0538779	0.827425	0.409007	0.93351	205
6MW	OID41451	MAPKAP1	Q9BPZ7	ageSexBMIDiabCADAfibSmokEGFR	-0.0194112	0.0562847	-0.344875	0.73056	0.990416	205
6MW	OID41452	MARCHF7	Q9H992	ageSexBMIDiabCADAfibSmokEGFR	0.046796	0.0545099	0.858486	0.391678	0.927781	205
6MW	OID41453	MARK3	P27448	ageSexBMIDiabCADAfibSmokEGFR	0.0898743	0.0551214	1.63048	0.104615	0.69547	205
6MW	OID41454	MARK4	Q96L34	ageSexBMIDiabCADAfibSmokEGFR	0.0214739	0.0542053	0.396158	0.692421	0.989103	205
6MW	OID41455	MAST2	Q6P0Q8	ageSexBMIDiabCADAfibSmokEGFR	0.0758652	0.0553684	1.37019	0.172203	0.795276	205
6MW	OID41456	MAST4	O15021	ageSexBMIDiabCADAfibSmokEGFR	-0.00247239	0.0542316	-0.0455894	0.963684	0.998943	205
6MW	OID41457	MBIP	Q9NS73	ageSexBMIDiabCADAfibSmokEGFR	0.0247862	0.0546176	0.453814	0.650467	0.987017	205
6MW	OID41458	MCAT	Q8IVS2	ageSexBMIDiabCADAfibSmokEGFR	-0.0621944	0.0542607	-1.14621	0.253111	0.854562	205
6MW	OID41459	MCM3AP	O60318	ageSexBMIDiabCADAfibSmokEGFR	0.0277888	0.055283	0.502665	0.615767	0.983041	205
6MW	OID41460	MCRS1	Q96EZ8	ageSexBMIDiabCADAfibSmokEGFR	0.0852686	0.0544574	1.56579	0.11902	0.716594	205
6MW	OID41461	MED13L	Q71F56	ageSexBMIDiabCADAfibSmokEGFR	-0.0319572	0.0550791	-0.580205	0.562446	0.971292	205
6MW	OID41462	MED6	O75586	ageSexBMIDiabCADAfibSmokEGFR	-0.0130773	0.0549937	-0.237797	0.812289	0.995941	205
6MW	OID41463	MEF2C	Q06413	ageSexBMIDiabCADAfibSmokEGFR	0.00238757	0.0563675	0.0423571	0.966257	0.998943	205
6MW	OID41464	MEFV	O15553	ageSexBMIDiabCADAfibSmokEGFR	0.108502	0.0537315	2.01933	0.0448218	0.533604	205
6MW	OID41465	MEIOC	A2RUB1	ageSexBMIDiabCADAfibSmokEGFR	-0.0114453	0.0543067	-0.210752	0.833301	0.995941	205
6MW	OID41466	METTL2A	Q96IZ6	ageSexBMIDiabCADAfibSmokEGFR	-0.0137024	0.054968	-0.249279	0.803407	0.995941	205
6MW	OID41467	METTL6	Q8TCB7	ageSexBMIDiabCADAfibSmokEGFR	0.0203523	0.0550748	0.36954	0.712126	0.989103	205
6MW	OID41468	MEX3B	Q6ZN04	ageSexBMIDiabCADAfibSmokEGFR	-0.0386669	0.0568287	-0.680412	0.49705	0.952802	205
6MW	OID41469	MEX3D	Q86XN8	ageSexBMIDiabCADAfibSmokEGFR	0.0856768	0.0547734	1.5642	0.119391	0.71717	205
6MW	OID41470	MFAP3	P55082	ageSexBMIDiabCADAfibSmokEGFR	0.01097	0.0540514	0.202955	0.839382	0.995941	205
6MW	OID41471	MFRP	Q9BY79	ageSexBMIDiabCADAfibSmokEGFR	0.0579062	0.0563335	1.02792	0.305262	0.886211	205
6MW	OID41472	MGA	Q8IWI9	ageSexBMIDiabCADAfibSmokEGFR	-0.00272247	0.0541225	-0.0503019	0.959933	0.998943	205
6MW	OID41473	MIA3	Q5JRA6	ageSexBMIDiabCADAfibSmokEGFR	-0.0152836	0.0555253	-0.275256	0.783411	0.993734	205
6MW	OID41474	MICAL1	Q8TDZ2	ageSexBMIDiabCADAfibSmokEGFR	0.0397295	0.0544857	0.729172	0.466771	0.950955	205
6MW	OID41475	MICAL3	Q7RTP6	ageSexBMIDiabCADAfibSmokEGFR	-0.0292193	0.0572847	-0.510072	0.610578	0.98211	205
6MW	OID41476	MIDN	Q504T8	ageSexBMIDiabCADAfibSmokEGFR	-0.0245502	0.0554261	-0.442936	0.658303	0.988571	205
6MW	OID41477	MIOX	Q9UGB7	ageSexBMIDiabCADAfibSmokEGFR	0.0670806	0.0551497	1.21634	0.225327	0.836567	205
6MW	OID41478	MIS18BP1	Q6P0N0	ageSexBMIDiabCADAfibSmokEGFR	0.0229783	0.0552397	0.415974	0.677887	0.989103	205
6MW	OID41479	MISP	Q8IVT2	ageSexBMIDiabCADAfibSmokEGFR	0.0153638	0.0597292	0.257224	0.797277	0.995941	205
6MW	OID41480	MKRN4P	Q13434	ageSexBMIDiabCADAfibSmokEGFR	-0.0631009	0.0562226	-1.12234	0.263097	0.857694	205
6MW	OID41481	MLANA	Q16655	ageSexBMIDiabCADAfibSmokEGFR	0.0193195	0.0544217	0.354996	0.722976	0.989103	205
6MW	OID41482	MLF2	Q15773	ageSexBMIDiabCADAfibSmokEGFR	-0.0251031	0.0550969	-0.455618	0.649172	0.986277	205
6MW	OID41483	MLIP	Q5VWP3	ageSexBMIDiabCADAfibSmokEGFR	0.0549913	0.0561272	0.979763	0.328417	0.903446	205
6MW	OID41484	MOCS3	O95396	ageSexBMIDiabCADAfibSmokEGFR	0.0163578	0.0550822	0.29697	0.766805	0.99179	205
6MW	OID41485	MON2	Q7Z3U7	ageSexBMIDiabCADAfibSmokEGFR	0.0772211	0.0545944	1.41445	0.158824	0.776325	205
6MW	OID41486	MORF4L2	Q15014	ageSexBMIDiabCADAfibSmokEGFR	0.0264154	0.0544668	0.484981	0.628234	0.984299	205
6MW	OID41487	MPHOSPH6	Q99547	ageSexBMIDiabCADAfibSmokEGFR	0.122321	0.0534833	2.28709	0.0232641	0.425611	205
6MW	OID41514	MR1L2	B2RBV5	ageSexBMIDiabCADAfibSmokEGFR	-0.0612895	0.0558465	-1.09746	0.273792	0.859799	205
6MW	OID41488	MRPL53	Q96EL3	ageSexBMIDiabCADAfibSmokEGFR	0.0523991	0.0542075	0.96664	0.334921	0.905747	205
6MW	OID41489	MRPS27	Q92552	ageSexBMIDiabCADAfibSmokEGFR	0.0304329	0.0547216	0.55614	0.578753	0.977477	205
6MW	OID41490	MSANTD3	Q96H12	ageSexBMIDiabCADAfibSmokEGFR	0.0497766	0.0558943	0.890548	0.374269	0.926085	205
6MW	OID41491	MSL2	Q9HCI7	ageSexBMIDiabCADAfibSmokEGFR	0.0434305	0.0553691	0.784381	0.433769	0.942759	205
6MW	OID41492	MST1R	Q04912	ageSexBMIDiabCADAfibSmokEGFR	0.0192296	0.0562342	0.341955	0.732753	0.991422	205
6MW	OID41493	MTAP	Q13126	ageSexBMIDiabCADAfibSmokEGFR	-0.0352288	0.0540446	-0.651845	0.515268	0.958838	205
6MW	OID41494	MTCL1	Q9Y4B5	ageSexBMIDiabCADAfibSmokEGFR	-0.026902	0.0554454	-0.485198	0.628081	0.984299	205
6MW	OID41495	MTERF2	Q49AM1	ageSexBMIDiabCADAfibSmokEGFR	-0.0628247	0.0539355	-1.16481	0.245519	0.850587	205
6MW	OID41496	MTERF3	Q96E29	ageSexBMIDiabCADAfibSmokEGFR	-0.0221325	0.0550591	-0.401977	0.688141	0.989103	205
6MW	OID41497	MTF1	Q14872	ageSexBMIDiabCADAfibSmokEGFR	-0.0894448	0.0555766	-1.6094	0.109148	0.70215	205
6MW	OID41498	MTFR1L	Q9H019	ageSexBMIDiabCADAfibSmokEGFR	-0.0643402	0.0543678	-1.18342	0.238082	0.842741	205
6MW	OID41499	MTMR6	Q9Y217	ageSexBMIDiabCADAfibSmokEGFR	0.119707	0.0548216	2.18357	0.0301872	0.458312	205
6MW	OID41500	MTMR7	Q9Y216	ageSexBMIDiabCADAfibSmokEGFR	-0.0343385	0.0543308	-0.632027	0.52811	0.96116	205
6MW	OID41501	MTRES1	Q9P0P8	ageSexBMIDiabCADAfibSmokEGFR	-0.0607015	0.0544324	-1.11517	0.266149	0.859181	205
6MW	OID41502	MYBPH	Q13203	ageSexBMIDiabCADAfibSmokEGFR	-0.0262872	0.0578755	-0.454203	0.650188	0.986923	205
6MW	OID41503	MYH1	P12882	ageSexBMIDiabCADAfibSmokEGFR	-0.0215957	0.060655	-0.356042	0.722194	0.989103	205
6MW	OID41504	MYH10	P35580	ageSexBMIDiabCADAfibSmokEGFR	0.0285565	0.0559504	0.51039	0.610356	0.98211	205
6MW	OID41505	MYH7	P12883	ageSexBMIDiabCADAfibSmokEGFR	-0.10155	0.0605446	-1.67728	0.0950896	0.673638	205
6MW	OID41506	MYL5	Q02045	ageSexBMIDiabCADAfibSmokEGFR	0.00286233	0.055273	0.0517853	0.958753	0.998943	205
6MW	OID41507	MYO18B	Q8IUG5	ageSexBMIDiabCADAfibSmokEGFR	-0.0329437	0.0547581	-0.601623	0.548124	0.966549	205
6MW	OID41508	MYO1E	Q12965	ageSexBMIDiabCADAfibSmokEGFR	-0.0644968	0.0561176	-1.14932	0.251834	0.854562	205
6MW	OID41509	MYO1G	B0I1T2	ageSexBMIDiabCADAfibSmokEGFR	-0.0303513	0.0559234	-0.542731	0.587935	0.977477	205
6MW	OID41510	MYO3B	Q8WXR4	ageSexBMIDiabCADAfibSmokEGFR	0.0116639	0.0544351	0.214271	0.830559	0.995941	205
6MW	OID41511	MYO5A	Q9Y4I1	ageSexBMIDiabCADAfibSmokEGFR	-0.0628891	0.0554275	-1.13462	0.257928	0.854562	205
6MW	OID41512	MYO5B	Q9ULV0	ageSexBMIDiabCADAfibSmokEGFR	-0.068268	0.0540649	-1.26271	0.208203	0.831292	205
6MW	OID41513	MYSM1	Q5VVJ2	ageSexBMIDiabCADAfibSmokEGFR	-0.00114156	0.0572881	-0.0199266	0.984122	0.999106	205
6MW	OID41519	N4BP2	Q86UW6	ageSexBMIDiabCADAfibSmokEGFR	0.0378421	0.0548444	0.68999	0.491021	0.952062	205
6MW	OID41520	N4BP2L2	Q92802	ageSexBMIDiabCADAfibSmokEGFR	0.0792799	0.0546469	1.45077	0.148452	0.759658	205
6MW	OID41521	NAA11	Q9BSU3	ageSexBMIDiabCADAfibSmokEGFR	-0.0859318	0.0543694	-1.58052	0.115609	0.714046	205
6MW	OID41522	NAPB	Q9H115	ageSexBMIDiabCADAfibSmokEGFR	-0.00820115	0.0550145	-0.149072	0.881651	0.995941	205
6MW	OID41523	NAV2	Q8IVL1	ageSexBMIDiabCADAfibSmokEGFR	-0.0800371	0.0546365	-1.4649	0.144558	0.75147	205
6MW	OID41524	NBEAL2	Q6ZNJ1	ageSexBMIDiabCADAfibSmokEGFR	-0.0281254	0.0552695	-0.508878	0.611413	0.98211	205
6MW	OID41525	NBPF11	Q86T75	ageSexBMIDiabCADAfibSmokEGFR	0.0337822	0.0540072	0.625513	0.532366	0.96116	205
6MW	OID41526	NCAPH	Q15003	ageSexBMIDiabCADAfibSmokEGFR	0.04332	0.0547539	0.791176	0.429803	0.941593	205
6MW	OID41527	NCF1C_NCF1	A8MVU1_P14598	ageSexBMIDiabCADAfibSmokEGFR	0.0322799	0.0583716	0.553007	0.580892	0.977477	205
6MW	OID41528	NCKAP5L	Q9HCH0	ageSexBMIDiabCADAfibSmokEGFR	-0.0969992	0.0548454	-1.76859	0.078525	0.65719	205
6MW	OID41529	NCOA1	Q15788	ageSexBMIDiabCADAfibSmokEGFR	0.0050388	0.0551903	0.0912986	0.927349	0.998943	205
6MW	OID41530	NCOA7	Q8NI08	ageSexBMIDiabCADAfibSmokEGFR	0.0538418	0.054559	0.986854	0.324937	0.902142	205
6MW	OID41531	NCR3	O14931	ageSexBMIDiabCADAfibSmokEGFR	0.0437072	0.0563431	0.775732	0.438847	0.945516	205
6MW	OID41532	NDE1	Q9NXR1	ageSexBMIDiabCADAfibSmokEGFR	0.0468731	0.0541224	0.866056	0.387524	0.927781	205
6MW	OID41533	NDRG1	Q92597	ageSexBMIDiabCADAfibSmokEGFR	0.0723752	0.0592504	1.22151	0.223366	0.836567	205
6MW	OID41534	NDUFA10	O95299	ageSexBMIDiabCADAfibSmokEGFR	-0.00186897	0.0552351	-0.0338366	0.973042	0.998943	205
6MW	OID41535	NDUFA4L2	Q9NRX3	ageSexBMIDiabCADAfibSmokEGFR	0.00652064	0.0582935	0.111859	0.91105	0.998943	205
6MW	OID41536	NDUFB9	Q9Y6M9	ageSexBMIDiabCADAfibSmokEGFR	-0.0950298	0.0547354	-1.73617	0.0841136	0.660768	205
6MW	OID41537	NEK2	P51955	ageSexBMIDiabCADAfibSmokEGFR	-0.0794166	0.054431	-1.45903	0.146165	0.756056	205
6MW	OID41538	NEK4	P51957	ageSexBMIDiabCADAfibSmokEGFR	-0.012979	0.0553035	-0.234687	0.814698	0.995941	205
6MW	OID41539	NELFCD	Q8IXH7	ageSexBMIDiabCADAfibSmokEGFR	-0.0011785	0.0546744	-0.0215549	0.982825	0.999106	205
6MW	OID41540	NEURL1	O76050	ageSexBMIDiabCADAfibSmokEGFR	-0.0149457	0.0542352	-0.275572	0.783169	0.993734	205
6MW	OID41541	NEURL1B	A8MQ27	ageSexBMIDiabCADAfibSmokEGFR	0.00983979	0.0542152	0.181495	0.856168	0.995941	205
6MW	OID41542	NEXN-AS1	Q8NBZ9	ageSexBMIDiabCADAfibSmokEGFR	0.00423845	0.0545095	0.0777562	0.938102	0.998943	205
6MW	OID41543	NFAM1	Q8NET5	ageSexBMIDiabCADAfibSmokEGFR	0.104222	0.0541298	1.92542	0.0556318	0.593178	205
6MW	OID41544	NGDN	Q8NEJ9	ageSexBMIDiabCADAfibSmokEGFR	0.0655012	0.0550756	1.1893	0.235769	0.842741	205
6MW	OID41545	NHS	Q6T4R5	ageSexBMIDiabCADAfibSmokEGFR	-0.0671505	0.0541706	-1.23961	0.216609	0.835411	205
6MW	OID41546	NHSL1	Q5SYE7	ageSexBMIDiabCADAfibSmokEGFR	0.0661148	0.0548465	1.20545	0.22949	0.840283	205
6MW	OID41547	NKRF	O15226	ageSexBMIDiabCADAfibSmokEGFR	0.0520585	0.0547132	0.95148	0.342539	0.906571	205
6MW	OID41548	NLRP14	Q86W24	ageSexBMIDiabCADAfibSmokEGFR	-0.122059	0.0542452	-2.25014	0.0255569	0.442363	205
6MW	OID41549	NMRK1	Q9NWW6	ageSexBMIDiabCADAfibSmokEGFR	0.0166881	0.0557549	0.299313	0.76502	0.99179	205
6MW	OID41550	NMRK2	Q9NPI5	ageSexBMIDiabCADAfibSmokEGFR	0.0685131	0.0552875	1.23922	0.216755	0.835411	205
6MW	OID41551	NOSIP	Q9Y314	ageSexBMIDiabCADAfibSmokEGFR	0.0262899	0.0545913	0.481576	0.630647	0.984299	205
6MW	OID41552	NOVA1	P51513	ageSexBMIDiabCADAfibSmokEGFR	-0.0173025	0.0545647	-0.3171	0.751507	0.99179	205
6MW	OID41553	NOVA2	Q9UNW9	ageSexBMIDiabCADAfibSmokEGFR	-0.0173605	0.0553269	-0.313781	0.754023	0.99179	205
6MW	OID41554	NPIPA2	E9PIF3	ageSexBMIDiabCADAfibSmokEGFR	0.0152609	0.0555123	0.274911	0.783676	0.993734	205
6MW	OID41555	NPIPB6	E9PJ23	ageSexBMIDiabCADAfibSmokEGFR	-0.040062	0.0550429	-0.727833	0.467589	0.950955	205
6MW	OID41556	NR1D2	Q14995	ageSexBMIDiabCADAfibSmokEGFR	-0.0180864	0.0550352	-0.328633	0.742786	0.991759	205
6MW	OID41557	NR2C2	P49116	ageSexBMIDiabCADAfibSmokEGFR	-0.0193086	0.0540953	-0.356937	0.721525	0.989103	205
6MW	OID41558	NRAP	Q86VF7	ageSexBMIDiabCADAfibSmokEGFR	-0.129653	0.0537524	-2.41204	0.0167902	0.370949	205
6MW	OID41559	NRG2	O14511	ageSexBMIDiabCADAfibSmokEGFR	-0.108624	0.0535526	-2.02835	0.0438844	0.531697	205
6MW	OID41560	NRG3	P56975	ageSexBMIDiabCADAfibSmokEGFR	-0.0453368	0.0546974	-0.828866	0.408194	0.93347	205
6MW	OID41561	NSG1	P42857	ageSexBMIDiabCADAfibSmokEGFR	0.0472582	0.0585263	0.80747	0.420379	0.936101	205
6MW	OID41562	NTHL1	P78549	ageSexBMIDiabCADAfibSmokEGFR	0.00642505	0.0564842	0.113749	0.909553	0.998943	205
6MW	OID41563	NTPCR	Q9BSD7	ageSexBMIDiabCADAfibSmokEGFR	-0.00522686	0.0545849	-0.0957565	0.923812	0.998943	205
6MW	OID41564	NTRK1	P04629	ageSexBMIDiabCADAfibSmokEGFR	0.0136287	0.0554093	0.245964	0.805969	0.995941	205
6MW	OID41565	NUDT14	O95848	ageSexBMIDiabCADAfibSmokEGFR	-0.026121	0.0551209	-0.473885	0.636112	0.984299	205
6MW	OID41566	NUDT7	P0C024	ageSexBMIDiabCADAfibSmokEGFR	0.0475646	0.0547757	0.868353	0.386269	0.927685	205
6MW	OID41567	NUFIP2	Q7Z417	ageSexBMIDiabCADAfibSmokEGFR	0.0268968	0.0544158	0.494282	0.621663	0.984299	205
6MW	OID41568	NUPR1	O60356	ageSexBMIDiabCADAfibSmokEGFR	-0.111065	0.0531877	-2.08817	0.0380809	0.502877	205
6MW	OID41569	NXNL1	Q96CM4	ageSexBMIDiabCADAfibSmokEGFR	-0.0220539	0.0544386	-0.405116	0.685836	0.989103	205
6MW	OID41570	OBSCN	Q5VST9	ageSexBMIDiabCADAfibSmokEGFR	0.018039	0.0544952	0.33102	0.740985	0.991422	205
6MW	OID41571	ODAD4	Q96NG3	ageSexBMIDiabCADAfibSmokEGFR	-0.0227083	0.0547152	-0.415028	0.678578	0.989103	205
6MW	OID41572	OGG1	O15527	ageSexBMIDiabCADAfibSmokEGFR	-0.0197781	0.0556253	-0.35556	0.722555	0.989103	205
6MW	OID41573	OLFM2	O95897	ageSexBMIDiabCADAfibSmokEGFR	0.0378016	0.0552776	0.683849	0.494882	0.952062	205
6MW	OID41574	OS9	Q13438	ageSexBMIDiabCADAfibSmokEGFR	0.00587824	0.054306	0.108243	0.913914	0.998943	205
6MW	OID41575	OSER1	Q9NX31	ageSexBMIDiabCADAfibSmokEGFR	0.00194192	0.0545357	0.0356081	0.971631	0.998943	205
6MW	OID41576	OTUB1	Q96FW1	ageSexBMIDiabCADAfibSmokEGFR	0.0957091	0.0550755	1.73778	0.0838282	0.660768	205
6MW	OID41577	OTUD4	Q01804	ageSexBMIDiabCADAfibSmokEGFR	0.00761851	0.0538242	0.141544	0.887586	0.995941	205
6MW	OID41578	OVGP1	Q12889	ageSexBMIDiabCADAfibSmokEGFR	-0.0289694	0.0562788	-0.514748	0.607312	0.981869	205
6MW	OID41579	P3H4	Q92791	ageSexBMIDiabCADAfibSmokEGFR	-0.121924	0.0541029	-2.25356	0.025337	0.442161	205
6MW	OID41580	PABPC4L	P0CB38	ageSexBMIDiabCADAfibSmokEGFR	0.0497382	0.0551281	0.90223	0.368048	0.920229	205
6MW	OID41581	PACRGL	Q8N7B6	ageSexBMIDiabCADAfibSmokEGFR	0.11917	0.0543011	2.19462	0.0293718	0.457874	205
6MW	OID41582	PACSIN3	Q9UKS6	ageSexBMIDiabCADAfibSmokEGFR	-0.0450143	0.0542153	-0.830289	0.407391	0.93347	205
6MW	OID41583	PAGE3	Q5JUK9	ageSexBMIDiabCADAfibSmokEGFR	-0.0482178	0.0542937	-0.888092	0.375585	0.926085	205
6MW	OID41584	PARD3B	Q8TEW8	ageSexBMIDiabCADAfibSmokEGFR	0.0660112	0.0542331	1.21718	0.225008	0.836567	205
6MW	OID41585	PARD6B	Q9BYG5	ageSexBMIDiabCADAfibSmokEGFR	-0.0604906	0.0539104	-1.12206	0.263217	0.857694	205
6MW	OID41586	PARN	O95453	ageSexBMIDiabCADAfibSmokEGFR	-0.0191326	0.0536634	-0.35653	0.721829	0.989103	205
6MW	OID41587	PARP10	Q53GL7	ageSexBMIDiabCADAfibSmokEGFR	-0.0298332	0.0543961	-0.548443	0.584015	0.977477	205
6MW	OID41588	PARP8	Q8N3A8	ageSexBMIDiabCADAfibSmokEGFR	0.0622678	0.0542531	1.14773	0.252486	0.854562	205
6MW	OID41589	PARPBP	Q9NWS1	ageSexBMIDiabCADAfibSmokEGFR	-0.138907	0.053545	-2.59421	0.0102007	0.31021	205
6MW	OID41590	PATJ	Q8NI35	ageSexBMIDiabCADAfibSmokEGFR	0.00391917	0.0552845	0.070891	0.943557	0.998943	205
6MW	OID41591	PBK	Q96KB5	ageSexBMIDiabCADAfibSmokEGFR	-0.102455	0.0541601	-1.8917	0.0600131	0.600098	205
6MW	OID41592	PBX1	P40424	ageSexBMIDiabCADAfibSmokEGFR	0.0802652	0.0545202	1.47221	0.142576	0.744883	205
6MW	OID41593	PCDH10	Q9P2E7	ageSexBMIDiabCADAfibSmokEGFR	0.0427372	0.0547711	0.780287	0.436168	0.94286	205
6MW	OID41594	PCDHA1	Q9Y5I3	ageSexBMIDiabCADAfibSmokEGFR	0.0383385	0.0552038	0.694491	0.488201	0.950955	205
6MW	OID41595	PCNA	P12004	ageSexBMIDiabCADAfibSmokEGFR	0.126355	0.0539106	2.34378	0.0200964	0.397707	205
6MW	OID41596	PCYT1A	P49585	ageSexBMIDiabCADAfibSmokEGFR	-0.0232	0.0552663	-0.419785	0.675105	0.989103	205
6MW	OID41597	PDC	P20941	ageSexBMIDiabCADAfibSmokEGFR	-0.00371344	0.0549308	-0.0676021	0.946172	0.998943	205
6MW	OID41598	PDCD2	Q16342	ageSexBMIDiabCADAfibSmokEGFR	0.00587707	0.0547535	0.107337	0.914632	0.998943	205
6MW	OID41599	PDCL	Q13371	ageSexBMIDiabCADAfibSmokEGFR	0.0396964	0.0543734	0.73007	0.466223	0.950955	205
6MW	OID41600	PDE1A	P54750	ageSexBMIDiabCADAfibSmokEGFR	0.0671822	0.0550502	1.22038	0.223795	0.836567	205
6MW	OID41601	PDE2A	O00408	ageSexBMIDiabCADAfibSmokEGFR	-0.0473332	0.0554217	-0.854055	0.394122	0.927781	205
6MW	OID41602	PDE4DIP	Q5VU43	ageSexBMIDiabCADAfibSmokEGFR	-0.0298061	0.0554726	-0.537311	0.591665	0.977477	205
6MW	OID41603	PDE6B	P35913	ageSexBMIDiabCADAfibSmokEGFR	0.0437301	0.0543053	0.805264	0.421648	0.936101	205
6MW	OID41604	PDXDC2P	Q6P474	ageSexBMIDiabCADAfibSmokEGFR	-0.00595013	0.0551179	-0.107953	0.914144	0.998943	205
6MW	OID41605	PDZD4	Q76G19	ageSexBMIDiabCADAfibSmokEGFR	0.0251409	0.0542128	0.463744	0.643348	0.984563	205
6MW	OID41606	PDZRN4	Q6ZMN7	ageSexBMIDiabCADAfibSmokEGFR	0.067726	0.0540331	1.25342	0.211555	0.834312	205
6MW	OID41607	PEAK1	Q9H792	ageSexBMIDiabCADAfibSmokEGFR	0.124801	0.0537497	2.3219	0.0212711	0.398948	205
6MW	OID41608	PGM3	O95394	ageSexBMIDiabCADAfibSmokEGFR	-0.0593945	0.0543687	-1.09244	0.275987	0.859799	205
6MW	OID41609	PHACTR1	Q9C0D0	ageSexBMIDiabCADAfibSmokEGFR	-0.0172106	0.0551671	-0.311972	0.755395	0.99179	205
6MW	OID41610	PHC2	Q8IXK0	ageSexBMIDiabCADAfibSmokEGFR	-0.0102184	0.0544113	-0.187799	0.851229	0.995941	205
6MW	OID41611	PHF12	Q96QT6	ageSexBMIDiabCADAfibSmokEGFR	-0.0557374	0.0548056	-1.017	0.310413	0.890703	205
6MW	OID41612	PHF20L1	A8MW92	ageSexBMIDiabCADAfibSmokEGFR	-0.10559	0.0546696	-1.93142	0.0548802	0.587568	205
6MW	OID41613	PHF21B	Q96EK2	ageSexBMIDiabCADAfibSmokEGFR	0.0930432	0.0555829	1.67395	0.095743	0.676428	205
6MW	OID41614	PHF24	Q9UPV7	ageSexBMIDiabCADAfibSmokEGFR	0.101592	0.0536271	1.89442	0.0596496	0.600098	205
6MW	OID41615	PHLDA3	Q9Y5J5	ageSexBMIDiabCADAfibSmokEGFR	0.125464	0.0537514	2.33415	0.0206059	0.397707	205
6MW	OID41616	PHOX2A	O14813	ageSexBMIDiabCADAfibSmokEGFR	-0.0187101	0.0547392	-0.341805	0.732866	0.991422	205
6MW	OID41617	PIWIL4	Q7Z3Z4	ageSexBMIDiabCADAfibSmokEGFR	-0.0535103	0.0543214	-0.985069	0.325811	0.902623	205
6MW	OID41618	PJA1	Q8NG27	ageSexBMIDiabCADAfibSmokEGFR	0.00600211	0.0552213	0.108692	0.913559	0.998943	205
6MW	OID41619	PLCD1	P51178	ageSexBMIDiabCADAfibSmokEGFR	0.0221925	0.0539746	0.411165	0.681403	0.989103	205
6MW	OID41620	PLCD4	Q9BRC7	ageSexBMIDiabCADAfibSmokEGFR	-0.00788252	0.0542628	-0.145266	0.884651	0.995941	205
6MW	OID41621	PLCG1	P19174	ageSexBMIDiabCADAfibSmokEGFR	0.0394929	0.0549685	0.718463	0.473332	0.950955	205
6MW	OID41622	PLCH1	Q4KWH8	ageSexBMIDiabCADAfibSmokEGFR	-0.104043	0.0546908	-1.90238	0.0585952	0.597877	205
6MW	OID41623	PLCL1	Q15111	ageSexBMIDiabCADAfibSmokEGFR	0.0791295	0.0549538	1.43993	0.151491	0.762742	205
6MW	OID41624	PLEKHA4	Q9H4M7	ageSexBMIDiabCADAfibSmokEGFR	0.081695	0.0542948	1.50466	0.134031	0.7372	205
6MW	OID41625	PLEKHD1	A6NEE1	ageSexBMIDiabCADAfibSmokEGFR	0.0139166	0.0541258	0.257116	0.79736	0.995941	205
6MW	OID41626	PLEKHF1	Q96S99	ageSexBMIDiabCADAfibSmokEGFR	-0.0361708	0.0548244	-0.659758	0.510188	0.958602	205
6MW	OID41627	PLEKHG2	Q9H7P9	ageSexBMIDiabCADAfibSmokEGFR	0.030345	0.0543194	0.55864	0.577048	0.977477	205
6MW	OID41628	PLEKHG5	O94827	ageSexBMIDiabCADAfibSmokEGFR	-0.00871446	0.0539825	-0.161431	0.871921	0.995941	205
6MW	OID41629	PLEKHH1	Q9ULM0	ageSexBMIDiabCADAfibSmokEGFR	0.0747529	0.0539093	1.38664	0.167134	0.786495	205
6MW	OID41630	PLEKHH2	Q8IVE3	ageSexBMIDiabCADAfibSmokEGFR	-0.0425544	0.0538426	-0.790349	0.430284	0.942252	205
6MW	OID41631	PLK2	Q9NYY3	ageSexBMIDiabCADAfibSmokEGFR	0.0465612	0.0539063	0.863743	0.38879	0.927781	205
6MW	OID41632	PLOD3	O60568	ageSexBMIDiabCADAfibSmokEGFR	-0.0751541	0.0552899	-1.35927	0.17563	0.802164	205
6MW	OID41633	PLRG1	O43660	ageSexBMIDiabCADAfibSmokEGFR	-0.00803906	0.0555841	-0.144629	0.885153	0.995941	205
6MW	OID41634	PLS3	P13797	ageSexBMIDiabCADAfibSmokEGFR	-0.0395069	0.0547141	-0.722062	0.471122	0.950955	205
6MW	OID41635	PLXNA2	O75051	ageSexBMIDiabCADAfibSmokEGFR	0.0377042	0.0548067	0.687949	0.492302	0.952062	205
6MW	OID41636	PNMA8A	Q86V59	ageSexBMIDiabCADAfibSmokEGFR	0.0324264	0.0552069	0.587361	0.557641	0.969686	205
6MW	OID41637	POC1B	Q8TC44	ageSexBMIDiabCADAfibSmokEGFR	0.00559495	0.0544738	0.102709	0.918299	0.998943	205
6MW	OID41638	POGLUT1	Q8NBL1	ageSexBMIDiabCADAfibSmokEGFR	0.0641669	0.0549257	1.16825	0.244133	0.849387	205
6MW	OID41639	POLB	P06746	ageSexBMIDiabCADAfibSmokEGFR	0.0145388	0.054359	0.26746	0.789398	0.994969	205
6MW	OID41640	POLD3	Q15054	ageSexBMIDiabCADAfibSmokEGFR	0.0238491	0.0551049	0.432794	0.665643	0.988731	205
6MW	OID41641	POLD4	Q9HCU8	ageSexBMIDiabCADAfibSmokEGFR	0.044524	0.0543806	0.818748	0.41393	0.933983	205
6MW	OID41642	POLDIP3	Q9BY77	ageSexBMIDiabCADAfibSmokEGFR	-0.0166665	0.0554377	-0.300635	0.764013	0.99179	205
6MW	OID41643	POLR3D	P05423	ageSexBMIDiabCADAfibSmokEGFR	-0.0186104	0.0547515	-0.339907	0.734292	0.991422	205
6MW	OID41644	POTEA	Q6S8J7	ageSexBMIDiabCADAfibSmokEGFR	0.12352	0.0531578	2.32365	0.0211747	0.398574	205
6MW	OID41645	POTEC	B2RU33	ageSexBMIDiabCADAfibSmokEGFR	-0.0166351	0.0538573	-0.308874	0.757747	0.99179	205
6MW	OID41646	POTEKP	Q9BYX7	ageSexBMIDiabCADAfibSmokEGFR	-0.0950474	0.0547748	-1.73524	0.0842782	0.660768	205
6MW	OID41647	POTEM	A6NI47	ageSexBMIDiabCADAfibSmokEGFR	0.015039	0.0545219	0.275835	0.782967	0.993734	205
6MW	OID41648	POU2F3	Q9UKI9	ageSexBMIDiabCADAfibSmokEGFR	-0.039838	0.0538426	-0.739897	0.460252	0.950955	205
6MW	OID41649	PPA2	Q9H2U2	ageSexBMIDiabCADAfibSmokEGFR	0.0131894	0.0545155	0.241939	0.809082	0.995941	205
6MW	OID41650	PPFIA1	Q13136	ageSexBMIDiabCADAfibSmokEGFR	-0.0410355	0.0627397	-0.654059	0.513844	0.958727	205
6MW	OID41651	PPFIA4	O75335	ageSexBMIDiabCADAfibSmokEGFR	-0.0417455	0.0557644	-0.748605	0.454997	0.950955	205
6MW	OID41652	PPFIBP1	Q86W92	ageSexBMIDiabCADAfibSmokEGFR	-0.0432586	0.0566655	-0.763403	0.446146	0.950317	205
6MW	OID41653	PPFIBP2	Q8ND30	ageSexBMIDiabCADAfibSmokEGFR	0.0432545	0.0549743	0.786814	0.432346	0.942759	205
6MW	OID41654	PPP1R13B	Q96KQ4	ageSexBMIDiabCADAfibSmokEGFR	0.0368675	0.0545536	0.675803	0.499967	0.953484	205
6MW	OID41655	PPP1R1A	Q13522	ageSexBMIDiabCADAfibSmokEGFR	0.00737776	0.0644607	0.114454	0.908996	0.998943	205
6MW	OID41656	PPP1R1C	Q8WVI7	ageSexBMIDiabCADAfibSmokEGFR	-0.0620623	0.0545256	-1.13822	0.256424	0.854562	205
6MW	OID41657	PPP1R2P1	Q96PQ5	ageSexBMIDiabCADAfibSmokEGFR	-0.00237591	0.0544431	-0.0436403	0.965236	0.998943	205
6MW	OID41658	PPP1R35	Q8TAP8	ageSexBMIDiabCADAfibSmokEGFR	0.0803764	0.056306	1.42749	0.155038	0.769872	205
6MW	OID41659	PPP1R3B	Q86XI6	ageSexBMIDiabCADAfibSmokEGFR	0.00959451	0.0544004	0.176368	0.860188	0.995941	205
6MW	OID41660	PPP1R7	Q15435	ageSexBMIDiabCADAfibSmokEGFR	0.0270861	0.0548657	0.49368	0.622088	0.984299	205
6MW	OID41661	PPP4R4	Q6NUP7	ageSexBMIDiabCADAfibSmokEGFR	-0.000117924	0.0556447	-0.00211924	0.998311	0.999427	205
6MW	OID41662	PPP6R2	O75170	ageSexBMIDiabCADAfibSmokEGFR	0.0147101	0.0551752	0.266607	0.790053	0.994969	205
6MW	OID41663	PRDM11	Q9NQV5	ageSexBMIDiabCADAfibSmokEGFR	-0.045452	0.0538195	-0.844527	0.39941	0.927781	205
6MW	OID41664	PRDM2	Q13029	ageSexBMIDiabCADAfibSmokEGFR	-0.0719579	0.0550343	-1.30751	0.192579	0.820594	205
6MW	OID41665	PRIM1	P49642	ageSexBMIDiabCADAfibSmokEGFR	-0.0506188	0.0544502	-0.929634	0.35371	0.913941	205
6MW	OID41666	PRKCI	P41743	ageSexBMIDiabCADAfibSmokEGFR	0.000101672	0.0545775	0.00186289	0.998516	0.999427	205
6MW	OID41667	PRKN	O60260	ageSexBMIDiabCADAfibSmokEGFR	0.0910961	0.0560914	1.62406	0.105977	0.69687	205
6MW	OID41668	PRMT3	O60678	ageSexBMIDiabCADAfibSmokEGFR	-0.0623601	0.0547755	-1.13847	0.256323	0.854562	205
6MW	OID41669	PRR14L	Q5THK1	ageSexBMIDiabCADAfibSmokEGFR	0.0481474	0.0545458	0.882696	0.378487	0.926085	205
6MW	OID41670	PRR15L	Q9BU68	ageSexBMIDiabCADAfibSmokEGFR	-0.086228	0.0596829	-1.44477	0.150128	0.762742	205
6MW	OID41672	PRR32	B1ATL7	ageSexBMIDiabCADAfibSmokEGFR	-0.0120985	0.0539301	-0.224336	0.82273	0.995941	205
6MW	OID41673	PRR35	P0CG20	ageSexBMIDiabCADAfibSmokEGFR	0.0537762	0.05581	0.963558	0.336461	0.906571	205
6MW	OID41674	PRRG1	O14668	ageSexBMIDiabCADAfibSmokEGFR	-0.0657233	0.0545828	-1.2041	0.23001	0.840502	205
6MW	OID41675	PTPN11	Q06124	ageSexBMIDiabCADAfibSmokEGFR	0.0112901	0.0554741	0.20352	0.838941	0.995941	205
6MW	OID41676	PTPN14	Q15678	ageSexBMIDiabCADAfibSmokEGFR	-0.040064	0.055495	-0.721939	0.471197	0.950955	205
6MW	OID41677	PTPN2	P17706	ageSexBMIDiabCADAfibSmokEGFR	-0.0222387	0.0544493	-0.40843	0.683407	0.989103	205
6MW	OID41678	PTPN20	Q4JDL3	ageSexBMIDiabCADAfibSmokEGFR	0.0103771	0.0542981	0.191114	0.848635	0.995941	205
6MW	OID41679	PTPRA	P18433	ageSexBMIDiabCADAfibSmokEGFR	-0.0592862	0.0546373	-1.08509	0.279223	0.860077	205
6MW	OID41680	PXDC1	Q5TGL8	ageSexBMIDiabCADAfibSmokEGFR	0.113696	0.0560978	2.02674	0.0440504	0.531697	205
6MW	OID41681	PYCR2	Q96C36	ageSexBMIDiabCADAfibSmokEGFR	-0.0671351	0.0542975	-1.23643	0.217786	0.835411	205
6MW	OID41682	QRICH2	Q9H0J4	ageSexBMIDiabCADAfibSmokEGFR	0.0291203	0.0552738	0.526838	0.598905	0.979514	205
6MW	OID41683	QSER1	Q2KHR3	ageSexBMIDiabCADAfibSmokEGFR	-0.0936072	0.0542116	-1.7267	0.0858051	0.661532	205
6MW	OID41684	QSOX2	Q6ZRP7	ageSexBMIDiabCADAfibSmokEGFR	0.0327485	0.05474	0.598255	0.550364	0.967742	205
6MW	OID41685	R3HCC1	Q9Y3T6	ageSexBMIDiabCADAfibSmokEGFR	-0.0164657	0.0557758	-0.295212	0.768146	0.99179	205
6MW	OID41686	R3HCC1L	Q7Z5L2	ageSexBMIDiabCADAfibSmokEGFR	0.0163525	0.0553321	0.295535	0.7679	0.99179	205
6MW	OID41687	RAB11A	P62491	ageSexBMIDiabCADAfibSmokEGFR	-0.0589227	0.0543823	-1.08349	0.279929	0.860077	205
6MW	OID41688	RAB11FIP5	Q9BXF6	ageSexBMIDiabCADAfibSmokEGFR	0.0393427	0.0555317	0.708473	0.479498	0.950955	205
6MW	OID41689	RAB39A	Q14964	ageSexBMIDiabCADAfibSmokEGFR	-0.0568088	0.054345	-1.04534	0.297162	0.875369	205
6MW	OID41690	RAB3C	Q96E17	ageSexBMIDiabCADAfibSmokEGFR	-0.111379	0.0541386	-2.0573	0.0409883	0.520219	205
6MW	OID41691	RABL2B	Q9UNT1	ageSexBMIDiabCADAfibSmokEGFR	-0.0170625	0.0542914	-0.314277	0.753647	0.99179	205
6MW	OID41692	RAD51AP1	Q96B01	ageSexBMIDiabCADAfibSmokEGFR	0.00398288	0.0551285	0.0722473	0.942479	0.998943	205
6MW	OID41693	RAD51AP2	Q09MP3	ageSexBMIDiabCADAfibSmokEGFR	-0.00314045	0.0542246	-0.0579156	0.953875	0.998943	205
6MW	OID41694	RADIL	Q96JH8	ageSexBMIDiabCADAfibSmokEGFR	-0.100834	0.0542908	-1.85729	0.0647776	0.616333	205
6MW	OID41696	RALGPS2	Q86X27	ageSexBMIDiabCADAfibSmokEGFR	0.0232857	0.0542876	0.428932	0.668446	0.988731	205
6MW	OID41697	RANGRF	Q9HD47	ageSexBMIDiabCADAfibSmokEGFR	-0.0581648	0.054436	-1.0685	0.286616	0.867967	205
6MW	OID41698	RAPGEF6	Q8TEU7	ageSexBMIDiabCADAfibSmokEGFR	0.0386648	0.0547732	0.705907	0.481089	0.950955	205
6MW	OID41701	RASSF10	A6NK89	ageSexBMIDiabCADAfibSmokEGFR	0.0795608	0.0540789	1.4712	0.14285	0.745438	205
6MW	OID41702	RASSF5	Q8WWW0	ageSexBMIDiabCADAfibSmokEGFR	0.0567535	0.0549474	1.03287	0.302945	0.884239	205
6MW	OID41703	RASSF7	Q02833	ageSexBMIDiabCADAfibSmokEGFR	0.0865853	0.0552132	1.5682	0.118456	0.716594	205
6MW	OID41704	RAX	Q9Y2V3	ageSexBMIDiabCADAfibSmokEGFR	-0.00349123	0.0541054	-0.0645264	0.948617	0.998943	205
6MW	OID41705	RBBP5	Q15291	ageSexBMIDiabCADAfibSmokEGFR	-0.0341672	0.0544735	-0.627226	0.531244	0.96116	205
6MW	OID41706	RBM20	Q5T481	ageSexBMIDiabCADAfibSmokEGFR	-0.000698503	0.0540017	-0.0129348	0.989693	0.999106	205
6MW	OID41707	RBM22	Q9NW64	ageSexBMIDiabCADAfibSmokEGFR	0.0417961	0.0543657	0.768795	0.442945	0.949636	205
6MW	OID41708	RBM27	Q9P2N5	ageSexBMIDiabCADAfibSmokEGFR	0.0932936	0.0556924	1.67516	0.0955057	0.675667	205
6MW	OID41709	RBM33	Q96EV2	ageSexBMIDiabCADAfibSmokEGFR	-0.0304885	0.0560745	-0.543714	0.58726	0.977477	205
6MW	OID41710	RBMS3	Q6XE24	ageSexBMIDiabCADAfibSmokEGFR	0.042554	0.0547579	0.777129	0.438024	0.944524	205
6MW	OID41711	RCSD1	Q6JBY9	ageSexBMIDiabCADAfibSmokEGFR	-0.061993	0.0538636	-1.15093	0.251172	0.854562	205
6MW	OID41712	REM2	Q8IYK8	ageSexBMIDiabCADAfibSmokEGFR	0.0400235	0.055143	0.725813	0.468824	0.950955	205
6MW	OID41713	REPS2	Q8NFH8	ageSexBMIDiabCADAfibSmokEGFR	-0.0459908	0.0554857	-0.828877	0.408188	0.93347	205
6MW	OID41714	RFC1	P35251	ageSexBMIDiabCADAfibSmokEGFR	0.0485729	0.0545843	0.889869	0.374633	0.926085	205
6MW	OID41715	RFTN1	Q14699	ageSexBMIDiabCADAfibSmokEGFR	0.0284068	0.056219	0.505289	0.613926	0.982207	205
6MW	OID41716	RFX5	P48382	ageSexBMIDiabCADAfibSmokEGFR	0.0883832	0.0546934	1.61598	0.107716	0.699365	205
6MW	OID41717	RGS3	P49796	ageSexBMIDiabCADAfibSmokEGFR	0.120287	0.0533617	2.25418	0.025297	0.442161	205
6MW	OID41718	RGS4	P49798	ageSexBMIDiabCADAfibSmokEGFR	-0.0725969	0.0543054	-1.33683	0.182837	0.807983	205
6MW	OID41719	RGS6	P49758	ageSexBMIDiabCADAfibSmokEGFR	-0.0480435	0.0552834	-0.869041	0.385893	0.927541	205
6MW	OID41720	RHEX	Q6ZWK4	ageSexBMIDiabCADAfibSmokEGFR	0.0327225	0.0550509	0.594404	0.552931	0.968093	205
6MW	OID41721	RHOBTB1	O94844	ageSexBMIDiabCADAfibSmokEGFR	-0.0180876	0.0549225	-0.32933	0.74226	0.991422	205
6MW	OID41722	RIBC1	Q8N443	ageSexBMIDiabCADAfibSmokEGFR	-0.062441	0.0541733	-1.15262	0.250479	0.854562	205
6MW	OID41724	RINT1	Q6NUQ1	ageSexBMIDiabCADAfibSmokEGFR	-0.0156404	0.0579849	-0.269733	0.787651	0.994727	205
6MW	OID41725	RIOK2	Q9BVS4	ageSexBMIDiabCADAfibSmokEGFR	-0.0597016	0.0557199	-1.07146	0.285287	0.86734	205
6MW	OID41726	RIPOR2	Q9Y4F9	ageSexBMIDiabCADAfibSmokEGFR	-0.0174946	0.0549103	-0.318603	0.750368	0.99179	205
6MW	OID41727	RITA1	Q96K30	ageSexBMIDiabCADAfibSmokEGFR	-0.000937694	0.0558056	-0.0168029	0.986611	0.999106	205
6MW	OID41728	RLBP1	P12271	ageSexBMIDiabCADAfibSmokEGFR	0.00696179	0.0550879	0.126376	0.899565	0.99814	205
6MW	OID41729	RLN3	Q8WXF3	ageSexBMIDiabCADAfibSmokEGFR	-0.0597899	0.0541815	-1.10351	0.271166	0.859799	205
6MW	OID41730	RNASE9	P60153	ageSexBMIDiabCADAfibSmokEGFR	-0.0575442	0.0542521	-1.06068	0.290146	0.868441	205
6MW	OID41731	RND3	P61587	ageSexBMIDiabCADAfibSmokEGFR	-0.0399354	0.0541791	-0.7371	0.461947	0.950955	205
6MW	OID41732	RNF10	Q8N5U6	ageSexBMIDiabCADAfibSmokEGFR	0.0147031	0.0551746	0.266483	0.790149	0.994969	205
6MW	OID41733	RNF141	Q8WVD5	ageSexBMIDiabCADAfibSmokEGFR	0.0692756	0.0544129	1.27315	0.204481	0.830743	205
6MW	OID41734	RNF213	Q63HN8	ageSexBMIDiabCADAfibSmokEGFR	-9.49649e-05	0.0549932	-0.00172685	0.998624	0.999427	205
6MW	OID41735	RNF214	Q8ND24	ageSexBMIDiabCADAfibSmokEGFR	0.0178664	0.0553539	0.322767	0.747217	0.99179	205
6MW	OID41736	RNF227	A6NIN4	ageSexBMIDiabCADAfibSmokEGFR	0.000365223	0.0554095	0.00659134	0.994748	0.999427	205
6MW	OID41737	RNPC3	Q96LT9	ageSexBMIDiabCADAfibSmokEGFR	0.0624563	0.0545565	1.1448	0.253696	0.854562	205
6MW	OID41738	ROBO3	Q96MS0	ageSexBMIDiabCADAfibSmokEGFR	0.0308254	0.0549666	0.560803	0.575576	0.977477	205
6MW	OID41739	RP1	P56715	ageSexBMIDiabCADAfibSmokEGFR	0.0738391	0.0541773	1.36292	0.174481	0.800632	205
6MW	OID41740	RPEL1	Q2QD12	ageSexBMIDiabCADAfibSmokEGFR	0.0050561	0.0540403	0.0935617	0.925553	0.998943	205
6MW	OID41741	RPF1	Q9H9Y2	ageSexBMIDiabCADAfibSmokEGFR	0.0267339	0.0540009	0.495063	0.621113	0.984299	205
6MW	OID41742	RPGRIP1L	Q68CZ1	ageSexBMIDiabCADAfibSmokEGFR	0.0862984	0.0541462	1.5938	0.112599	0.711628	205
6MW	OID41743	RPH3AL	Q9UNE2	ageSexBMIDiabCADAfibSmokEGFR	-0.0493523	0.0545689	-0.904403	0.366897	0.919466	205
6MW	OID41744	RPP30	P78346	ageSexBMIDiabCADAfibSmokEGFR	0.00505289	0.0543543	0.0929621	0.926029	0.998943	205
6MW	OID41745	RPRD1A	Q96P16	ageSexBMIDiabCADAfibSmokEGFR	-0.0176017	0.0543284	-0.323987	0.746295	0.99179	205
6MW	OID41746	RPS12	P25398	ageSexBMIDiabCADAfibSmokEGFR	0.0331392	0.0551246	0.601169	0.548426	0.966549	205
6MW	OID41747	RRN3	Q9NYV6	ageSexBMIDiabCADAfibSmokEGFR	-0.00825519	0.0541487	-0.152454	0.878986	0.995941	205
6MW	OID41749	RSAD2	Q8WXG1	ageSexBMIDiabCADAfibSmokEGFR	0.00829806	0.0546449	0.151854	0.879459	0.995941	205
6MW	OID41750	RSPH4A	Q5TD94	ageSexBMIDiabCADAfibSmokEGFR	-0.0580178	0.0555696	-1.04406	0.297752	0.875529	205
6MW	OID41751	RSRC1	Q96IZ7	ageSexBMIDiabCADAfibSmokEGFR	0.0777946	0.055652	1.39788	0.163738	0.781805	205
6MW	OID41752	RSRP1	Q9BUV0	ageSexBMIDiabCADAfibSmokEGFR	0.0875431	0.0549648	1.59271	0.112844	0.712312	205
6MW	OID41753	RTF2	Q9BY42	ageSexBMIDiabCADAfibSmokEGFR	0.071123	0.0537252	1.32383	0.18711	0.81312	205
6MW	OID41754	RTN4RL2	Q86UN3	ageSexBMIDiabCADAfibSmokEGFR	-0.0120742	0.0545752	-0.221239	0.825138	0.995941	205
6MW	OID41755	RTP4	Q96DX8	ageSexBMIDiabCADAfibSmokEGFR	-0.067977	0.0551125	-1.23342	0.218903	0.836191	205
6MW	OID41756	RUBCNL	Q9H714	ageSexBMIDiabCADAfibSmokEGFR	-0.0187162	0.0550242	-0.340145	0.734114	0.991422	205
6MW	OID41757	RUNDC3A	Q59EK9	ageSexBMIDiabCADAfibSmokEGFR	0.00944539	0.0541065	0.17457	0.861598	0.995941	205
6MW	OID41758	RUSC1	Q9BVN2	ageSexBMIDiabCADAfibSmokEGFR	-0.0435568	0.0546471	-0.797056	0.426388	0.938846	205
6MW	OID41759	RWDD3	Q9Y3V2	ageSexBMIDiabCADAfibSmokEGFR	0.0720455	0.0539192	1.33618	0.183049	0.807983	205
6MW	OID41760	RYK	P34925	ageSexBMIDiabCADAfibSmokEGFR	0.0345033	0.0565569	0.610063	0.54253	0.963437	205
6MW	OID41761	S100A5	P33763	ageSexBMIDiabCADAfibSmokEGFR	0.0832067	0.0539607	1.54199	0.124698	0.731603	205
6MW	OID41762	S100Z	Q8WXG8	ageSexBMIDiabCADAfibSmokEGFR	0.0686208	0.0543435	1.26272	0.208197	0.831292	205
6MW	OID41763	SALL4	Q9UJQ4	ageSexBMIDiabCADAfibSmokEGFR	-0.0848873	0.0552756	-1.53571	0.126231	0.731925	205
6MW	OID41764	SAMD12	Q8N8I0	ageSexBMIDiabCADAfibSmokEGFR	-0.0258203	0.054187	-0.476504	0.634249	0.984299	205
6MW	OID41765	SAMD13	Q5VXD3	ageSexBMIDiabCADAfibSmokEGFR	0.0548541	0.0552092	0.993568	0.321664	0.897836	205
6MW	OID41766	SAMD8	Q96LT4	ageSexBMIDiabCADAfibSmokEGFR	-0.024352	0.0549515	-0.443154	0.658146	0.988571	205
6MW	OID41767	SANBR	Q6NSI8	ageSexBMIDiabCADAfibSmokEGFR	-0.115072	0.0541543	-2.12489	0.0348553	0.485338	205
6MW	OID41768	SBDS	Q9Y3A5	ageSexBMIDiabCADAfibSmokEGFR	-0.0218861	0.0543972	-0.402338	0.687876	0.989103	205
6MW	OID41769	SBF2	Q86WG5	ageSexBMIDiabCADAfibSmokEGFR	-0.117638	0.0536114	-2.19427	0.0293972	0.457874	205
6MW	OID41770	SCUBE3	Q8IX30	ageSexBMIDiabCADAfibSmokEGFR	0.0494492	0.0545262	0.90689	0.365584	0.919466	205
6MW	OID41771	SDHA	P31040	ageSexBMIDiabCADAfibSmokEGFR	-0.105931	0.0565357	-1.87371	0.0624666	0.605392	205
6MW	OID41772	SDHAF3	Q9NRP4	ageSexBMIDiabCADAfibSmokEGFR	-0.0778714	0.055273	-1.40885	0.160472	0.776325	205
6MW	OID41773	SDHAF4	Q5VUM1	ageSexBMIDiabCADAfibSmokEGFR	-0.0571685	0.0590257	-0.968535	0.333977	0.904607	205
6MW	OID41774	SDR16C5	Q8N3Y7	ageSexBMIDiabCADAfibSmokEGFR	-0.159569	0.0533037	-2.99357	0.00311422	0.228698	205
6MW	OID41775	SDSL	Q96GA7	ageSexBMIDiabCADAfibSmokEGFR	0.0196925	0.0550715	0.35758	0.721044	0.989103	205
6MW	OID41776	SEC13	P55735	ageSexBMIDiabCADAfibSmokEGFR	0.0140864	0.0546304	0.257848	0.796796	0.995941	205
6MW	OID41777	SEC14L2	O76054	ageSexBMIDiabCADAfibSmokEGFR	-0.0560808	0.0542407	-1.03392	0.302452	0.883961	205
6MW	OID41778	SEMA6B	Q9H3T3	ageSexBMIDiabCADAfibSmokEGFR	-0.0371193	0.0547433	-0.678061	0.498537	0.953317	205
6MW	OID41779	SENP2	Q9HC62	ageSexBMIDiabCADAfibSmokEGFR	0.04119	0.0557703	0.738564	0.46106	0.950955	205
6MW	OID41780	SENP8	Q96LD8	ageSexBMIDiabCADAfibSmokEGFR	0.027404	0.0549089	0.499081	0.618285	0.983887	205
6MW	OID41781	SEPTIN10	Q9P0V9	ageSexBMIDiabCADAfibSmokEGFR	0.0173695	0.0581874	0.298509	0.765632	0.99179	205
6MW	OID41782	SEPTIN14	Q6ZU15	ageSexBMIDiabCADAfibSmokEGFR	-0.0407948	0.0546431	-0.746569	0.456223	0.950955	205
6MW	OID41783	SERF1A_SERF1B	O75920	ageSexBMIDiabCADAfibSmokEGFR	-0.00520838	0.0569819	-0.0914041	0.927265	0.998943	205
6MW	OID41784	SERTAD1	Q9UHV2	ageSexBMIDiabCADAfibSmokEGFR	-0.0193917	0.0546595	-0.354773	0.723143	0.989103	205
6MW	OID41785	SERTAD4	Q9NUC0	ageSexBMIDiabCADAfibSmokEGFR	-0.056588	0.0542334	-1.04342	0.298047	0.875529	205
6MW	OID41786	SESTD1	Q86VW0	ageSexBMIDiabCADAfibSmokEGFR	-0.0367559	0.0562083	-0.653923	0.513932	0.958727	205
6MW	OID41787	SETBP1	Q9Y6X0	ageSexBMIDiabCADAfibSmokEGFR	-0.0710016	0.0551181	-1.28817	0.199212	0.826325	205
6MW	OID41788	SETD5	Q9C0A6	ageSexBMIDiabCADAfibSmokEGFR	0.089778	0.0550246	1.6316	0.104378	0.69547	205
6MW	OID41789	SGCG	Q13326	ageSexBMIDiabCADAfibSmokEGFR	-0.014633	0.0570784	-0.256367	0.797938	0.995941	205
6MW	OID41790	SH2D4B	Q5SQS7	ageSexBMIDiabCADAfibSmokEGFR	-0.065372	0.0539194	-1.2124	0.226825	0.836567	205
6MW	OID41791	SH2D7	A6NKC9	ageSexBMIDiabCADAfibSmokEGFR	0.0422075	0.0548941	0.768889	0.442889	0.949636	205
6MW	OID41792	SH3D21	A4FU49	ageSexBMIDiabCADAfibSmokEGFR	-0.0106697	0.0542161	-0.196799	0.84419	0.995941	205
6MW	OID41793	SH3GL1	Q99961	ageSexBMIDiabCADAfibSmokEGFR	-0.0104545	0.0548296	-0.190673	0.84898	0.995941	205
6MW	OID41794	SHANK1	Q9Y566	ageSexBMIDiabCADAfibSmokEGFR	-0.0605786	0.0555322	-1.09087	0.276674	0.859799	205
6MW	OID41795	SHOC1	Q5VXU9	ageSexBMIDiabCADAfibSmokEGFR	-0.0260149	0.0548162	-0.474583	0.635615	0.984299	205
6MW	OID41796	SHOX	O15266	ageSexBMIDiabCADAfibSmokEGFR	-0.0258916	0.0548523	-0.472024	0.637438	0.984299	205
6MW	OID41797	SHOX2	O60902	ageSexBMIDiabCADAfibSmokEGFR	-0.0593608	0.0541435	-1.09636	0.274273	0.859799	205
6MW	OID41798	SHROOM1	Q2M3G4	ageSexBMIDiabCADAfibSmokEGFR	0.0327303	0.0558028	0.586535	0.558194	0.969818	205
6MW	OID41799	SHROOM2	Q13796	ageSexBMIDiabCADAfibSmokEGFR	-0.0700792	0.0550807	-1.2723	0.204781	0.830743	205
6MW	OID41800	SHROOM3	Q8TF72	ageSexBMIDiabCADAfibSmokEGFR	0.0468923	0.054986	0.852804	0.394814	0.927781	205
6MW	OID41801	SHROOM4	Q9ULL8	ageSexBMIDiabCADAfibSmokEGFR	0.0265508	0.0543725	0.488313	0.625877	0.984299	205
6MW	OID41802	SIKE1	Q9BRV8	ageSexBMIDiabCADAfibSmokEGFR	-0.0479387	0.055933	-0.857074	0.392456	0.927781	205
6MW	OID41803	SIM1	P81133	ageSexBMIDiabCADAfibSmokEGFR	-0.00942914	0.0542789	-0.173716	0.862269	0.995941	205
6MW	OID41804	SIMC1	Q8NDZ2	ageSexBMIDiabCADAfibSmokEGFR	0.0173307	0.0541038	0.320324	0.749066	0.99179	205
6MW	OID41805	SIN3B	O75182	ageSexBMIDiabCADAfibSmokEGFR	0.0138186	0.054212	0.254899	0.79907	0.995941	205
6MW	OID41806	SIRPG	Q9P1W8	ageSexBMIDiabCADAfibSmokEGFR	-0.0139182	0.055884	-0.249055	0.80358	0.995941	205
6MW	OID41807	SKA1	Q96BD8	ageSexBMIDiabCADAfibSmokEGFR	0.0472003	0.0557858	0.846098	0.398535	0.927781	205
6MW	OID41808	SKIL	P12757	ageSexBMIDiabCADAfibSmokEGFR	-0.0146829	0.0551124	-0.266417	0.7902	0.994969	205
6MW	OID41809	SKOR1	P84550	ageSexBMIDiabCADAfibSmokEGFR	-0.0755285	0.0542968	-1.39103	0.165801	0.785493	205
6MW	OID41810	SLC12A9	Q9BXP2	ageSexBMIDiabCADAfibSmokEGFR	-0.0779191	0.0552404	-1.41055	0.159972	0.776325	205
6MW	OID41811	SLC13A2	Q13183	ageSexBMIDiabCADAfibSmokEGFR	-0.0237818	0.0548228	-0.433794	0.664918	0.988731	205
6MW	OID41812	SLC19A1	P41440	ageSexBMIDiabCADAfibSmokEGFR	-0.0205527	0.0543472	-0.378174	0.705713	0.989103	205
6MW	OID41813	SLC5A5	Q92911	ageSexBMIDiabCADAfibSmokEGFR	0.113195	0.0577234	1.96098	0.051305	0.571597	205
6MW	OID41815	SLITRK5	O94991	ageSexBMIDiabCADAfibSmokEGFR	0.0518728	0.0609088	0.851647	0.395455	0.927781	205
6MW	OID41816	SLX4IP	Q5VYV7	ageSexBMIDiabCADAfibSmokEGFR	-0.0766888	0.0538692	-1.42361	0.156157	0.773533	205
6MW	OID41817	SMARCA1	P28370	ageSexBMIDiabCADAfibSmokEGFR	0.0105406	0.0545888	0.193092	0.847088	0.995941	205
6MW	OID41818	SMARCA4	P51532	ageSexBMIDiabCADAfibSmokEGFR	0.00121884	0.0560325	0.0217524	0.982668	0.999106	205
6MW	OID41819	SMC4	Q9NTJ3	ageSexBMIDiabCADAfibSmokEGFR	0.0458587	0.0543854	0.843218	0.40014	0.928495	205
6MW	OID41820	SMCO2	A6NFE2	ageSexBMIDiabCADAfibSmokEGFR	-0.0531161	0.054944	-0.966732	0.334876	0.905747	205
6MW	OID41821	SMCO3	A2RU48	ageSexBMIDiabCADAfibSmokEGFR	-0.0376445	0.0545094	-0.690606	0.490635	0.952062	205
6MW	OID41822	SMOX	Q9NWM0	ageSexBMIDiabCADAfibSmokEGFR	-0.0459987	0.0539152	-0.853168	0.394613	0.927781	205
6MW	OID41823	SMURF1	Q9HCE7	ageSexBMIDiabCADAfibSmokEGFR	-0.0669106	0.0558401	-1.19825	0.232272	0.84201	205
6MW	OID41824	SMYD3	Q9H7B4	ageSexBMIDiabCADAfibSmokEGFR	-0.0286284	0.0545629	-0.524687	0.600397	0.97985	205
6MW	OID41825	SNAP91	O60641	ageSexBMIDiabCADAfibSmokEGFR	0.0439479	0.0542554	0.81002	0.418916	0.93423	205
6MW	OID41826	SNCAIP	Q9Y6H5	ageSexBMIDiabCADAfibSmokEGFR	0.0678442	0.0540646	1.25487	0.211027	0.834127	205
6MW	OID41827	SNRK	Q9NRH2	ageSexBMIDiabCADAfibSmokEGFR	-0.000899529	0.0546468	-0.0164608	0.986884	0.999106	205
6MW	OID41828	SNRPD2	P62316	ageSexBMIDiabCADAfibSmokEGFR	-0.0482359	0.0561878	-0.858476	0.391684	0.927781	205
6MW	OID41829	SNX19	Q92543	ageSexBMIDiabCADAfibSmokEGFR	-0.00492228	0.0543826	-0.090512	0.927973	0.998943	205
6MW	OID41830	SOHLH2	Q9NX45	ageSexBMIDiabCADAfibSmokEGFR	-0.0463172	0.0539041	-0.859251	0.391257	0.927781	205
6MW	OID41831	SORCS1	Q8WY21	ageSexBMIDiabCADAfibSmokEGFR	0.0404382	0.0591383	0.683789	0.49492	0.952062	205
6MW	OID41832	SORCS3	Q9UPU3	ageSexBMIDiabCADAfibSmokEGFR	0.00527672	0.0551424	0.0956926	0.923863	0.998943	205
6MW	OID41833	SOWAHB	A6NEL2	ageSexBMIDiabCADAfibSmokEGFR	-0.0196171	0.0559012	-0.350925	0.726023	0.989103	205
6MW	OID41834	SOX13	Q9UN79	ageSexBMIDiabCADAfibSmokEGFR	0.138504	0.0535288	2.58747	0.0103956	0.31021	205
6MW	OID41835	SOX30	O94993	ageSexBMIDiabCADAfibSmokEGFR	-0.0802243	0.0541856	-1.48055	0.140341	0.743071	205
6MW	OID41836	SOX4	Q06945	ageSexBMIDiabCADAfibSmokEGFR	-0.0969609	0.0546502	-1.77421	0.0775888	0.656734	205
6MW	OID41837	SOX8	P57073	ageSexBMIDiabCADAfibSmokEGFR	0.0181931	0.0542516	0.335347	0.737724	0.991422	205
6MW	OID41838	SP140	Q13342	ageSexBMIDiabCADAfibSmokEGFR	0.0382262	0.0541499	0.705932	0.481073	0.950955	205
6MW	OID41839	SP3	Q02447	ageSexBMIDiabCADAfibSmokEGFR	-0.00496861	0.054743	-0.0907624	0.927775	0.998943	205
6MW	OID41840	SP7	Q8TDD2	ageSexBMIDiabCADAfibSmokEGFR	0.0875471	0.0545333	1.60539	0.110026	0.703898	205
6MW	OID41841	SPAG16	Q8N0X2	ageSexBMIDiabCADAfibSmokEGFR	0.0295657	0.0544846	0.542644	0.587995	0.977477	205
6MW	OID41842	SPAG5	Q96R06	ageSexBMIDiabCADAfibSmokEGFR	0.0485304	0.0538022	0.902014	0.368162	0.920229	205
6MW	OID41843	SPAG7	O75391	ageSexBMIDiabCADAfibSmokEGFR	0.0391703	0.0545581	0.717955	0.473644	0.950955	205
6MW	OID41844	SPAG8	Q99932	ageSexBMIDiabCADAfibSmokEGFR	-0.0733254	0.0552326	-1.32758	0.18587	0.812991	205
6MW	OID41845	SPANXB1	Q9NS25	ageSexBMIDiabCADAfibSmokEGFR	-0.0293554	0.0539476	-0.544146	0.586962	0.977477	205
6MW	OID41846	SPATA1	Q5VX52	ageSexBMIDiabCADAfibSmokEGFR	-0.0127846	0.055093	-0.232055	0.816739	0.995941	205
6MW	OID41847	SPATA21	Q7Z572	ageSexBMIDiabCADAfibSmokEGFR	-0.0241804	0.0555572	-0.435235	0.663873	0.988731	205
6MW	OID41848	SPATA3	Q8NHX4	ageSexBMIDiabCADAfibSmokEGFR	-0.0685447	0.0539784	-1.26986	0.205649	0.83117	205
6MW	OID41850	SPATA6L	Q8N4H0	ageSexBMIDiabCADAfibSmokEGFR	-0.00578621	0.0546322	-0.105912	0.915761	0.998943	205
6MW	OID41851	SPATA7	Q9P0W8	ageSexBMIDiabCADAfibSmokEGFR	0.0314117	0.0537978	0.583885	0.559973	0.970619	205
6MW	OID41852	SPATC1	Q76KD6	ageSexBMIDiabCADAfibSmokEGFR	-0.0259957	0.0539656	-0.48171	0.630552	0.984299	205
6MW	OID41853	SPATS1	Q496A3	ageSexBMIDiabCADAfibSmokEGFR	0.0257897	0.0542477	0.475406	0.635029	0.984299	205
6MW	OID41854	SPDL1	Q96EA4	ageSexBMIDiabCADAfibSmokEGFR	0.0379299	0.0544026	0.697206	0.486504	0.950955	205
6MW	OID41855	SPEF1	Q9Y4P9	ageSexBMIDiabCADAfibSmokEGFR	0.0849672	0.0539585	1.57468	0.116952	0.716594	205
6MW	OID41856	SPEN	Q96T58	ageSexBMIDiabCADAfibSmokEGFR	-0.120251	0.053906	-2.23076	0.0268368	0.448782	205
6MW	OID41857	SPN	P16150	ageSexBMIDiabCADAfibSmokEGFR	0.0171529	0.0556785	0.30807	0.758358	0.99179	205
6MW	OID41858	SPOUT1	Q5T280	ageSexBMIDiabCADAfibSmokEGFR	0.0869226	0.0547142	1.58867	0.113756	0.713197	205
6MW	OID41859	SPRTN	Q9H040	ageSexBMIDiabCADAfibSmokEGFR	0.0311851	0.0542123	0.575241	0.565792	0.973289	205
6MW	OID41860	SPTBN4	Q9H254	ageSexBMIDiabCADAfibSmokEGFR	0.00453525	0.0543688	0.0834165	0.933606	0.998943	205
6MW	OID41861	SPTBN5	Q9NRC6	ageSexBMIDiabCADAfibSmokEGFR	-0.034339	0.0540228	-0.635639	0.525757	0.961112	205
6MW	OID41862	SRBD1	Q8N5C6	ageSexBMIDiabCADAfibSmokEGFR	-0.0503522	0.0548955	-0.917238	0.360151	0.916014	205
6MW	OID41863	SRFBP1	Q8NEF9	ageSexBMIDiabCADAfibSmokEGFR	0.05463	0.0546804	0.999078	0.318995	0.89442	205
6MW	OID41864	SRGAP3	O43295	ageSexBMIDiabCADAfibSmokEGFR	0.00223517	0.0555759	0.0402183	0.96796	0.998943	205
6MW	OID41865	SRPRA	P08240	ageSexBMIDiabCADAfibSmokEGFR	0.029983	0.0552944	0.542243	0.58827	0.977477	205
6MW	OID41866	SRPRB	Q9Y5M8	ageSexBMIDiabCADAfibSmokEGFR	-0.0437003	0.0556309	-0.785541	0.43309	0.942759	205
6MW	OID41867	SRRT	Q9BXP5	ageSexBMIDiabCADAfibSmokEGFR	-0.0152149	0.0558703	-0.272326	0.78566	0.993978	205
6MW	OID41868	SRY	Q05066	ageSexBMIDiabCADAfibSmokEGFR	0.00177099	0.0549915	0.0322048	0.974342	0.998943	205
6MW	OID41869	SSH2	Q76I76	ageSexBMIDiabCADAfibSmokEGFR	0.0564545	0.0553644	1.01969	0.30914	0.890139	205
6MW	OID41870	SSR1	P43307	ageSexBMIDiabCADAfibSmokEGFR	-0.0299122	0.0559134	-0.534974	0.593277	0.977477	205
6MW	OID41871	SSTR3	P32745	ageSexBMIDiabCADAfibSmokEGFR	-0.0265831	0.0541417	-0.49099	0.623985	0.984299	205
6MW	OID41872	SSUH2	Q9Y2M2	ageSexBMIDiabCADAfibSmokEGFR	0.0735826	0.0545539	1.3488	0.178964	0.80639	205
6MW	OID41873	SSX5	O60225	ageSexBMIDiabCADAfibSmokEGFR	-0.0006333	0.0543463	-0.0116531	0.990714	0.999106	205
6MW	OID41874	ST13P5	Q8NFI4	ageSexBMIDiabCADAfibSmokEGFR	0.014509	0.0554088	0.261853	0.793711	0.995089	205
6MW	OID41875	STAG1	Q8WVM7	ageSexBMIDiabCADAfibSmokEGFR	-0.0157543	0.0551484	-0.285671	0.775433	0.993002	205
6MW	OID41876	STAG3	Q9UJ98	ageSexBMIDiabCADAfibSmokEGFR	-0.0163838	0.0552766	-0.296396	0.767243	0.99179	205
6MW	OID41877	STAM2	O75886	ageSexBMIDiabCADAfibSmokEGFR	-0.0145695	0.0556554	-0.26178	0.793767	0.995089	205
6MW	OID41878	STAR	P49675	ageSexBMIDiabCADAfibSmokEGFR	0.00802224	0.0544394	0.147361	0.882999	0.995941	205
6MW	OID41879	STARD10	Q9Y365	ageSexBMIDiabCADAfibSmokEGFR	0.060961	0.054446	1.11966	0.264236	0.857694	205
6MW	OID41880	STARD13	Q9Y3M8	ageSexBMIDiabCADAfibSmokEGFR	-0.0419634	0.0547528	-0.766416	0.444356	0.949904	205
6MW	OID41881	STARD3	Q14849	ageSexBMIDiabCADAfibSmokEGFR	-0.0685199	0.0549877	-1.24609	0.214225	0.835411	205
6MW	OID41882	STARD8	Q92502	ageSexBMIDiabCADAfibSmokEGFR	-0.0126612	0.0550323	-0.230068	0.81828	0.995941	205
6MW	OID41883	STK11IP	Q8N1F8	ageSexBMIDiabCADAfibSmokEGFR	-0.011486	0.0554359	-0.207195	0.836074	0.995941	205
6MW	OID41884	STK17A	Q9UEE5	ageSexBMIDiabCADAfibSmokEGFR	-0.063254	0.0538708	-1.17418	0.241755	0.846762	205
6MW	OID41885	STK26	Q9P289	ageSexBMIDiabCADAfibSmokEGFR	-0.0309616	0.0564562	-0.548418	0.584032	0.977477	205
6MW	OID41886	STK32C	Q86UX6	ageSexBMIDiabCADAfibSmokEGFR	-0.0411825	0.057099	-0.721248	0.471621	0.950955	205
6MW	OID41887	STK33	Q9BYT3	ageSexBMIDiabCADAfibSmokEGFR	0.0256767	0.0540747	0.474838	0.635434	0.984299	205
6MW	OID41888	STK36	Q9NRP7	ageSexBMIDiabCADAfibSmokEGFR	0.0190599	0.0539171	0.353504	0.724093	0.989103	205
6MW	OID41889	STK39	Q9UEW8	ageSexBMIDiabCADAfibSmokEGFR	-0.0193736	0.0555503	-0.348757	0.727648	0.989241	205
6MW	OID41890	STMN4	Q9H169	ageSexBMIDiabCADAfibSmokEGFR	0.00575057	0.0542294	0.106042	0.915658	0.998943	205
6MW	OID41891	STOX2	Q9P2F5	ageSexBMIDiabCADAfibSmokEGFR	-0.0264964	0.054584	-0.485425	0.62792	0.984299	205
6MW	OID41892	STPG1	Q5TH74	ageSexBMIDiabCADAfibSmokEGFR	0.0171515	0.0537684	0.318989	0.750077	0.99179	205
6MW	OID41893	STX17	P56962	ageSexBMIDiabCADAfibSmokEGFR	0.00581002	0.0550873	0.105469	0.916112	0.998943	205
6MW	OID41894	SUCLA2	Q9P2R7	ageSexBMIDiabCADAfibSmokEGFR	-0.0197535	0.0543745	-0.363286	0.716784	0.989103	205
6MW	OID41895	SULF2	Q8IWU5	ageSexBMIDiabCADAfibSmokEGFR	-0.0593647	0.0547655	-1.08398	0.279712	0.860077	205
6MW	OID41896	SUMO1	P63165	ageSexBMIDiabCADAfibSmokEGFR	0.0307495	0.0655393	0.469177	0.639467	0.984299	205
6MW	OID41897	SUPT20H	Q8NEM7	ageSexBMIDiabCADAfibSmokEGFR	-0.0479145	0.0548408	-0.873702	0.383355	0.926235	205
6MW	OID41898	SYCP3	Q8IZU3	ageSexBMIDiabCADAfibSmokEGFR	-0.0881896	0.0548071	-1.60909	0.109214	0.70215	205
6MW	OID41899	SYK	P43405	ageSexBMIDiabCADAfibSmokEGFR	0.0230297	0.0546784	0.421184	0.674085	0.989103	205
6MW	OID41900	SYNE3	Q6ZMZ3	ageSexBMIDiabCADAfibSmokEGFR	-0.0194695	0.0543325	-0.35834	0.720476	0.989103	205
6MW	OID41901	SYTL1	Q8IYJ3	ageSexBMIDiabCADAfibSmokEGFR	-0.0807092	0.0560796	-1.43919	0.1517	0.762742	205
6MW	OID41902	SYTL2	Q9HCH5	ageSexBMIDiabCADAfibSmokEGFR	0.0520436	0.0543944	0.956784	0.339861	0.906571	205
6MW	OID41903	TACC2	O95359	ageSexBMIDiabCADAfibSmokEGFR	0.0561567	0.0544137	1.03203	0.303336	0.884239	205
6MW	OID41904	TAF11	Q15544	ageSexBMIDiabCADAfibSmokEGFR	-0.0530819	0.0546656	-0.971029	0.332737	0.904607	205
6MW	OID41905	TAFA1	Q7Z5A9	ageSexBMIDiabCADAfibSmokEGFR	0.113095	0.0571672	1.97832	0.0493008	0.564955	205
6MW	OID41906	TAFA3	Q7Z5A8	ageSexBMIDiabCADAfibSmokEGFR	0.006114	0.0541268	0.112957	0.910181	0.998943	205
6MW	OID41907	TANC1	Q9C0D5	ageSexBMIDiabCADAfibSmokEGFR	-0.000966875	0.0545127	-0.0177367	0.985867	0.999106	205
6MW	OID41908	TARDBP	Q13148	ageSexBMIDiabCADAfibSmokEGFR	-0.0641698	0.0559811	-1.14628	0.253085	0.854562	205
6MW	OID41909	TARS3	A2RTX5	ageSexBMIDiabCADAfibSmokEGFR	-0.0478471	0.0544497	-0.878741	0.380623	0.926085	205
6MW	OID41910	TBC1D13	Q9NVG8	ageSexBMIDiabCADAfibSmokEGFR	-0.0830656	0.0551568	-1.50599	0.133688	0.7372	205
6MW	OID41911	TBC1D22B	Q9NU19	ageSexBMIDiabCADAfibSmokEGFR	-0.0772469	0.0543915	-1.4202	0.157146	0.773533	205
6MW	OID41912	TBC1D28	Q2M2D7	ageSexBMIDiabCADAfibSmokEGFR	0.00837825	0.0551958	0.151792	0.879508	0.995941	205
6MW	OID41913	TBC1D31	Q96DN5	ageSexBMIDiabCADAfibSmokEGFR	0.0893742	0.0544294	1.64202	0.102197	0.69547	205
6MW	OID41914	TBC1D32	Q96NH3	ageSexBMIDiabCADAfibSmokEGFR	-0.0348259	0.0552532	-0.630297	0.529238	0.96116	205
6MW	OID41915	TBX2	Q13207	ageSexBMIDiabCADAfibSmokEGFR	-0.0392102	0.0554798	-0.706747	0.480567	0.950955	205
6MW	OID41916	TCEA2	Q15560	ageSexBMIDiabCADAfibSmokEGFR	0.00785591	0.0555437	0.141437	0.887671	0.995941	205
6MW	OID41917	TCEAL1	Q15170	ageSexBMIDiabCADAfibSmokEGFR	-0.00198791	0.0548521	-0.0362413	0.971127	0.998943	205
6MW	OID41918	TCF25	Q9BQ70	ageSexBMIDiabCADAfibSmokEGFR	-0.00885425	0.0568058	-0.155869	0.876298	0.995941	205
6MW	OID41919	TCHH	Q07283	ageSexBMIDiabCADAfibSmokEGFR	-0.0356763	0.054071	-0.659804	0.510158	0.958602	205
6MW	OID41920	TCHHL1	Q5QJ38	ageSexBMIDiabCADAfibSmokEGFR	0.0198227	0.0543654	0.36462	0.71579	0.989103	205
6MW	OID41921	TCHP	Q9BT92	ageSexBMIDiabCADAfibSmokEGFR	0.0742276	0.055687	1.33294	0.184106	0.810067	205
6MW	OID41922	TCL1B	O95988	ageSexBMIDiabCADAfibSmokEGFR	-0.0958534	0.053944	-1.77691	0.0771427	0.655085	205
6MW	OID41923	TECTB	Q96PL2	ageSexBMIDiabCADAfibSmokEGFR	0.0495069	0.0540271	0.916334	0.360624	0.916328	205
6MW	OID41924	TEDC2	Q7L2K0	ageSexBMIDiabCADAfibSmokEGFR	0.0108208	0.0552598	0.195817	0.844957	0.995941	205
6MW	OID41925	TEKT1	Q969V4	ageSexBMIDiabCADAfibSmokEGFR	0.0328574	0.0549596	0.597846	0.550636	0.967742	205
6MW	OID41926	TEKT3	Q9BXF9	ageSexBMIDiabCADAfibSmokEGFR	-0.00168653	0.0550358	-0.0306442	0.975585	0.998943	205
6MW	OID41927	TEX11	Q8IYF3	ageSexBMIDiabCADAfibSmokEGFR	-0.0267172	0.0547516	-0.48797	0.626119	0.984299	205
6MW	OID41928	TEX12	Q9BXU0	ageSexBMIDiabCADAfibSmokEGFR	-0.0164715	0.0537418	-0.306494	0.759556	0.99179	205
6MW	OID41929	TEX13A	Q9BXU3	ageSexBMIDiabCADAfibSmokEGFR	-0.0477059	0.0540566	-0.882518	0.378583	0.926085	205
6MW	OID41930	TEX44	Q53QW1	ageSexBMIDiabCADAfibSmokEGFR	-0.0238074	0.0548073	-0.434384	0.66449	0.988731	205
6MW	OID41931	TEX9	Q8N6V9	ageSexBMIDiabCADAfibSmokEGFR	-0.0644608	0.0537692	-1.19884	0.232044	0.84201	205
6MW	OID41932	TFDP3	Q5H9I0	ageSexBMIDiabCADAfibSmokEGFR	-0.120114	0.0552226	-2.17509	0.030827	0.461873	205
6MW	OID41933	TFEB	P19484	ageSexBMIDiabCADAfibSmokEGFR	0.0463409	0.0548476	0.844903	0.3992	0.927781	205
6MW	OID41934	TGS1	Q96RS0	ageSexBMIDiabCADAfibSmokEGFR	-0.0741922	0.0535937	-1.38435	0.167834	0.789079	205
6MW	OID41935	THAP4	Q8WY91	ageSexBMIDiabCADAfibSmokEGFR	-0.0194809	0.0544691	-0.35765	0.720992	0.989103	205
6MW	OID41936	THSD7A	Q9UPZ6	ageSexBMIDiabCADAfibSmokEGFR	-0.000131599	0.0556657	-0.00236409	0.998116	0.999427	205
6MW	OID41937	TLX1	P31314	ageSexBMIDiabCADAfibSmokEGFR	-0.0643835	0.0544002	-1.18352	0.238046	0.842741	205
6MW	OID41938	TMEM131L	A2VDJ0	ageSexBMIDiabCADAfibSmokEGFR	0.0226233	0.0543058	0.41659	0.677436	0.989103	205
6MW	OID41939	TMOD2	Q9NZR1	ageSexBMIDiabCADAfibSmokEGFR	0.0377349	0.0579063	0.651654	0.515392	0.958838	205
6MW	OID41940	TNRC6B	Q9UPQ9	ageSexBMIDiabCADAfibSmokEGFR	-0.0642934	0.0543005	-1.18403	0.237843	0.842741	205
6MW	OID41941	TOGARAM1	Q9Y4F4	ageSexBMIDiabCADAfibSmokEGFR	0.0194811	0.0545121	0.357372	0.7212	0.989103	205
6MW	OID41942	TOMM34	Q15785	ageSexBMIDiabCADAfibSmokEGFR	-0.0396386	0.0546504	-0.725312	0.46913	0.950955	205
6MW	OID41943	TP53BP2	Q13625	ageSexBMIDiabCADAfibSmokEGFR	-0.0331469	0.0552283	-0.600181	0.549083	0.966549	205
6MW	OID41944	TPD52L3	Q96J77	ageSexBMIDiabCADAfibSmokEGFR	0.0702935	0.0560343	1.25447	0.211172	0.834127	205
6MW	OID41945	TPGS2	Q68CL5	ageSexBMIDiabCADAfibSmokEGFR	0.0611764	0.0540993	1.13082	0.259521	0.854562	205
6MW	OID41946	TPX2	Q9ULW0	ageSexBMIDiabCADAfibSmokEGFR	-0.0836932	0.0543839	-1.53893	0.125442	0.731603	205
6MW	OID41947	TRAFD1	O14545	ageSexBMIDiabCADAfibSmokEGFR	-0.0337199	0.0546142	-0.61742	0.537678	0.963437	205
6MW	OID41948	TRERF1	Q96PN7	ageSexBMIDiabCADAfibSmokEGFR	0.0176369	0.0543571	0.324464	0.745935	0.99179	205
6MW	OID41949	TRIM14	Q14142	ageSexBMIDiabCADAfibSmokEGFR	0.0533875	0.0550179	0.970366	0.333066	0.904607	205
6MW	OID41950	TRIM41	Q8WV44	ageSexBMIDiabCADAfibSmokEGFR	-0.00171809	0.0549704	-0.0312548	0.975098	0.998943	205
6MW	OID41951	TRIM47	Q96LD4	ageSexBMIDiabCADAfibSmokEGFR	0.0217233	0.0561272	0.387038	0.69915	0.989103	205
6MW	OID41952	TRIM54	Q9BYV2	ageSexBMIDiabCADAfibSmokEGFR	0.039012	0.0541503	0.720438	0.472118	0.950955	205
6MW	OID41953	TRIM60	Q495X7	ageSexBMIDiabCADAfibSmokEGFR	0.115737	0.0549991	2.10434	0.03663	0.489715	205
6MW	OID41954	TRIOBP	Q9H2D6	ageSexBMIDiabCADAfibSmokEGFR	0.0164075	0.0570395	0.287651	0.773919	0.991941	205
6MW	OID41955	TRIP10	Q15642	ageSexBMIDiabCADAfibSmokEGFR	-0.0151448	0.0548389	-0.27617	0.78271	0.993734	205
6MW	OID41956	TRIP13	Q15645	ageSexBMIDiabCADAfibSmokEGFR	-0.00153108	0.0547084	-0.0279862	0.977702	0.998943	205
6MW	OID41957	TRMT9B	Q9P272	ageSexBMIDiabCADAfibSmokEGFR	0.0217694	0.0544344	0.39992	0.689653	0.989103	205
6MW	OID41958	TRPC4AP	Q8TEL6	ageSexBMIDiabCADAfibSmokEGFR	-0.0252085	0.0559031	-0.450932	0.65254	0.987017	205
6MW	OID41959	TRPC5OS	A6NMA1	ageSexBMIDiabCADAfibSmokEGFR	0.00542075	0.0539365	0.100503	0.920049	0.998943	205
6MW	OID41960	TRPV1	Q8NER1	ageSexBMIDiabCADAfibSmokEGFR	0.0601982	0.0551749	1.09104	0.2766	0.859799	205
6MW	OID41961	TSC22D3	Q99576	ageSexBMIDiabCADAfibSmokEGFR	-0.00397055	0.0549198	-0.0722972	0.94244	0.998943	205
6MW	OID41962	TSGA10	Q9BZW7	ageSexBMIDiabCADAfibSmokEGFR	-0.0477038	0.0549016	-0.868895	0.385973	0.927541	205
6MW	OID41963	TSHZ2	Q9NRE2	ageSexBMIDiabCADAfibSmokEGFR	0.0171565	0.0542935	0.315995	0.752344	0.99179	205
6MW	OID41964	TSPAN13	O95857	ageSexBMIDiabCADAfibSmokEGFR	0.0333503	0.0545216	0.61169	0.541456	0.963437	205
6MW	OID41965	TSPOAP1	O95153	ageSexBMIDiabCADAfibSmokEGFR	0.0342589	0.0539913	0.634527	0.526481	0.961112	205
6MW	OID41966	TSPY3_TSPY10	P0CV98_P0CW01	ageSexBMIDiabCADAfibSmokEGFR	-0.0285939	0.0541549	-0.528001	0.598099	0.979298	205
6MW	OID41967	TSPYL5	Q86VY4	ageSexBMIDiabCADAfibSmokEGFR	0.00426465	0.0545948	0.0781145	0.937817	0.998943	205
6MW	OID41968	TSSC4	Q9Y5U2	ageSexBMIDiabCADAfibSmokEGFR	0.0112156	0.0565514	0.198326	0.842997	0.995941	205
6MW	OID41969	TTC12	Q9H892	ageSexBMIDiabCADAfibSmokEGFR	0.01607	0.054591	0.29437	0.768788	0.99179	205
6MW	OID41970	TTC14	Q96N46	ageSexBMIDiabCADAfibSmokEGFR	-0.0587742	0.0546583	-1.0753	0.283568	0.864665	205
6MW	OID41971	TTC16	Q8NEE8	ageSexBMIDiabCADAfibSmokEGFR	-0.0260004	0.0545299	-0.47681	0.634032	0.984299	205
6MW	OID41972	TTC21A	Q8NDW8	ageSexBMIDiabCADAfibSmokEGFR	-0.0675883	0.0542411	-1.24607	0.214233	0.835411	205
6MW	OID41973	TTC5	Q8N0Z6	ageSexBMIDiabCADAfibSmokEGFR	-0.11432	0.0536322	-2.13156	0.034295	0.482846	205
6MW	OID41974	TTLL4	Q14679	ageSexBMIDiabCADAfibSmokEGFR	-0.0198783	0.0555536	-0.357823	0.720863	0.989103	205
6MW	OID41975	TUBA1C	Q9BQE3	ageSexBMIDiabCADAfibSmokEGFR	-0.0383694	0.0546394	-0.702229	0.483373	0.950955	205
6MW	OID41976	TUBG2	Q9NRH3	ageSexBMIDiabCADAfibSmokEGFR	-0.0694418	0.0537598	-1.29171	0.197988	0.824636	205
6MW	OID41977	TULP4	Q9NRJ4	ageSexBMIDiabCADAfibSmokEGFR	0.00893054	0.0546067	0.163543	0.87026	0.995941	205
6MW	OID41978	TWNK	Q96RR1	ageSexBMIDiabCADAfibSmokEGFR	0.0389582	0.0541559	0.719372	0.472773	0.950955	205
6MW	OID41979	TXLNGY	Q9BZA5	ageSexBMIDiabCADAfibSmokEGFR	0.0821828	0.0635888	1.29241	0.197745	0.824636	205
6MW	OID41980	TXNRD3NB	Q6F5E7	ageSexBMIDiabCADAfibSmokEGFR	-0.0206965	0.0544644	-0.38	0.704359	0.989103	205
6MW	OID41981	TYW1	Q9NV66	ageSexBMIDiabCADAfibSmokEGFR	-0.0700665	0.0551951	-1.26943	0.2058	0.83117	205
6MW	OID41982	TYW5	A2RUC4	ageSexBMIDiabCADAfibSmokEGFR	0.00670245	0.0547264	0.122472	0.902651	0.998507	205
6MW	OID41983	UBA1	P22314	ageSexBMIDiabCADAfibSmokEGFR	-0.0204076	0.0546057	-0.373727	0.709013	0.989103	205
6MW	OID41984	UBAP2	Q5T6F2	ageSexBMIDiabCADAfibSmokEGFR	0.00444216	0.055504	0.080033	0.936293	0.998943	205
6MW	OID41985	UBASH3A	P57075	ageSexBMIDiabCADAfibSmokEGFR	0.0391669	0.054547	0.71804	0.473592	0.950955	205
6MW	OID41986	UBE2D2	P62837	ageSexBMIDiabCADAfibSmokEGFR	0.049807	0.054355	0.916329	0.360626	0.916328	205
6MW	OID41987	UBE4B	O95155	ageSexBMIDiabCADAfibSmokEGFR	0.0204359	0.054358	0.37595	0.707362	0.989103	205
6MW	OID41988	UBOX5	O94941	ageSexBMIDiabCADAfibSmokEGFR	-0.00478674	0.0552967	-0.0865646	0.931106	0.998943	205
6MW	OID41989	UBQLNL	Q8IYU4	ageSexBMIDiabCADAfibSmokEGFR	0.0956212	0.0543633	1.75893	0.0801578	0.657731	205
6MW	OID41990	UBR2	Q8IWV8	ageSexBMIDiabCADAfibSmokEGFR	-0.0220582	0.0545788	-0.404153	0.686543	0.989103	205
6MW	OID41991	UBXN11	Q5T124	ageSexBMIDiabCADAfibSmokEGFR	0.0215775	0.0548693	0.393253	0.694562	0.989103	205
6MW	OID41992	UBXN6	Q9BZV1	ageSexBMIDiabCADAfibSmokEGFR	0.0310915	0.0552651	0.562589	0.574361	0.977477	205
6MW	OID41993	UCMA	Q8WVF2	ageSexBMIDiabCADAfibSmokEGFR	0.0515386	0.0543003	0.94914	0.343724	0.906571	205
6MW	OID41994	ULK2	Q8IYT8	ageSexBMIDiabCADAfibSmokEGFR	-0.0549116	0.0539031	-1.01871	0.309603	0.890703	205
6MW	OID41995	ULK4	Q96C45	ageSexBMIDiabCADAfibSmokEGFR	0.0325878	0.0554058	0.588167	0.557101	0.969686	205
6MW	OID41996	UNC45A	Q9H3U1	ageSexBMIDiabCADAfibSmokEGFR	-0.0241465	0.0546754	-0.441634	0.659244	0.988571	205
6MW	OID41997	UNKL	Q9H9P5	ageSexBMIDiabCADAfibSmokEGFR	0.0683544	0.0541737	1.26177	0.20854	0.831292	205
6MW	OID41998	UQCC2	Q9BRT2	ageSexBMIDiabCADAfibSmokEGFR	0.0141577	0.0551393	0.256763	0.797632	0.995941	205
6MW	OID41999	URAD	A6NGE7	ageSexBMIDiabCADAfibSmokEGFR	0.0963013	0.0536722	1.79425	0.0743228	0.648111	205
6MW	OID42000	USH1C	Q9Y6N9	ageSexBMIDiabCADAfibSmokEGFR	0.0114652	0.054613	0.209936	0.833937	0.995941	205
6MW	OID42001	USH1G	Q495M9	ageSexBMIDiabCADAfibSmokEGFR	0.0175674	0.0545551	0.322011	0.747789	0.99179	205
6MW	OID42002	USP31	Q70CQ4	ageSexBMIDiabCADAfibSmokEGFR	0.0107043	0.0548233	0.195252	0.845399	0.995941	205
6MW	OID42003	USP33	Q8TEY7	ageSexBMIDiabCADAfibSmokEGFR	0.0654141	0.0555413	1.17776	0.240329	0.846247	205
6MW	OID42004	USP34	Q70CQ2	ageSexBMIDiabCADAfibSmokEGFR	-0.00635636	0.0555581	-0.114409	0.909031	0.998943	205
6MW	OID42005	USP37	Q86T82	ageSexBMIDiabCADAfibSmokEGFR	-0.0350792	0.0539441	-0.650288	0.516271	0.958974	205
6MW	OID42006	USP9X	Q93008	ageSexBMIDiabCADAfibSmokEGFR	-0.0899509	0.0551488	-1.63106	0.104492	0.69547	205
6MW	OID42007	VAMP4	O75379	ageSexBMIDiabCADAfibSmokEGFR	0.0377496	0.054268	0.695615	0.487498	0.950955	205
6MW	OID42008	VAX1	Q5SQQ9	ageSexBMIDiabCADAfibSmokEGFR	-0.00193292	0.054846	-0.0352426	0.971922	0.998943	205
6MW	OID42009	VAX2	Q9UIW0	ageSexBMIDiabCADAfibSmokEGFR	0.0687244	0.0537903	1.27764	0.202897	0.830743	205
6MW	OID42010	VIL1	P09327	ageSexBMIDiabCADAfibSmokEGFR	-0.0365946	0.0541219	-0.676151	0.499746	0.953412	205
6MW	OID42011	VIM	P08670	ageSexBMIDiabCADAfibSmokEGFR	-0.0365623	0.0582014	-0.628203	0.530606	0.96116	205
6MW	OID42012	VPS16	Q9H269	ageSexBMIDiabCADAfibSmokEGFR	-0.0223868	0.055347	-0.404481	0.686303	0.989103	205
6MW	OID42013	VPS54	Q9P1Q0	ageSexBMIDiabCADAfibSmokEGFR	0.0165563	0.0550889	0.300539	0.764086	0.99179	205
6MW	OID42014	VRK1	Q99986	ageSexBMIDiabCADAfibSmokEGFR	-0.0384996	0.0550486	-0.699375	0.485151	0.950955	205
6MW	OID42015	VRK3	Q8IV63	ageSexBMIDiabCADAfibSmokEGFR	0.0639642	0.0538859	1.18703	0.23666	0.842741	205
6MW	OID42016	VSTM4	Q8IW00	ageSexBMIDiabCADAfibSmokEGFR	-0.0591022	0.0555251	-1.06442	0.288454	0.867967	205
6MW	OID42017	WBP2NL	Q6ICG8	ageSexBMIDiabCADAfibSmokEGFR	0.0993785	0.0561014	1.77141	0.0780547	0.65719	205
6MW	OID42018	WDCP	Q9H6R7	ageSexBMIDiabCADAfibSmokEGFR	-0.0852489	0.0564346	-1.51058	0.132515	0.7372	205
6MW	OID42019	WDHD1	O75717	ageSexBMIDiabCADAfibSmokEGFR	-0.0143358	0.0550099	-0.260604	0.794673	0.995089	205
6MW	OID42020	WDR20	Q8TBZ3	ageSexBMIDiabCADAfibSmokEGFR	-0.0209655	0.0546844	-0.383392	0.701847	0.989103	205
6MW	OID42021	WDR24	Q96S15	ageSexBMIDiabCADAfibSmokEGFR	0.0113176	0.0542562	0.208596	0.834981	0.995941	205
6MW	OID42022	WDR53	Q7Z5U6	ageSexBMIDiabCADAfibSmokEGFR	0.06021	0.0545442	1.10388	0.271007	0.859799	205
6MW	OID42023	WDR70	Q9NW82	ageSexBMIDiabCADAfibSmokEGFR	0.0631194	0.0548031	1.15175	0.250834	0.854562	205
6MW	OID42024	WFDC3	Q8IUB2	ageSexBMIDiabCADAfibSmokEGFR	-0.0367061	0.0541552	-0.677794	0.498706	0.953317	205
6MW	OID42025	WNK3	Q9BYP7	ageSexBMIDiabCADAfibSmokEGFR	0.00267441	0.0542464	0.0493011	0.96073	0.998943	205
6MW	OID42026	WNT16	Q9UBV4	ageSexBMIDiabCADAfibSmokEGFR	0.0209516	0.0546727	0.383219	0.701975	0.989103	205
6MW	OID42027	WRN	Q14191	ageSexBMIDiabCADAfibSmokEGFR	-0.0206639	0.055239	-0.374081	0.70875	0.989103	205
6MW	OID42028	WWC1	Q8IX03	ageSexBMIDiabCADAfibSmokEGFR	-0.0436752	0.0538928	-0.810408	0.418694	0.93423	205
6MW	OID42029	WWC2	Q6AWC2	ageSexBMIDiabCADAfibSmokEGFR	-0.144001	0.0535009	-2.69156	0.0077298	0.276049	205
6MW	OID42030	WWP1	Q9H0M0	ageSexBMIDiabCADAfibSmokEGFR	-0.0484144	0.054651	-0.885883	0.376772	0.926085	205
6MW	OID42031	XIRP2	A4UGR9	ageSexBMIDiabCADAfibSmokEGFR	0.062615	0.0548429	1.14172	0.254972	0.854562	205
6MW	OID42032	XRCC1	P18887	ageSexBMIDiabCADAfibSmokEGFR	-0.0209256	0.0573227	-0.36505	0.71547	0.989103	205
6MW	OID42033	XRCC2	O43543	ageSexBMIDiabCADAfibSmokEGFR	-0.0216874	0.0548861	-0.395135	0.693175	0.989103	205
6MW	OID41518	YB057_YM017	A8MUA0_A8MX80	ageSexBMIDiabCADAfibSmokEGFR	0.00928792	0.0545853	0.170154	0.865065	0.995941	205
6MW	OID42034	YBX2	Q9Y2T7	ageSexBMIDiabCADAfibSmokEGFR	-0.0734104	0.0541205	-1.35643	0.176532	0.802476	205
6MW	OID42035	YJU2B	P13994	ageSexBMIDiabCADAfibSmokEGFR	0.0334196	0.0539746	0.619173	0.536525	0.963437	205
6MW	OID42036	YKT6	O15498	ageSexBMIDiabCADAfibSmokEGFR	0.0346228	0.0537096	0.644629	0.519925	0.960548	205
6MW	OID41516	YO027	Q6ZSR3	ageSexBMIDiabCADAfibSmokEGFR	-0.114535	0.0534951	-2.14103	0.0335126	0.482693	205
6MW	OID41517	YP029	Q6ZRN7	ageSexBMIDiabCADAfibSmokEGFR	0.0282485	0.0550023	0.513587	0.608122	0.982083	205
6MW	OID41515	YU005	A8MT66	ageSexBMIDiabCADAfibSmokEGFR	0.0540792	0.0554195	0.975816	0.330365	0.904607	205
6MW	OID42037	YY1AP1	Q9H869	ageSexBMIDiabCADAfibSmokEGFR	0.00520187	0.0543747	0.0956671	0.923883	0.998943	205
6MW	OID42038	YY2	O15391	ageSexBMIDiabCADAfibSmokEGFR	0.0627881	0.0550139	1.14131	0.255139	0.854562	205
6MW	OID42039	ZBED4	O75132	ageSexBMIDiabCADAfibSmokEGFR	0.00478487	0.0555424	0.0861481	0.931437	0.998943	205
6MW	OID42040	ZBTB24	O43167	ageSexBMIDiabCADAfibSmokEGFR	0.00901484	0.0544738	0.165489	0.86873	0.995941	205
6MW	OID42041	ZBTB32	Q9Y2Y4	ageSexBMIDiabCADAfibSmokEGFR	0.0506181	0.054284	0.932468	0.352248	0.913941	205
6MW	OID42042	ZBTB48	P10074	ageSexBMIDiabCADAfibSmokEGFR	-0.0819923	0.0540045	-1.51825	0.130571	0.736796	205
6MW	OID42043	ZBTB49	Q6ZSB9	ageSexBMIDiabCADAfibSmokEGFR	0.0542675	0.0539489	1.00591	0.315708	0.892576	205
6MW	OID42044	ZBTB7B	O15156	ageSexBMIDiabCADAfibSmokEGFR	0.0245759	0.0549936	0.446887	0.655453	0.987017	205
6MW	OID42045	ZBTB7C	A1YPR0	ageSexBMIDiabCADAfibSmokEGFR	-0.0128492	0.0543818	-0.236278	0.813465	0.995941	205
6MW	OID42046	ZC3H12D	A2A288	ageSexBMIDiabCADAfibSmokEGFR	0.121218	0.0570927	2.12318	0.0349994	0.485338	205
6MW	OID42047	ZC3H6	P61129	ageSexBMIDiabCADAfibSmokEGFR	0.119407	0.0550203	2.17023	0.0311979	0.463924	205
6MW	OID42048	ZCCHC18	P0CG32	ageSexBMIDiabCADAfibSmokEGFR	-0.0464077	0.0543704	-0.853548	0.394403	0.927781	205
6MW	OID42049	ZCCHC2	Q9C0B9	ageSexBMIDiabCADAfibSmokEGFR	0.106254	0.0547354	1.94123	0.0536717	0.581797	205
6MW	OID42050	ZFAND3	Q9H8U3	ageSexBMIDiabCADAfibSmokEGFR	-0.0397923	0.0547876	-0.726302	0.468525	0.950955	205
6MW	OID42051	ZFX	P17010	ageSexBMIDiabCADAfibSmokEGFR	0.0461347	0.053933	0.855408	0.393375	0.927781	205
6MW	OID42052	ZFYVE16	Q7Z3T8	ageSexBMIDiabCADAfibSmokEGFR	-0.0156143	0.0541514	-0.288345	0.773389	0.991941	205
6MW	OID42053	ZFYVE9	O95405	ageSexBMIDiabCADAfibSmokEGFR	0.00980219	0.0541841	0.180905	0.85663	0.995941	205
6MW	OID42054	ZIC3	O60481	ageSexBMIDiabCADAfibSmokEGFR	0.00476445	0.054025	0.0881898	0.929816	0.998943	205
6MW	OID42055	ZMAT3	Q9HA38	ageSexBMIDiabCADAfibSmokEGFR	-0.0418864	0.0558064	-0.750565	0.453819	0.950955	205
6MW	OID42056	ZMYND11	Q15326	ageSexBMIDiabCADAfibSmokEGFR	-0.0218467	0.0561358	-0.389176	0.69757	0.989103	205
6MW	OID42057	ZNF175	Q9Y473	ageSexBMIDiabCADAfibSmokEGFR	0.00569398	0.0544219	0.104627	0.91678	0.998943	205
6MW	OID42058	ZNF202	O95125	ageSexBMIDiabCADAfibSmokEGFR	-0.0224938	0.0564474	-0.398492	0.690704	0.989103	205
6MW	OID42059	ZNF217	O75362	ageSexBMIDiabCADAfibSmokEGFR	0.0107763	0.0543029	0.198447	0.842902	0.995941	205
6MW	OID42060	ZNF264	O43296	ageSexBMIDiabCADAfibSmokEGFR	-0.0117494	0.0544994	-0.215587	0.829535	0.995941	205
6MW	OID42061	ZNF282	Q9UDV7	ageSexBMIDiabCADAfibSmokEGFR	-0.0104297	0.0540124	-0.193098	0.847083	0.995941	205
6MW	OID42062	ZNF35	P13682	ageSexBMIDiabCADAfibSmokEGFR	0.0179045	0.0541516	0.330637	0.741273	0.991422	205
6MW	OID42063	ZNF385A	Q96PM9	ageSexBMIDiabCADAfibSmokEGFR	-0.0124234	0.0537709	-0.231044	0.817523	0.995941	205
6MW	OID42064	ZNF385B	Q569K4	ageSexBMIDiabCADAfibSmokEGFR	-0.0937528	0.0538851	-1.73986	0.0834606	0.660768	205
6MW	OID42065	ZNF394	Q53GI3	ageSexBMIDiabCADAfibSmokEGFR	0.0422423	0.0547677	0.771299	0.441463	0.949191	205
6MW	OID42066	ZNF397	Q8NF99	ageSexBMIDiabCADAfibSmokEGFR	-0.0376152	0.0547805	-0.686653	0.493117	0.952062	205
6MW	OID42067	ZNF608	Q9ULD9	ageSexBMIDiabCADAfibSmokEGFR	-0.0285842	0.0557403	-0.51281	0.608665	0.982083	205
6MW	OID42068	ZNF687	Q8N1G0	ageSexBMIDiabCADAfibSmokEGFR	0.000720929	0.0557324	0.0129355	0.989692	0.999106	205
6MW	OID42069	ZNF746	Q6NUN9	ageSexBMIDiabCADAfibSmokEGFR	-0.0271407	0.0556288	-0.487889	0.626176	0.984299	205
6MW	OID42070	ZNF75A	Q96N20	ageSexBMIDiabCADAfibSmokEGFR	0.0598621	0.0541124	1.10626	0.269979	0.859799	205
6MW	OID42071	ZNF831	Q5JPB2	ageSexBMIDiabCADAfibSmokEGFR	0.0877464	0.0536566	1.63534	0.103592	0.69547	205
6MW	OID42072	ZNF839	A8K0R7	ageSexBMIDiabCADAfibSmokEGFR	-0.0362485	0.0543571	-0.666858	0.505651	0.957407	205
6MW	OID42073	ZNG1B	Q8IUF1	ageSexBMIDiabCADAfibSmokEGFR	0.0171109	0.0550187	0.311001	0.756132	0.99179	205
6MW	OID42074	ZRANB1	Q9UGI0	ageSexBMIDiabCADAfibSmokEGFR	-0.038722	0.0549445	-0.704748	0.481808	0.950955	205
6MW	OID42075	ZRANB3	Q5FWF4	ageSexBMIDiabCADAfibSmokEGFR	-0.036565	0.0562239	-0.650345	0.516235	0.958974	205
6MW	OID42076	ZRSR2	Q15696	ageSexBMIDiabCADAfibSmokEGFR	0.105935	0.0546241	1.93936	0.053901	0.582563	205
6MW	OID42077	ZSCAN21	Q9Y5A6	ageSexBMIDiabCADAfibSmokEGFR	-0.0173188	0.0554642	-0.312252	0.755183	0.99179	205
6MW	OID42078	ZSCAN31	Q96LW9	ageSexBMIDiabCADAfibSmokEGFR	-0.026841	0.0543864	-0.493525	0.622197	0.984299	205
6MW	OID42079	ZSWIM3	Q96MP5	ageSexBMIDiabCADAfibSmokEGFR	0.0514947	0.0556421	0.925462	0.355869	0.913941	205
6MW	OID42080	ABCA2	Q9BZC7	ageSexBMIDiabCADAfibSmokEGFR	0.0129781	0.0574631	0.225851	0.821554	0.995941	205
6MW	OID42081	ABRAXAS2	Q15018	ageSexBMIDiabCADAfibSmokEGFR	-0.0062493	0.0559794	-0.111636	0.911227	0.998943	205
6MW	OID42082	ACAA1	P09110	ageSexBMIDiabCADAfibSmokEGFR	-0.0457383	0.0541059	-0.845347	0.398953	0.927781	205
6MW	OID42083	ACADM	P11310	ageSexBMIDiabCADAfibSmokEGFR	-0.00977837	0.0552309	-0.177045	0.859657	0.995941	205
6MW	OID42084	ACP3	P15309	ageSexBMIDiabCADAfibSmokEGFR	-0.0108501	0.0593507	-0.182814	0.855134	0.995941	205
6MW	OID42085	ACSL1	P33121	ageSexBMIDiabCADAfibSmokEGFR	0.0388802	0.0553621	0.702289	0.483337	0.950955	205
6MW	OID42086	ACTG2	P63267	ageSexBMIDiabCADAfibSmokEGFR	-0.0211321	0.0547111	-0.38625	0.699733	0.989103	205
6MW	OID42087	ACTN4	O43707	ageSexBMIDiabCADAfibSmokEGFR	-0.0312719	0.0573429	-0.54535	0.586136	0.977477	205
6MW	OID42088	ACY3	Q96HD9	ageSexBMIDiabCADAfibSmokEGFR	-0.0265445	0.0558299	-0.475454	0.634995	0.984299	205
6MW	OID42089	ADAM12	O43184	ageSexBMIDiabCADAfibSmokEGFR	-0.0467684	0.0596249	-0.784378	0.43377	0.942759	205
6MW	OID42090	ADAMTS4	O75173	ageSexBMIDiabCADAfibSmokEGFR	-0.0397973	0.0567135	-0.701727	0.483686	0.950955	205
6MW	OID42091	ADCYAP1R1	P41586	ageSexBMIDiabCADAfibSmokEGFR	-0.0364005	0.0545799	-0.666921	0.505611	0.957407	205
6MW	OID42092	ADGRG3	Q86Y34	ageSexBMIDiabCADAfibSmokEGFR	0.0757567	0.0558769	1.35578	0.176738	0.80271	205
6MW	OID42093	ADGRV1	Q8WXG9	ageSexBMIDiabCADAfibSmokEGFR	0.0312995	0.0542608	0.576836	0.564716	0.972908	205
6MW	OID42094	ADI1	Q9BV57	ageSexBMIDiabCADAfibSmokEGFR	0.0274414	0.0545356	0.503183	0.615404	0.982761	205
6MW	OID42095	ADRA2A	P08913	ageSexBMIDiabCADAfibSmokEGFR	-0.10452	0.0539089	-1.93883	0.0539658	0.582563	205
6MW	OID42096	AFAP1L2	Q8N4X5	ageSexBMIDiabCADAfibSmokEGFR	-0.0384561	0.0561041	-0.685442	0.493879	0.952062	205
6MW	OID42097	AGAP3	Q96P47	ageSexBMIDiabCADAfibSmokEGFR	0.0841214	0.0549053	1.53212	0.127114	0.731925	205
6MW	OID42098	AGR3	Q8TD06	ageSexBMIDiabCADAfibSmokEGFR	0.210625	0.0546784	3.85206	0.000158831	0.103518	205
6MW	OID42099	AIDA	Q96BJ3	ageSexBMIDiabCADAfibSmokEGFR	0.00685917	0.0551647	0.12434	0.901174	0.998267	205
6MW	OID42100	AIF1	P55008	ageSexBMIDiabCADAfibSmokEGFR	-0.0305345	0.0544963	-0.560304	0.575915	0.977477	205
6MW	OID42101	AKAP11	Q9UKA4	ageSexBMIDiabCADAfibSmokEGFR	-0.0453775	0.0546155	-0.830853	0.407073	0.93347	205
6MW	OID42102	AKNAD1	Q5T1N1	ageSexBMIDiabCADAfibSmokEGFR	-0.0446264	0.0540341	-0.825894	0.409873	0.933736	205
6MW	OID42103	AKR1B1	P15121	ageSexBMIDiabCADAfibSmokEGFR	-0.0317552	0.0551005	-0.576315	0.565067	0.973005	205
6MW	OID42104	AKR1B10	O60218	ageSexBMIDiabCADAfibSmokEGFR	0.107216	0.0537646	1.99418	0.0475253	0.554355	205
6MW	OID42105	AKR1C4	P17516	ageSexBMIDiabCADAfibSmokEGFR	-0.0234613	0.0541672	-0.433127	0.665401	0.988731	205
6MW	OID42106	AKR7L	Q8NHP1	ageSexBMIDiabCADAfibSmokEGFR	0.00587356	0.0539543	0.108862	0.913424	0.998943	205
6MW	OID42107	AKT3	Q9Y243	ageSexBMIDiabCADAfibSmokEGFR	-0.0799592	0.0542516	-1.47386	0.142132	0.744455	205
6MW	OID42108	ALDH9A1	P49189	ageSexBMIDiabCADAfibSmokEGFR	0.00261717	0.0541979	0.0482892	0.961535	0.998943	205
6MW	OID42109	ALMS1	Q8TCU4	ageSexBMIDiabCADAfibSmokEGFR	0.0455872	0.0539358	0.845213	0.399028	0.927781	205
6MW	OID42110	ALPI	P09923	ageSexBMIDiabCADAfibSmokEGFR	0.027286	0.0545259	0.500423	0.617342	0.983887	205
6MW	OID42111	AMBN	Q9NP70	ageSexBMIDiabCADAfibSmokEGFR	0.0635574	0.0536697	1.18423	0.237762	0.842741	205
6MW	OID42112	AMFR	Q9UKV5	ageSexBMIDiabCADAfibSmokEGFR	-0.112964	0.0564775	-2.00017	0.0468697	0.553569	205
6MW	OID42114	AMN	Q9BXJ7	ageSexBMIDiabCADAfibSmokEGFR	0.0577801	0.0572248	1.00971	0.313888	0.892372	205
6MW	OID42115	AMOTL2	Q9Y2J4	ageSexBMIDiabCADAfibSmokEGFR	0.0760211	0.0580638	1.30927	0.191984	0.820192	205
6MW	OID42116	ANK2	Q01484	ageSexBMIDiabCADAfibSmokEGFR	-0.0439373	0.053767	-0.817181	0.414822	0.933983	205
6MW	OID42117	ANKRA2	Q9H9E1	ageSexBMIDiabCADAfibSmokEGFR	-0.0166324	0.0550963	-0.301879	0.763066	0.99179	205
6MW	OID42118	ANKRD11	Q6UB99	ageSexBMIDiabCADAfibSmokEGFR	-0.0251665	0.0551458	-0.456363	0.648637	0.986277	205
6MW	OID42119	ANKRD35	Q8N283	ageSexBMIDiabCADAfibSmokEGFR	0.0038665	0.0595722	0.0649044	0.948317	0.998943	205
6MW	OID42120	ANKRD53	Q8N9V6	ageSexBMIDiabCADAfibSmokEGFR	-9.10961e-05	0.0541953	-0.00168089	0.998661	0.999427	205
6MW	OID42121	ANKRD54	Q6NXT1	ageSexBMIDiabCADAfibSmokEGFR	0.0380045	0.0544763	0.697634	0.486237	0.950955	205
6MW	OID42122	ANKRD55	Q3KP44	ageSexBMIDiabCADAfibSmokEGFR	-0.0538008	0.0542327	-0.992036	0.322409	0.898472	205
6MW	OID42123	ANKRD6	Q9Y2G4	ageSexBMIDiabCADAfibSmokEGFR	-0.0344941	0.0544935	-0.632996	0.527478	0.961112	205
6MW	OID42124	ANP32E	Q9BTT0	ageSexBMIDiabCADAfibSmokEGFR	0.0216571	0.0574026	0.377284	0.706373	0.989103	205
6MW	OID42125	ANXA5	P08758	ageSexBMIDiabCADAfibSmokEGFR	0.0670818	0.057917	1.15824	0.248183	0.854562	205
6MW	OID42126	AOC1	P19801	ageSexBMIDiabCADAfibSmokEGFR	-0.00954648	0.0542438	-0.175992	0.860483	0.995941	205
6MW	OID42127	AP1AR	Q63HQ0	ageSexBMIDiabCADAfibSmokEGFR	-0.0145541	0.0569645	-0.255494	0.798611	0.995941	205
6MW	OID42128	AP1G1	O43747	ageSexBMIDiabCADAfibSmokEGFR	0.0126051	0.0542171	0.232493	0.816399	0.995941	205
6MW	OID42129	AP1G2	O75843	ageSexBMIDiabCADAfibSmokEGFR	-0.0266195	0.0552209	-0.482054	0.630308	0.984299	205
6MW	OID42130	AP2B1	P63010	ageSexBMIDiabCADAfibSmokEGFR	0.0111216	0.0548704	0.202689	0.839589	0.995941	205
6MW	OID42131	ARAF	P10398	ageSexBMIDiabCADAfibSmokEGFR	0.0443974	0.0543103	0.817478	0.414653	0.933983	205
6MW	OID42132	ARG2	P78540	ageSexBMIDiabCADAfibSmokEGFR	-0.0363154	0.0545113	-0.666199	0.506071	0.957407	205
6MW	OID42133	ARHGAP1	Q07960	ageSexBMIDiabCADAfibSmokEGFR	-0.00800091	0.0548547	-0.145856	0.884185	0.995941	205
6MW	OID42134	ARHGAP12	Q8IWW6	ageSexBMIDiabCADAfibSmokEGFR	0.0150721	0.0555976	0.271093	0.786606	0.99427	205
6MW	OID42135	ARHGAP25	P42331	ageSexBMIDiabCADAfibSmokEGFR	-0.0162857	0.0557907	-0.291906	0.770668	0.99179	205
6MW	OID42136	ARHGAP5	Q13017	ageSexBMIDiabCADAfibSmokEGFR	-0.0542897	0.054932	-0.988307	0.324227	0.90113	205
6MW	OID42137	ARHGEF5	Q12774	ageSexBMIDiabCADAfibSmokEGFR	0.00769686	0.0570129	0.135002	0.89275	0.995941	205
6MW	OID42138	ARID1A	O14497	ageSexBMIDiabCADAfibSmokEGFR	0.0572548	0.0564819	1.01368	0.31199	0.89169	205
6MW	OID42139	ARID3A	Q99856	ageSexBMIDiabCADAfibSmokEGFR	0.00264093	0.0542744	0.0486588	0.961241	0.998943	205
6MW	OID42140	ARID4B	Q4LE39	ageSexBMIDiabCADAfibSmokEGFR	0.0477827	0.054798	0.871978	0.384293	0.927211	205
6MW	OID42142	ARL2BP	Q9Y2Y0	ageSexBMIDiabCADAfibSmokEGFR	0.0496664	0.054591	0.909792	0.364055	0.918571	205
6MW	OID42143	ARMC3	Q5W041	ageSexBMIDiabCADAfibSmokEGFR	0.0141739	0.0547439	0.258912	0.795976	0.995941	205
6MW	OID42144	ARMCX2	Q7L311	ageSexBMIDiabCADAfibSmokEGFR	-0.0991715	0.0545561	-1.81779	0.0706311	0.639359	205
6MW	OID42145	ARNT	P27540	ageSexBMIDiabCADAfibSmokEGFR	-0.0629614	0.0545669	-1.15384	0.249978	0.854562	205
6MW	OID42146	ART5	Q96L15	ageSexBMIDiabCADAfibSmokEGFR	0.040417	0.0542326	0.745253	0.457016	0.950955	205
6MW	OID42147	ARTN	Q5T4W7	ageSexBMIDiabCADAfibSmokEGFR	0.0538892	0.0551347	0.977409	0.329578	0.903446	205
6MW	OID42148	ASAP2	O43150	ageSexBMIDiabCADAfibSmokEGFR	-0.0429912	0.0545529	-0.788065	0.431615	0.942759	205
6MW	OID42149	ASPG	Q86U10	ageSexBMIDiabCADAfibSmokEGFR	-0.0279636	0.0540572	-0.517297	0.605535	0.980516	205
6MW	OID42150	ATAD3B	Q5T9A4	ageSexBMIDiabCADAfibSmokEGFR	-0.074824	0.0548992	-1.36293	0.174475	0.800632	205
6MW	OID42151	ATE1	O95260	ageSexBMIDiabCADAfibSmokEGFR	-0.00147684	0.0548395	-0.0269302	0.978543	0.998986	205
6MW	OID42152	ATF2	P15336	ageSexBMIDiabCADAfibSmokEGFR	-0.00472368	0.0545293	-0.0866264	0.931057	0.998943	205
6MW	OID42153	ATG4A	Q8WYN0	ageSexBMIDiabCADAfibSmokEGFR	0.0341	0.0549391	0.620687	0.53553	0.963101	205
6MW	OID42154	ATP1B1	P05026	ageSexBMIDiabCADAfibSmokEGFR	0.0168798	0.0560092	0.301375	0.76345	0.99179	205
6MW	OID42155	ATP1B2	P14415	ageSexBMIDiabCADAfibSmokEGFR	0.0427963	0.0540197	0.792236	0.429186	0.941474	205
6MW	OID42156	ATP1B3	P54709	ageSexBMIDiabCADAfibSmokEGFR	-0.0549159	0.0548524	-1.00116	0.317991	0.893803	205
6MW	OID42157	ATP1B4	Q9UN42	ageSexBMIDiabCADAfibSmokEGFR	0.0161824	0.0542007	0.298564	0.765591	0.99179	205
6MW	OID42158	ATP2B4	P23634	ageSexBMIDiabCADAfibSmokEGFR	-0.0885877	0.0550227	-1.61002	0.109011	0.70215	205
6MW	OID42159	ATP5F1D	P30049	ageSexBMIDiabCADAfibSmokEGFR	-0.091163	0.0541833	-1.68249	0.0940736	0.672472	205
6MW	OID42160	ATP5PD	O75947	ageSexBMIDiabCADAfibSmokEGFR	-0.0716063	0.0543774	-1.31684	0.189439	0.81372	205
6MW	OID42161	ATP5PO	P48047	ageSexBMIDiabCADAfibSmokEGFR	-0.0222679	0.0544188	-0.409195	0.682846	0.989103	205
6MW	OID42162	ATP6AP2	O75787	ageSexBMIDiabCADAfibSmokEGFR	0.0551213	0.0559922	0.984446	0.326116	0.902623	205
6MW	OID42163	ATP6V1F	Q16864	ageSexBMIDiabCADAfibSmokEGFR	-0.00162754	0.0543338	-0.0299544	0.976134	0.998943	205
6MW	OID42164	ATXN10	Q9UBB4	ageSexBMIDiabCADAfibSmokEGFR	-0.0819119	0.0549894	-1.48959	0.137947	0.743071	205
6MW	OID42165	ATXN2	Q99700	ageSexBMIDiabCADAfibSmokEGFR	-0.0204426	0.0546345	-0.374169	0.708685	0.989103	205
6MW	OID42168	BABAM1	Q9NWV8	ageSexBMIDiabCADAfibSmokEGFR	-0.03819	0.055403	-0.689312	0.491446	0.952062	205
6MW	OID42169	BAG4	O95429	ageSexBMIDiabCADAfibSmokEGFR	0.0267491	0.0566062	0.472547	0.637065	0.984299	205
6MW	OID42170	BAIAP2	Q9UQB8	ageSexBMIDiabCADAfibSmokEGFR	-0.0511174	0.0549842	-0.929675	0.353689	0.913941	205
6MW	OID42171	BAIAP2L2	Q6UXY1	ageSexBMIDiabCADAfibSmokEGFR	0.0290422	0.0550206	0.527842	0.598209	0.979298	205
6MW	OID42172	BAMBI	Q13145	ageSexBMIDiabCADAfibSmokEGFR	-0.0129004	0.0650545	-0.198301	0.843016	0.995941	205
6MW	OID42173	BARGIN	Q6ZT62	ageSexBMIDiabCADAfibSmokEGFR	0.0418904	0.0550999	0.760263	0.448016	0.950955	205
6MW	OID42174	BATF	Q16520	ageSexBMIDiabCADAfibSmokEGFR	0.0116749	0.054115	0.215743	0.829413	0.995941	205
6MW	OID42175	BAX	Q07812	ageSexBMIDiabCADAfibSmokEGFR	0.0575361	0.0560362	1.02677	0.305802	0.886792	205
6MW	OID42176	BCAT2	O15382	ageSexBMIDiabCADAfibSmokEGFR	0.0158932	0.0546821	0.290647	0.77163	0.99179	205
6MW	OID42177	BCL2L15	Q5TBC7	ageSexBMIDiabCADAfibSmokEGFR	0.0151273	0.0597641	0.253117	0.800444	0.995941	205
6MW	OID42178	BCL7A	Q4VC05	ageSexBMIDiabCADAfibSmokEGFR	0.0284548	0.0548346	0.51892	0.604405	0.980207	205
6MW	OID42179	BDH2	Q9BUT1	ageSexBMIDiabCADAfibSmokEGFR	0.0241877	0.0549908	0.43985	0.660533	0.988731	205
6MW	OID42180	BEX3	Q00994	ageSexBMIDiabCADAfibSmokEGFR	-0.0388147	0.0543249	-0.714491	0.475778	0.950955	205
6MW	OID42181	BGN	P21810	ageSexBMIDiabCADAfibSmokEGFR	0.0249795	0.0544357	0.458882	0.64683	0.986126	205
6MW	OID42182	BHLHE40	O14503	ageSexBMIDiabCADAfibSmokEGFR	0.0379647	0.0541595	0.70098	0.484151	0.950955	205
6MW	OID42183	BHMT2	Q9H2M3	ageSexBMIDiabCADAfibSmokEGFR	-0.0131823	0.0545992	-0.241437	0.80947	0.995941	205
6MW	OID42184	BICDL2	A1A5D9	ageSexBMIDiabCADAfibSmokEGFR	-0.0400288	0.054448	-0.735175	0.463116	0.950955	205
6MW	OID42185	BIN3	Q9NQY0	ageSexBMIDiabCADAfibSmokEGFR	-0.0460833	0.0541427	-0.851145	0.395733	0.927781	205
6MW	OID42186	BIRC2	Q13490	ageSexBMIDiabCADAfibSmokEGFR	-0.0403574	0.0549705	-0.734165	0.46373	0.950955	205
6MW	OID42187	BLOC1S2	Q6QNY1	ageSexBMIDiabCADAfibSmokEGFR	0.0340113	0.0542106	0.627392	0.531136	0.96116	205
6MW	OID43268	BLTP3B	A0JNW5	ageSexBMIDiabCADAfibSmokEGFR	-0.0593439	0.0543074	-1.09274	0.275856	0.859799	205
6MW	OID42188	BLVRA	P53004	ageSexBMIDiabCADAfibSmokEGFR	-0.0200578	0.0553238	-0.362553	0.717332	0.989103	205
6MW	OID42189	BMERB1	Q96MC5	ageSexBMIDiabCADAfibSmokEGFR	0.0231562	0.060218	0.38454	0.700998	0.989103	205
6MW	OID42190	BOLA1	Q9Y3E2	ageSexBMIDiabCADAfibSmokEGFR	0.00416135	0.0584158	0.0712368	0.943282	0.998943	205
6MW	OID42191	BRD1	O95696	ageSexBMIDiabCADAfibSmokEGFR	0.00973798	0.0545347	0.178565	0.858465	0.995941	205
6MW	OID42192	BRD2	P25440	ageSexBMIDiabCADAfibSmokEGFR	-0.0103361	0.0549769	-0.188008	0.851066	0.995941	205
6MW	OID42193	BRD3	Q15059	ageSexBMIDiabCADAfibSmokEGFR	-0.102351	0.0542893	-1.88529	0.0608773	0.602226	205
6MW	OID42194	BRME1	Q0VDD7	ageSexBMIDiabCADAfibSmokEGFR	-0.0125396	0.0551823	-0.227239	0.820476	0.995941	205
6MW	OID42195	BSND	Q8WZ55	ageSexBMIDiabCADAfibSmokEGFR	0.00413347	0.0547795	0.0754566	0.939929	0.998943	205
6MW	OID42196	BSPRY	Q5W0U4	ageSexBMIDiabCADAfibSmokEGFR	0.0203944	0.0545691	0.373735	0.709007	0.989103	205
6MW	OID42197	BTC	P35070	ageSexBMIDiabCADAfibSmokEGFR	-0.012168	0.055201	-0.220431	0.825766	0.995941	205
6MW	OID42198	BTLA	Q7Z6A9	ageSexBMIDiabCADAfibSmokEGFR	-0.0273182	0.0547823	-0.498669	0.618575	0.983887	205
6MW	OID42199	BTNL10P	A8MVZ5	ageSexBMIDiabCADAfibSmokEGFR	-0.0970552	0.0557222	-1.74177	0.0831258	0.660768	205
6MW	OID42200	C14orf93	Q9H972	ageSexBMIDiabCADAfibSmokEGFR	-0.0395009	0.0552583	-0.714841	0.475562	0.950955	205
6MW	OID42201	C19orf12	Q9NSK7	ageSexBMIDiabCADAfibSmokEGFR	0.0444592	0.0554886	0.801232	0.423973	0.938238	205
6MW	OID42202	C2CD2L	O14523	ageSexBMIDiabCADAfibSmokEGFR	-0.0299732	0.0559437	-0.535775	0.592725	0.977477	205
6MW	OID42203	C2orf69	Q8N8R5	ageSexBMIDiabCADAfibSmokEGFR	0.0432185	0.0548177	0.788403	0.431418	0.942759	205
6MW	OID42204	C7orf31	Q8N865	ageSexBMIDiabCADAfibSmokEGFR	0.0440895	0.0552506	0.797991	0.425846	0.938846	205
6MW	OID42205	CA11	O75493	ageSexBMIDiabCADAfibSmokEGFR	0.0677974	0.0540979	1.25323	0.211621	0.834312	205
6MW	OID42206	CA5A	P35218	ageSexBMIDiabCADAfibSmokEGFR	0.114805	0.0555787	2.06562	0.0401863	0.516087	205
6MW	OID42207	CA7	P43166	ageSexBMIDiabCADAfibSmokEGFR	0.0542813	0.0547412	0.991599	0.322622	0.898586	205
6MW	OID42208	CA8	P35219	ageSexBMIDiabCADAfibSmokEGFR	-0.0824367	0.0558632	-1.47569	0.14164	0.744455	205
6MW	OID42209	CABP2	Q9NPB3	ageSexBMIDiabCADAfibSmokEGFR	-0.0258883	0.055115	-0.469715	0.639084	0.984299	205
6MW	OID42210	CACNA1C	Q13936	ageSexBMIDiabCADAfibSmokEGFR	0.0292808	0.0544773	0.537487	0.591544	0.977477	205
6MW	OID42211	CACNA1H	O95180	ageSexBMIDiabCADAfibSmokEGFR	0.0850821	0.0535809	1.58792	0.113925	0.713197	205
6MW	OID42212	CACNB1	Q02641	ageSexBMIDiabCADAfibSmokEGFR	-0.0218347	0.0542941	-0.402155	0.68801	0.989103	205
6MW	OID42213	CADPS	Q9ULU8	ageSexBMIDiabCADAfibSmokEGFR	0.00689585	0.0550557	0.125252	0.900453	0.99814	205
6MW	OID42214	CALB2	P22676	ageSexBMIDiabCADAfibSmokEGFR	-0.0548081	0.06211	-0.882436	0.378628	0.926085	205
6MW	OID42215	CALY	Q9NYX4	ageSexBMIDiabCADAfibSmokEGFR	-0.0303893	0.0554357	-0.54819	0.584188	0.977477	205
6MW	OID42216	CAMK4	Q16566	ageSexBMIDiabCADAfibSmokEGFR	0.0920733	0.0545009	1.68939	0.0927429	0.670681	205
6MW	OID42217	CAMKK1	Q8N5S9	ageSexBMIDiabCADAfibSmokEGFR	-0.0439296	0.0548892	-0.800332	0.424492	0.938238	205
6MW	OID42218	CAMLG	P49069	ageSexBMIDiabCADAfibSmokEGFR	-0.0240329	0.0547409	-0.439029	0.661126	0.988731	205
6MW	OID42219	CAMSAP2	Q08AD1	ageSexBMIDiabCADAfibSmokEGFR	-0.00538036	0.0547976	-0.0981861	0.921885	0.998943	205
6MW	OID42220	CAP2	P40123	ageSexBMIDiabCADAfibSmokEGFR	-0.0194625	0.0557343	-0.349201	0.727315	0.989103	205
6MW	OID42221	CAPRIN1	Q14444	ageSexBMIDiabCADAfibSmokEGFR	0.00984087	0.055964	0.175843	0.8606	0.995941	205
6MW	OID42222	CARHSP1	Q9Y2V2	ageSexBMIDiabCADAfibSmokEGFR	0.0164995	0.0558839	0.295246	0.76812	0.99179	205
6MW	OID42223	CASC3	O15234	ageSexBMIDiabCADAfibSmokEGFR	0.00249877	0.0546063	0.0457598	0.963549	0.998943	205
6MW	OID42224	CASP1	P29466	ageSexBMIDiabCADAfibSmokEGFR	0.0220015	0.0571217	0.385168	0.700533	0.989103	205
6MW	OID42225	CASP4	P49662	ageSexBMIDiabCADAfibSmokEGFR	-0.00337512	0.054546	-0.0618766	0.950724	0.998943	205
6MW	OID42226	CASQ2	O14958	ageSexBMIDiabCADAfibSmokEGFR	-0.0841611	0.0546731	-1.53935	0.125339	0.731603	205
6MW	OID42227	CAST	P20810	ageSexBMIDiabCADAfibSmokEGFR	0.0252065	0.0544139	0.463237	0.643711	0.984563	205
6MW	OID42228	CBLB	Q13191	ageSexBMIDiabCADAfibSmokEGFR	0.0056539	0.0546652	0.103428	0.91773	0.998943	205
6MW	OID42229	CBLN1	P23435	ageSexBMIDiabCADAfibSmokEGFR	0.0803053	0.0542633	1.47992	0.140508	0.743071	205
6MW	OID42230	CCDC102A	Q96A19	ageSexBMIDiabCADAfibSmokEGFR	0.0875718	0.0546459	1.60253	0.110656	0.70689	205
6MW	OID42231	CCDC102B	Q68D86	ageSexBMIDiabCADAfibSmokEGFR	-0.0770511	0.0547887	-1.40633	0.161217	0.777148	205
6MW	OID42232	CCDC150	Q8NCX0	ageSexBMIDiabCADAfibSmokEGFR	0.0667483	0.0541795	1.23199	0.219438	0.83641	205
6MW	OID42233	CCDC85A	Q96PX6	ageSexBMIDiabCADAfibSmokEGFR	-0.00815396	0.0601117	-0.135647	0.892241	0.995941	205
6MW	OID42234	CCND2	P30279	ageSexBMIDiabCADAfibSmokEGFR	0.0370602	0.054388	0.681403	0.496425	0.952802	205
6MW	OID42235	CCNE1	P24864	ageSexBMIDiabCADAfibSmokEGFR	-0.0292754	0.0553929	-0.528504	0.59775	0.979298	205
6MW	OID42236	CCT5	P48643	ageSexBMIDiabCADAfibSmokEGFR	-0.0739131	0.0553189	-1.33613	0.183065	0.807983	205
6MW	OID42237	CD164L2	Q6UWJ8	ageSexBMIDiabCADAfibSmokEGFR	0.0240296	0.0559846	0.429218	0.668238	0.988731	205
6MW	OID42238	CD2	P06729	ageSexBMIDiabCADAfibSmokEGFR	0.068637	0.0547893	1.25274	0.211799	0.834312	205
6MW	OID42239	CD28	P10747	ageSexBMIDiabCADAfibSmokEGFR	-0.0295728	0.0554567	-0.533259	0.594461	0.977477	205
6MW	OID42240	CD36	P16671	ageSexBMIDiabCADAfibSmokEGFR	-0.00417219	0.0564432	-0.0739183	0.941151	0.998943	205
6MW	OID42241	CD37	P11049	ageSexBMIDiabCADAfibSmokEGFR	0.0365819	0.0548025	0.667522	0.505228	0.957407	205
6MW	OID42242	CD3D	P04234	ageSexBMIDiabCADAfibSmokEGFR	-0.0598102	0.0544808	-1.09782	0.273636	0.859799	205
6MW	OID42243	CD3E	P07766	ageSexBMIDiabCADAfibSmokEGFR	0.0344512	0.0543642	0.633711	0.527012	0.961112	205
6MW	OID42244	CD3G	P09693	ageSexBMIDiabCADAfibSmokEGFR	-0.0489896	0.0553001	-0.885886	0.37677	0.926085	205
6MW	OID42245	CD82	P27701	ageSexBMIDiabCADAfibSmokEGFR	-0.0178898	0.0551739	-0.324243	0.746101	0.99179	205
6MW	OID42246	CDC123	O75794	ageSexBMIDiabCADAfibSmokEGFR	-0.0242372	0.0539211	-0.449494	0.653575	0.987017	205
6MW	OID42247	CDC25A	P30304	ageSexBMIDiabCADAfibSmokEGFR	-0.0336142	0.0549389	-0.611846	0.541352	0.963437	205
6MW	OID42248	CDC27	P30260	ageSexBMIDiabCADAfibSmokEGFR	-0.0561863	0.0549024	-1.02338	0.307394	0.888444	205
6MW	OID42249	CDC42BPG	Q6DT37	ageSexBMIDiabCADAfibSmokEGFR	0.00366705	0.0545263	0.0672529	0.946449	0.998943	205
6MW	OID42251	CDH4	P55283	ageSexBMIDiabCADAfibSmokEGFR	0.04603	0.0553688	0.831335	0.406801	0.93347	205
6MW	OID42252	CDIN1	Q9Y2V0	ageSexBMIDiabCADAfibSmokEGFR	0.0104335	0.0540642	0.192984	0.847173	0.995941	205
6MW	OID42254	CDK11A	Q9UQ88	ageSexBMIDiabCADAfibSmokEGFR	-0.0937823	0.0554083	-1.69257	0.0921345	0.670681	205
6MW	OID42255	CDK5RAP3	Q96JB5	ageSexBMIDiabCADAfibSmokEGFR	-0.0208854	0.0549588	-0.380019	0.704345	0.989103	205
6MW	OID42256	CDR2L	Q86X02	ageSexBMIDiabCADAfibSmokEGFR	-0.050391	0.0557265	-0.904257	0.366975	0.919466	205
6MW	OID42257	CEACAM18	A8MTB9	ageSexBMIDiabCADAfibSmokEGFR	0.0448262	0.0543743	0.8244	0.410719	0.933736	205
6MW	OID42258	CEACAM20	Q6UY09	ageSexBMIDiabCADAfibSmokEGFR	-0.0774551	0.0546373	-1.41762	0.157897	0.774482	205
6MW	OID42259	CEACAM3	P40198	ageSexBMIDiabCADAfibSmokEGFR	-0.00306795	0.0566064	-0.054198	0.956833	0.998943	205
6MW	OID42260	CEACAM5	P06731	ageSexBMIDiabCADAfibSmokEGFR	-0.0267054	0.0556413	-0.479956	0.631797	0.984299	205
6MW	OID42261	CEBPA	P49715	ageSexBMIDiabCADAfibSmokEGFR	-0.0579889	0.0553393	-1.04788	0.295991	0.874396	205
6MW	OID42262	CECR2	Q9BXF3	ageSexBMIDiabCADAfibSmokEGFR	0.119179	0.0535138	2.22708	0.0270857	0.451197	205
6MW	OID42263	CELF5	Q8N6W0	ageSexBMIDiabCADAfibSmokEGFR	0.0483261	0.055159	0.876124	0.382041	0.926085	205
6MW	OID42264	CELF6	Q96J87	ageSexBMIDiabCADAfibSmokEGFR	0.0842392	0.0547259	1.53929	0.125354	0.731603	205
6MW	OID42265	CEMIP2	Q9UHN6	ageSexBMIDiabCADAfibSmokEGFR	0.0179749	0.0541672	0.331841	0.740366	0.991422	205
6MW	OID42266	CEND1	Q8N111	ageSexBMIDiabCADAfibSmokEGFR	0.0756953	0.0558875	1.35442	0.177169	0.802751	205
6MW	OID42267	CENPF	P49454	ageSexBMIDiabCADAfibSmokEGFR	-0.0517085	0.0542446	-0.953247	0.341645	0.906571	205
6MW	OID42268	CENPJ	Q9HC77	ageSexBMIDiabCADAfibSmokEGFR	-0.0367872	0.0557414	-0.659963	0.510056	0.958602	205
6MW	OID42269	CEP104	O60308	ageSexBMIDiabCADAfibSmokEGFR	0.0201162	0.055312	0.363685	0.716487	0.989103	205
6MW	OID42270	CEP112	Q8N8E3	ageSexBMIDiabCADAfibSmokEGFR	-0.00511698	0.0547308	-0.0934935	0.925608	0.998943	205
6MW	OID42271	CEP120	Q8N960	ageSexBMIDiabCADAfibSmokEGFR	-0.0226945	0.0564965	-0.401698	0.688346	0.989103	205
6MW	OID42272	CEP128	Q6ZU80	ageSexBMIDiabCADAfibSmokEGFR	-0.0681589	0.0553258	-1.23196	0.219449	0.83641	205
6MW	OID42273	CEP152	O94986	ageSexBMIDiabCADAfibSmokEGFR	0.0494453	0.0558364	0.885539	0.376957	0.926085	205
6MW	OID42274	CEP164	Q9UPV0	ageSexBMIDiabCADAfibSmokEGFR	-0.0820142	0.0548406	-1.4955	0.1364	0.743071	205
6MW	OID42275	CEP170B	Q9Y4F5	ageSexBMIDiabCADAfibSmokEGFR	0.0222727	0.054641	0.407618	0.684001	0.989103	205
6MW	OID42276	CEP20	Q96NB1	ageSexBMIDiabCADAfibSmokEGFR	-0.0225461	0.0552723	-0.40791	0.683787	0.989103	205
6MW	OID42277	CEP290	O15078	ageSexBMIDiabCADAfibSmokEGFR	0.0182072	0.054358	0.334951	0.738022	0.991422	205
6MW	OID42278	CEP350	Q5VT06	ageSexBMIDiabCADAfibSmokEGFR	0.0717036	0.0554916	1.29215	0.197833	0.824636	205
6MW	OID42279	CEP44	Q9C0F1	ageSexBMIDiabCADAfibSmokEGFR	-0.0605447	0.0545864	-1.10915	0.26873	0.859181	205
6MW	OID42280	CEP55	Q53EZ4	ageSexBMIDiabCADAfibSmokEGFR	0.00470606	0.0545159	0.0863246	0.931297	0.998943	205
6MW	OID42281	CEP85	Q6P2H3	ageSexBMIDiabCADAfibSmokEGFR	-0.0278238	0.0545966	-0.509626	0.61089	0.98211	205
6MW	OID42282	CERT1	Q9Y5P4	ageSexBMIDiabCADAfibSmokEGFR	-0.0640748	0.0536492	-1.19433	0.2338	0.84201	205
6MW	OID42283	CETN2	P41208	ageSexBMIDiabCADAfibSmokEGFR	-0.0361021	0.0558524	-0.646384	0.518791	0.960548	205
6MW	OID42284	CFAP410	O43822	ageSexBMIDiabCADAfibSmokEGFR	0.0265037	0.0556483	0.476272	0.634414	0.984299	205
6MW	OID42285	CFAP45	Q9UL16	ageSexBMIDiabCADAfibSmokEGFR	-0.0235758	0.0547994	-0.430219	0.667511	0.988731	205
6MW	OID42286	CFC1	P0CG37	ageSexBMIDiabCADAfibSmokEGFR	0.00466322	0.0576623	0.0808712	0.935627	0.998943	205
6MW	OID42287	CFDP1	Q9UEE9	ageSexBMIDiabCADAfibSmokEGFR	-0.010482	0.056014	-0.187132	0.851752	0.995941	205
6MW	OID42288	CGN	Q9P2M7	ageSexBMIDiabCADAfibSmokEGFR	0.02762	0.0547586	0.504395	0.614553	0.982295	205
6MW	OID42289	CHAC2	Q8WUX2	ageSexBMIDiabCADAfibSmokEGFR	0.00105922	0.0548426	0.0193138	0.984611	0.999106	205
6MW	OID42290	CHCHD3	Q9NX63	ageSexBMIDiabCADAfibSmokEGFR	-0.0470133	0.0565976	-0.830659	0.407182	0.93347	205
6MW	OID42291	CHP1	Q99653	ageSexBMIDiabCADAfibSmokEGFR	0.0121155	0.0543301	0.222997	0.823771	0.995941	205
6MW	OID42292	CHRM1	P11229	ageSexBMIDiabCADAfibSmokEGFR	0.00959645	0.0542419	0.17692	0.859755	0.995941	205
6MW	OID42293	CHUK	O15111	ageSexBMIDiabCADAfibSmokEGFR	0.0274682	0.0544857	0.504135	0.614735	0.982295	205
6MW	OID42294	CINP	Q9BW66	ageSexBMIDiabCADAfibSmokEGFR	0.00435487	0.0547523	0.0795376	0.936687	0.998943	205
6MW	OID42295	CLASP1	Q7Z460	ageSexBMIDiabCADAfibSmokEGFR	-0.0334268	0.0549101	-0.608755	0.543395	0.963695	205
6MW	OID42296	CLEC2L	P0C7M8	ageSexBMIDiabCADAfibSmokEGFR	-0.0068881	0.0550247	-0.125182	0.900509	0.99814	205
6MW	OID42297	CLEC6A	Q6EIG7	ageSexBMIDiabCADAfibSmokEGFR	-0.00547353	0.058735	-0.0931904	0.925848	0.998943	205
6MW	OID42298	CLGN	O14967	ageSexBMIDiabCADAfibSmokEGFR	0.0392088	0.0589836	0.66474	0.507002	0.958055	205
6MW	OID42299	CLIC5	Q9NZA1	ageSexBMIDiabCADAfibSmokEGFR	0.0164157	0.0603861	0.271846	0.786028	0.993978	205
6MW	OID42300	CLINT1	Q14677	ageSexBMIDiabCADAfibSmokEGFR	0.00755305	0.0543558	0.138956	0.889629	0.995941	205
6MW	OID42301	CLNS1A	P54105	ageSexBMIDiabCADAfibSmokEGFR	-0.0492845	0.0546587	-0.901676	0.368341	0.920235	205
6MW	OID42302	CLSPN	Q9HAW4	ageSexBMIDiabCADAfibSmokEGFR	-0.00168782	0.0551116	-0.0306255	0.9756	0.998943	205
6MW	OID42304	CLVS2	Q5SYC1	ageSexBMIDiabCADAfibSmokEGFR	-0.0575533	0.0544366	-1.05725	0.291704	0.870602	205
6MW	OID42305	CLYBL	Q8N0X4	ageSexBMIDiabCADAfibSmokEGFR	0.0896862	0.0536627	1.6713	0.0962672	0.676465	205
6MW	OID42306	CNGB3	Q9NQW8	ageSexBMIDiabCADAfibSmokEGFR	-0.0052361	0.0551816	-0.0948885	0.924501	0.998943	205
6MW	OID42307	CNPY2	Q9Y2B0	ageSexBMIDiabCADAfibSmokEGFR	0.0594385	0.0552963	1.07491	0.283744	0.864665	205
6MW	OID42308	CNRIP1	Q96F85	ageSexBMIDiabCADAfibSmokEGFR	0.0666038	0.0546985	1.21765	0.224827	0.836567	205
6MW	OID42309	CNTF	P26441	ageSexBMIDiabCADAfibSmokEGFR	-0.046844	0.0540709	-0.866343	0.387367	0.927781	205
6MW	OID42311	CNTRL	Q7Z7A1	ageSexBMIDiabCADAfibSmokEGFR	-0.00243948	0.0564008	-0.0432526	0.965544	0.998943	205
6MW	OID42312	COL4A4	P53420	ageSexBMIDiabCADAfibSmokEGFR	0.00207399	0.0550108	0.0377015	0.969964	0.998943	205
6MW	OID42313	COL9A2	Q14055	ageSexBMIDiabCADAfibSmokEGFR	0.0479414	0.0563364	0.850985	0.395822	0.927781	205
6MW	OID42314	COPE	O14579	ageSexBMIDiabCADAfibSmokEGFR	-0.00864171	0.054116	-0.159689	0.873292	0.995941	205
6MW	OID42315	CORO6	Q6QEF8	ageSexBMIDiabCADAfibSmokEGFR	0.0274308	0.0613868	0.446851	0.655478	0.987017	205
6MW	OID42317	CPOX	P36551	ageSexBMIDiabCADAfibSmokEGFR	-0.0154922	0.0545911	-0.283786	0.776875	0.993104	205
6MW	OID42318	CPTP	Q5TA50	ageSexBMIDiabCADAfibSmokEGFR	0.0365398	0.0540249	0.676352	0.499619	0.953412	205
6MW	OID42319	CPZ	Q66K79	ageSexBMIDiabCADAfibSmokEGFR	-0.100044	0.0586327	-1.70629	0.0895467	0.670681	205
6MW	OID42320	CRACR2A	Q9BSW2	ageSexBMIDiabCADAfibSmokEGFR	-0.023935	0.0548551	-0.436331	0.663079	0.988731	205
6MW	OID42321	CREB3	O43889	ageSexBMIDiabCADAfibSmokEGFR	0.036875	0.0552194	0.667791	0.505056	0.957407	205
6MW	OID42322	CREBZF	Q9NS37	ageSexBMIDiabCADAfibSmokEGFR	0.0621135	0.0547613	1.13426	0.258078	0.854562	205
6MW	OID42323	CRH	P06850	ageSexBMIDiabCADAfibSmokEGFR	-0.00176626	0.0555849	-0.0317759	0.974683	0.998943	205
6MW	OID42324	CRIPT	Q9P021	ageSexBMIDiabCADAfibSmokEGFR	0.0255913	0.0545646	0.469009	0.639587	0.984299	205
6MW	OID42325	CRTAP	O75718	ageSexBMIDiabCADAfibSmokEGFR	-0.0570558	0.0558682	-1.02126	0.308398	0.888883	205
6MW	OID42326	CRX	O43186	ageSexBMIDiabCADAfibSmokEGFR	0.0749133	0.0540035	1.38719	0.166966	0.786414	205
6MW	OID42327	CRYM	Q14894	ageSexBMIDiabCADAfibSmokEGFR	-0.0645199	0.0538585	-1.19795	0.23239	0.84201	205
6MW	OID42328	CSF2	P04141	ageSexBMIDiabCADAfibSmokEGFR	0.0075237	0.0555551	0.135428	0.892413	0.995941	205
6MW	OID42329	CSF3	P09919	ageSexBMIDiabCADAfibSmokEGFR	0.0207691	0.0565642	0.367178	0.713885	0.989103	205
6MW	OID42330	CSNK1D	P48730	ageSexBMIDiabCADAfibSmokEGFR	-0.0598575	0.0544253	-1.09981	0.272771	0.859799	205
6MW	OID42331	CSPG5	O95196	ageSexBMIDiabCADAfibSmokEGFR	0.035023	0.0571973	0.61232	0.54104	0.963437	205
6MW	OID42332	CTAG1A_CTAG1B	P78358	ageSexBMIDiabCADAfibSmokEGFR	-0.0249893	0.0556259	-0.449239	0.653758	0.987017	205
6MW	OID42333	CTF1	Q16619	ageSexBMIDiabCADAfibSmokEGFR	-0.059969	0.0549486	-1.09136	0.276459	0.859799	205
6MW	OID42334	CTIF	O43310	ageSexBMIDiabCADAfibSmokEGFR	-0.0243049	0.0551209	-0.440938	0.659746	0.988571	205
6MW	OID42335	CTNNA1	P35221	ageSexBMIDiabCADAfibSmokEGFR	-0.00331162	0.0542031	-0.0610965	0.951345	0.998943	205
6MW	OID42336	CTPS1	P17812	ageSexBMIDiabCADAfibSmokEGFR	-0.0618221	0.0537666	-1.14982	0.251624	0.854562	205
6MW	OID42337	CTSW	P56202	ageSexBMIDiabCADAfibSmokEGFR	-0.0456241	0.0554472	-0.82284	0.411604	0.933736	205
6MW	OID42338	CUTC	Q9NTM9	ageSexBMIDiabCADAfibSmokEGFR	-0.0163796	0.0546388	-0.29978	0.764664	0.99179	205
6MW	OID42339	CUZD1	Q86UP6	ageSexBMIDiabCADAfibSmokEGFR	0.0779824	0.0541432	1.4403	0.151386	0.762742	205
6MW	OID42340	CWF19L2	Q2TBE0	ageSexBMIDiabCADAfibSmokEGFR	-0.103586	0.054065	-1.91595	0.0568341	0.597446	205
6MW	OID42342	CXCL14	O95715	ageSexBMIDiabCADAfibSmokEGFR	0.0927966	0.0563517	1.64674	0.101222	0.69547	205
6MW	OID42343	CYB5A	P00167	ageSexBMIDiabCADAfibSmokEGFR	-0.048658	0.0541226	-0.899033	0.369744	0.921532	205
6MW	OID42345	CYP24A1	Q07973	ageSexBMIDiabCADAfibSmokEGFR	0.0211956	0.0550942	0.384716	0.700867	0.989103	205
6MW	OID42346	CYP3A4	P08684	ageSexBMIDiabCADAfibSmokEGFR	0.0662168	0.0546528	1.21159	0.227135	0.836567	205
6MW	OID42347	CYTH3	O43739	ageSexBMIDiabCADAfibSmokEGFR	0.0390649	0.0546691	0.71457	0.475729	0.950955	205
6MW	OID42348	DAZ4	Q86SG3	ageSexBMIDiabCADAfibSmokEGFR	0.00859553	0.0546129	0.15739	0.8751	0.995941	205
6MW	OID42349	DCC	P43146	ageSexBMIDiabCADAfibSmokEGFR	-0.035545	0.0548573	-0.647954	0.517777	0.960402	205
6MW	OID42350	DCDC2C	A8MYV0	ageSexBMIDiabCADAfibSmokEGFR	0.069451	0.0542694	1.27975	0.202155	0.830743	205
6MW	OID42351	DCLRE1C	Q96SD1	ageSexBMIDiabCADAfibSmokEGFR	-0.0750887	0.0540211	-1.38999	0.166118	0.785493	205
6MW	OID42352	DCP1B	Q8IZD4	ageSexBMIDiabCADAfibSmokEGFR	0.102022	0.0552062	1.84802	0.0661139	0.617774	205
6MW	OID42353	DCTN4	Q9UJW0	ageSexBMIDiabCADAfibSmokEGFR	-0.0178896	0.057182	-0.312855	0.754726	0.99179	205
6MW	OID42354	DCUN1D1	Q96GG9	ageSexBMIDiabCADAfibSmokEGFR	-0.0117112	0.0557083	-0.210223	0.833713	0.995941	205
6MW	OID42355	DCUN1D2	Q6PH85	ageSexBMIDiabCADAfibSmokEGFR	-0.0385818	0.0552968	-0.697723	0.486182	0.950955	205
6MW	OID42356	DDA1	Q9BW61	ageSexBMIDiabCADAfibSmokEGFR	0.0443142	0.0558625	0.793273	0.428583	0.940898	205
6MW	OID42357	DDX19B	Q9UMR2	ageSexBMIDiabCADAfibSmokEGFR	-0.0152885	0.0546929	-0.279533	0.780132	0.993734	205
6MW	OID42358	DDX23	Q9BUQ8	ageSexBMIDiabCADAfibSmokEGFR	0.044795	0.0570351	0.785392	0.433177	0.942759	205
6MW	OID42359	DDX25	Q9UHL0	ageSexBMIDiabCADAfibSmokEGFR	0.0638692	0.0552862	1.15525	0.249403	0.854562	205
6MW	OID42360	DDX39A	O00148	ageSexBMIDiabCADAfibSmokEGFR	-0.0512604	0.0553689	-0.925798	0.355695	0.913941	205
6MW	OID42361	DDX4	Q9NQI0	ageSexBMIDiabCADAfibSmokEGFR	0.0378675	0.0554149	0.683344	0.495201	0.952062	205
6MW	OID42362	DDX49	Q9Y6V7	ageSexBMIDiabCADAfibSmokEGFR	-0.0266339	0.0553865	-0.480874	0.631145	0.984299	205
6MW	OID42363	DDX53	Q86TM3	ageSexBMIDiabCADAfibSmokEGFR	-0.0731097	0.0544282	-1.34323	0.180758	0.807983	205
6MW	OID42365	DEFB104A_DEFB104B	Q8WTQ1	ageSexBMIDiabCADAfibSmokEGFR	-0.00847846	0.0538104	-0.157562	0.874965	0.995941	205
6MW	OID42366	DEFB112	Q30KQ8	ageSexBMIDiabCADAfibSmokEGFR	0.0186038	0.0551912	0.337079	0.73642	0.991422	205
6MW	OID42367	DEFB116	Q30KQ4	ageSexBMIDiabCADAfibSmokEGFR	0.030877	0.0547908	0.563543	0.573713	0.977477	205
6MW	OID42368	DEFB118	Q96PH6	ageSexBMIDiabCADAfibSmokEGFR	-0.032511	0.0544198	-0.597412	0.550925	0.967742	205
6MW	OID42369	DENND2B	P78524	ageSexBMIDiabCADAfibSmokEGFR	0.00242679	0.0542304	0.0447496	0.964353	0.998943	205
6MW	OID42370	DENR	O43583	ageSexBMIDiabCADAfibSmokEGFR	0.0670397	0.0541429	1.2382	0.217131	0.835411	205
6MW	OID42371	DGCR6	Q14129	ageSexBMIDiabCADAfibSmokEGFR	0.0447965	0.0541112	0.827859	0.408762	0.93351	205
6MW	OID42372	DGKB	Q9Y6T7	ageSexBMIDiabCADAfibSmokEGFR	-0.0409505	0.0541087	-0.75682	0.450071	0.950955	205
6MW	OID42373	DGKZ	Q13574	ageSexBMIDiabCADAfibSmokEGFR	-0.0445123	0.0543645	-0.818775	0.413914	0.933983	205
6MW	OID42374	DHODH	Q02127	ageSexBMIDiabCADAfibSmokEGFR	-0.0843423	0.0552975	-1.52525	0.128818	0.73532	205
6MW	OID42375	DHRS7	Q9Y394	ageSexBMIDiabCADAfibSmokEGFR	-0.0122947	0.0539898	-0.227723	0.820101	0.995941	205
6MW	OID42376	DIPK1C	Q0P6D2	ageSexBMIDiabCADAfibSmokEGFR	0.105725	0.0541129	1.95378	0.0521578	0.573735	205
6MW	OID42377	DLGAP5	Q15398	ageSexBMIDiabCADAfibSmokEGFR	0.028354	0.055009	0.515443	0.606827	0.981693	205
6MW	OID42378	DNAAF11	Q86X45	ageSexBMIDiabCADAfibSmokEGFR	-0.0369025	0.0539256	-0.684323	0.494584	0.952062	205
6MW	OID42379	DNAH5	Q8TE73	ageSexBMIDiabCADAfibSmokEGFR	-0.126792	0.05375	-2.35893	0.0193168	0.39669	205
6MW	OID42380	DNAJA1	P31689	ageSexBMIDiabCADAfibSmokEGFR	-0.0373174	0.0540928	-0.689877	0.491092	0.952062	205
6MW	OID42381	DNAJB3	Q8WWF6	ageSexBMIDiabCADAfibSmokEGFR	-0.0652119	0.0540587	-1.20632	0.229157	0.839652	205
6MW	OID42382	DNAJC30	Q96LL9	ageSexBMIDiabCADAfibSmokEGFR	-0.036315	0.0543259	-0.668466	0.504627	0.957407	205
6MW	OID42383	DNLZ	Q5SXM8	ageSexBMIDiabCADAfibSmokEGFR	0.0102266	0.0548568	0.186423	0.852307	0.995941	205
6MW	OID42384	DOC2B	Q14184	ageSexBMIDiabCADAfibSmokEGFR	0.0407267	0.0544377	0.748135	0.45528	0.950955	205
6MW	OID42385	DOCK9	Q9BZ29	ageSexBMIDiabCADAfibSmokEGFR	-0.0885364	0.0541251	-1.63577	0.1035	0.69547	205
6MW	OID42386	DSCAM	O60469	ageSexBMIDiabCADAfibSmokEGFR	0.0936759	0.0548706	1.70721	0.0893739	0.670681	205
6MW	OID42387	DTX2	Q86UW9	ageSexBMIDiabCADAfibSmokEGFR	0.0143222	0.0539126	0.265656	0.790785	0.994969	205
6MW	OID42388	DTX3L	Q8TDB6	ageSexBMIDiabCADAfibSmokEGFR	0.012388	0.0552266	0.224313	0.822749	0.995941	205
6MW	OID42389	DUSP29	Q68J44	ageSexBMIDiabCADAfibSmokEGFR	-0.0380097	0.0573918	-0.662284	0.508571	0.958602	205
6MW	OID42390	DUSP3	P51452	ageSexBMIDiabCADAfibSmokEGFR	-0.0972952	0.0554953	-1.75322	0.081136	0.658257	205
6MW	OID42391	DYNC1H1	Q14204	ageSexBMIDiabCADAfibSmokEGFR	-0.00319102	0.0547661	-0.0582662	0.953596	0.998943	205
6MW	OID42392	DYNLT1	P63172	ageSexBMIDiabCADAfibSmokEGFR	-0.000373576	0.0541316	-0.00690125	0.994501	0.999427	205
6MW	OID42393	ECI2	O75521	ageSexBMIDiabCADAfibSmokEGFR	-0.041857	0.0545956	-0.766675	0.444202	0.949904	205
6MW	OID42394	ECSCR	Q19T08	ageSexBMIDiabCADAfibSmokEGFR	-0.026638	0.0540186	-0.493127	0.622478	0.984299	205
6MW	OID42395	EDEM2	Q9BV94	ageSexBMIDiabCADAfibSmokEGFR	-0.0532599	0.0547985	-0.971923	0.332293	0.904607	205
6MW	OID42396	EFCAB2	Q5VUJ9	ageSexBMIDiabCADAfibSmokEGFR	0.00522866	0.054794	0.0954238	0.924076	0.998943	205
6MW	OID42397	EFNB2	P52799	ageSexBMIDiabCADAfibSmokEGFR	0.0501405	0.0586003	0.855636	0.393249	0.927781	205
6MW	OID42398	EGFL7	Q9UHF1	ageSexBMIDiabCADAfibSmokEGFR	-0.0874371	0.0583568	-1.49832	0.135667	0.74011	205
6MW	OID42399	EHD4	Q9H223	ageSexBMIDiabCADAfibSmokEGFR	0.00275412	0.0547602	0.0502942	0.959939	0.998943	205
6MW	OID42400	EIF2AK3	Q9NZJ5	ageSexBMIDiabCADAfibSmokEGFR	-0.0196665	0.0551283	-0.356741	0.721671	0.989103	205
6MW	OID42401	EIF4E2	O60573	ageSexBMIDiabCADAfibSmokEGFR	-0.0156612	0.0546743	-0.286444	0.774842	0.992635	205
6MW	OID42402	EIF5	P55010	ageSexBMIDiabCADAfibSmokEGFR	-0.0859416	0.0544056	-1.57965	0.115809	0.714046	205
6MW	OID42403	EIF5A	P63241	ageSexBMIDiabCADAfibSmokEGFR	-0.000544987	0.0538172	-0.0101266	0.991931	0.999202	205
6MW	OID42404	ELAVL4	P26378	ageSexBMIDiabCADAfibSmokEGFR	0.00234814	0.0570855	0.0411337	0.967231	0.998943	205
6MW	OID42405	ELFN2	Q5R3F8	ageSexBMIDiabCADAfibSmokEGFR	-0.00733595	0.0544601	-0.134703	0.892986	0.995941	205
6MW	OID42406	ELOB	Q15370	ageSexBMIDiabCADAfibSmokEGFR	0.0183339	0.0568472	0.322512	0.74741	0.99179	205
6MW	OID42407	EMID1	Q96A84	ageSexBMIDiabCADAfibSmokEGFR	0.0357203	0.0544486	0.656037	0.512573	0.958619	205
6MW	OID42408	ENAH	Q8N8S7	ageSexBMIDiabCADAfibSmokEGFR	-0.00162274	0.0586458	-0.0276701	0.977954	0.998943	205
6MW	OID42409	ENOPH1	Q9UHY7	ageSexBMIDiabCADAfibSmokEGFR	-0.011997	0.0552955	-0.216962	0.828465	0.995941	205
6MW	OID42411	ENPEP	Q07075	ageSexBMIDiabCADAfibSmokEGFR	0.0147889	0.0539091	0.27433	0.784121	0.993734	205
6MW	OID42412	ENSA	O43768	ageSexBMIDiabCADAfibSmokEGFR	-0.00998838	0.0541241	-0.184546	0.853777	0.995941	205
6MW	OID42413	ENTPD2	Q9Y5L3	ageSexBMIDiabCADAfibSmokEGFR	0.0581396	0.0548963	1.05908	0.290873	0.86912	205
6MW	OID42415	EPB41L3	Q9Y2J2	ageSexBMIDiabCADAfibSmokEGFR	-0.0430644	0.0588341	-0.731963	0.46507	0.950955	205
6MW	OID42416	EPB41L5	Q9HCM4	ageSexBMIDiabCADAfibSmokEGFR	-0.103939	0.0544296	-1.9096	0.0576528	0.597877	205
6MW	OID42417	EPC1	Q9H2F5	ageSexBMIDiabCADAfibSmokEGFR	0.0286833	0.0544213	0.527059	0.598751	0.979514	205
6MW	OID42418	EPG5	Q9HCE0	ageSexBMIDiabCADAfibSmokEGFR	0.0148024	0.0563432	0.262718	0.793046	0.995089	205
6MW	OID42419	EPHA10	Q5JZY3	ageSexBMIDiabCADAfibSmokEGFR	0.0565434	0.0540785	1.04558	0.297049	0.875369	205
6MW	OID42420	EPHX2	P34913	ageSexBMIDiabCADAfibSmokEGFR	-0.0195533	0.0545882	-0.358197	0.720584	0.989103	205
6MW	OID42421	EPN1	Q9Y6I3	ageSexBMIDiabCADAfibSmokEGFR	-0.0558034	0.0544896	-1.02411	0.307051	0.887945	205
6MW	OID42422	ERC2	O15083	ageSexBMIDiabCADAfibSmokEGFR	-0.00866616	0.0548597	-0.15797	0.874644	0.995941	205
6MW	OID42423	ERCC1	P07992	ageSexBMIDiabCADAfibSmokEGFR	0.00109963	0.0547152	0.0200973	0.983986	0.999106	205
6MW	OID42424	ERF	P50548	ageSexBMIDiabCADAfibSmokEGFR	0.022438	0.0549904	0.408035	0.683696	0.989103	205
6MW	OID42425	ERI1	Q8IV48	ageSexBMIDiabCADAfibSmokEGFR	0.00784147	0.0558024	0.140522	0.888393	0.995941	205
6MW	OID42426	ERP27	Q96DN0	ageSexBMIDiabCADAfibSmokEGFR	0.0606928	0.0562156	1.07964	0.281635	0.861236	205
6MW	OID42427	ERVV-1	B6SEH8	ageSexBMIDiabCADAfibSmokEGFR	-0.013137	0.0549899	-0.238899	0.811435	0.995941	205
6MW	OID42428	ESPL1	Q14674	ageSexBMIDiabCADAfibSmokEGFR	0.0705521	0.0545633	1.29303	0.19753	0.824636	205
6MW	OID42429	ESR1	P03372	ageSexBMIDiabCADAfibSmokEGFR	-0.0872378	0.0541943	-1.60972	0.109076	0.70215	205
6MW	OID42430	EVI2B	P34910	ageSexBMIDiabCADAfibSmokEGFR	0.00290472	0.0547268	0.0530767	0.957725	0.998943	205
6MW	OID42431	EVI5L	Q96CN4	ageSexBMIDiabCADAfibSmokEGFR	-0.00470583	0.0553627	-0.085	0.932349	0.998943	205
6MW	OID42432	EVPL	Q92817	ageSexBMIDiabCADAfibSmokEGFR	0.0662336	0.0554796	1.19384	0.233992	0.84201	205
6MW	OID42433	EXOSC10	Q01780	ageSexBMIDiabCADAfibSmokEGFR	0.0612566	0.0540519	1.13329	0.258483	0.854562	205
6MW	OID42434	EXOSC3	Q9NQT5	ageSexBMIDiabCADAfibSmokEGFR	-0.0505483	0.0539926	-0.936207	0.350325	0.913296	205
6MW	OID42435	EXTL1	Q92935	ageSexBMIDiabCADAfibSmokEGFR	0.103902	0.0540935	1.92079	0.0562168	0.594552	205
6MW	OID42436	FABP9	Q0Z7S8	ageSexBMIDiabCADAfibSmokEGFR	0.07433	0.0563927	1.31808	0.189024	0.81372	205
6MW	OID42437	FAF2	Q96CS3	ageSexBMIDiabCADAfibSmokEGFR	-0.0099783	0.0548303	-0.181985	0.855783	0.995941	205
6MW	OID42438	FAM114A1	Q8IWE2	ageSexBMIDiabCADAfibSmokEGFR	0.0264916	0.0578298	0.458097	0.647393	0.986126	205
6MW	OID42439	FAM120B	Q96EK7	ageSexBMIDiabCADAfibSmokEGFR	-0.00137528	0.0549027	-0.0250495	0.980041	0.998986	205
6MW	OID42440	FAM171B	Q6P995	ageSexBMIDiabCADAfibSmokEGFR	0.164521	0.0566959	2.90182	0.00413681	0.253757	205
6MW	OID42441	FAM221A	A4D161	ageSexBMIDiabCADAfibSmokEGFR	0.0315795	0.0548505	0.575738	0.565456	0.97326	205
6MW	OID42442	FAM83F	Q8NEG4	ageSexBMIDiabCADAfibSmokEGFR	0.0648443	0.0547502	1.18437	0.237709	0.842741	205
6MW	OID42444	FARSA	Q9Y285	ageSexBMIDiabCADAfibSmokEGFR	0.0304001	0.0546672	0.556094	0.578784	0.977477	205
6MW	OID42445	FBXO28	Q9NVF7	ageSexBMIDiabCADAfibSmokEGFR	0.0608874	0.0543411	1.12047	0.263893	0.857694	205
6MW	OID42446	FBXO5	Q9UKT4	ageSexBMIDiabCADAfibSmokEGFR	-0.0276338	0.0544045	-0.507933	0.612074	0.98211	205
6MW	OID42447	FCER1A	P12319	ageSexBMIDiabCADAfibSmokEGFR	-0.0801471	0.0568194	-1.41056	0.159968	0.776325	205
6MW	OID42448	FCGR2B	P31994	ageSexBMIDiabCADAfibSmokEGFR	-0.0478958	0.0545099	-0.878663	0.380665	0.926085	205
6MW	OID42449	FCHO2	Q0JRZ9	ageSexBMIDiabCADAfibSmokEGFR	0.0216391	0.0546189	0.396183	0.692403	0.989103	205
6MW	OID42450	FCRL3	Q96P31	ageSexBMIDiabCADAfibSmokEGFR	0.0525253	0.0544917	0.963915	0.336282	0.906571	205
6MW	OID42451	FCRLB	Q6BAA4	ageSexBMIDiabCADAfibSmokEGFR	-0.0390042	0.0550037	-0.70912	0.479097	0.950955	205
6MW	OID42452	FDX1	P10109	ageSexBMIDiabCADAfibSmokEGFR	-0.00821485	0.0573599	-0.143216	0.886267	0.995941	205
6MW	OID42453	FDX2	Q6P4F2	ageSexBMIDiabCADAfibSmokEGFR	-0.164512	0.054076	-3.04224	0.00267156	0.211054	205
6MW	OID42454	FEN1	P39748	ageSexBMIDiabCADAfibSmokEGFR	-0.0527151	0.0552494	-0.954129	0.3412	0.906571	205
6MW	OID42455	FES	P07332	ageSexBMIDiabCADAfibSmokEGFR	-0.0555361	0.054316	-1.02246	0.307829	0.888592	205
6MW	OID42456	FGF12	P61328	ageSexBMIDiabCADAfibSmokEGFR	0.0676092	0.0544457	1.24177	0.215812	0.835411	205
6MW	OID42457	FGF20	Q9NP95	ageSexBMIDiabCADAfibSmokEGFR	-0.0134989	0.0551085	-0.244952	0.806751	0.995941	205
6MW	OID42458	FGF5	P12034	ageSexBMIDiabCADAfibSmokEGFR	-0.00158689	0.0601978	-0.0263613	0.978996	0.998986	205
6MW	OID42459	FGF6	P10767	ageSexBMIDiabCADAfibSmokEGFR	-0.0962855	0.0566197	-1.70057	0.0906188	0.670681	205
6MW	OID42460	FGF7	P21781	ageSexBMIDiabCADAfibSmokEGFR	-0.00817436	0.0541924	-0.15084	0.880258	0.995941	205
6MW	OID42461	FGF9	P31371	ageSexBMIDiabCADAfibSmokEGFR	-0.0395869	0.0557161	-0.710511	0.478236	0.950955	205
6MW	OID42462	FGR	P09769	ageSexBMIDiabCADAfibSmokEGFR	-0.0357871	0.0559623	-0.639485	0.523258	0.961112	205
6MW	OID42463	FH	P07954	ageSexBMIDiabCADAfibSmokEGFR	0.0628688	0.0538315	1.16788	0.244281	0.849387	205
6MW	OID42464	FHIT	P49789	ageSexBMIDiabCADAfibSmokEGFR	0.0124136	0.0545139	0.227715	0.820106	0.995941	205
6MW	OID42465	FIG4	Q92562	ageSexBMIDiabCADAfibSmokEGFR	-0.0766041	0.0549691	-1.39359	0.165029	0.785092	205
6MW	OID42466	FKBP10	Q96AY3	ageSexBMIDiabCADAfibSmokEGFR	-0.0714792	0.0547263	-1.30612	0.19305	0.820662	205
6MW	OID42467	FKBP15	Q5T1M5	ageSexBMIDiabCADAfibSmokEGFR	-0.0236251	0.0596549	-0.39603	0.692516	0.989103	205
6MW	OID42468	FKBP7	Q9Y680	ageSexBMIDiabCADAfibSmokEGFR	0.0125253	0.0550748	0.227424	0.820332	0.995941	205
6MW	OID42469	FLI1	Q01543	ageSexBMIDiabCADAfibSmokEGFR	0.00844347	0.0547522	0.154212	0.877602	0.995941	205
6MW	OID42471	FLT3	P36888	ageSexBMIDiabCADAfibSmokEGFR	0.134212	0.0545223	2.46161	0.0147004	0.361548	205
6MW	OID42472	FLYWCH2	Q96CP2	ageSexBMIDiabCADAfibSmokEGFR	0.104719	0.0564156	1.85621	0.0649323	0.616679	205
6MW	OID42473	FMR1	Q06787	ageSexBMIDiabCADAfibSmokEGFR	-0.0300478	0.0544625	-0.551715	0.581775	0.977477	205
6MW	OID42474	FOLH1	Q04609	ageSexBMIDiabCADAfibSmokEGFR	-0.0249974	0.0559867	-0.446489	0.65574	0.987017	205
6MW	OID42475	FOS	P01100	ageSexBMIDiabCADAfibSmokEGFR	-0.0474475	0.0557852	-0.850539	0.396069	0.927781	205
6MW	OID42476	FOXA3	P55318	ageSexBMIDiabCADAfibSmokEGFR	-0.0256751	0.0543981	-0.471986	0.637464	0.984299	205
6MW	OID42477	FOXJ3	Q9UPW0	ageSexBMIDiabCADAfibSmokEGFR	-0.0176405	0.0558912	-0.315623	0.752626	0.99179	205
6MW	OID42478	FOXO3	O43524	ageSexBMIDiabCADAfibSmokEGFR	-0.0268521	0.0547357	-0.490579	0.624276	0.984299	205
6MW	OID42479	FRMD4B	Q9Y2L6	ageSexBMIDiabCADAfibSmokEGFR	0.0126778	0.0544399	0.232878	0.8161	0.995941	205
6MW	OID42480	FRMD7	Q6ZUT3	ageSexBMIDiabCADAfibSmokEGFR	-0.00869074	0.054271	-0.160136	0.87294	0.995941	205
6MW	OID42481	FUS	P35637	ageSexBMIDiabCADAfibSmokEGFR	0.0715647	0.0577275	1.2397	0.216577	0.835411	205
6MW	OID42482	FUT1	P19526	ageSexBMIDiabCADAfibSmokEGFR	-0.0547504	0.0556967	-0.983011	0.32682	0.903042	205
6MW	OID42483	FXYD5	Q96DB9	ageSexBMIDiabCADAfibSmokEGFR	-0.0814822	0.0540405	-1.5078	0.133224	0.7372	205
6MW	OID42484	FYCO1	Q9BQS8	ageSexBMIDiabCADAfibSmokEGFR	0.005165	0.0551744	0.0936123	0.925513	0.998943	205
6MW	OID42485	FZD10	Q9ULW2	ageSexBMIDiabCADAfibSmokEGFR	-0.0393114	0.0539708	-0.728384	0.467253	0.950955	205
6MW	OID42486	FZD8	Q9H461	ageSexBMIDiabCADAfibSmokEGFR	0.0206678	0.0619051	0.333863	0.738842	0.991422	205
6MW	OID42488	GABRA4	P48169	ageSexBMIDiabCADAfibSmokEGFR	-0.082859	0.0542588	-1.52711	0.128354	0.73532	205
6MW	OID42489	GAD1	Q99259	ageSexBMIDiabCADAfibSmokEGFR	0.0152404	0.0539248	0.282624	0.777765	0.993104	205
6MW	OID42490	GAD2	Q05329	ageSexBMIDiabCADAfibSmokEGFR	-0.0397426	0.0537029	-0.740046	0.460162	0.950955	205
6MW	OID42491	GADD45B	O75293	ageSexBMIDiabCADAfibSmokEGFR	-0.0440532	0.0541759	-0.813151	0.417123	0.93423	205
6MW	OID42492	GAGE2A	Q6NT46	ageSexBMIDiabCADAfibSmokEGFR	-0.0728345	0.0540543	-1.34743	0.179405	0.807089	205
6MW	OID42493	GALNT3	Q14435	ageSexBMIDiabCADAfibSmokEGFR	0.011962	0.053882	0.222004	0.824543	0.995941	205
6MW	OID42494	GAMT	Q14353	ageSexBMIDiabCADAfibSmokEGFR	-0.0380589	0.0545606	-0.697553	0.486288	0.950955	205
6MW	OID42495	GAS2	O43903	ageSexBMIDiabCADAfibSmokEGFR	0.0354138	0.0535957	0.660758	0.509548	0.958602	205
6MW	OID42496	GASK1A	Q9UFP1	ageSexBMIDiabCADAfibSmokEGFR	-0.0312793	0.056248	-0.556097	0.578782	0.977477	205
6MW	OID42497	GATA3	P23771	ageSexBMIDiabCADAfibSmokEGFR	0.0487994	0.0560872	0.870062	0.385336	0.927541	205
6MW	OID42499	GBP2	P32456	ageSexBMIDiabCADAfibSmokEGFR	-0.0288835	0.0542659	-0.532258	0.595153	0.977545	205
6MW	OID42500	GBP4	Q96PP9	ageSexBMIDiabCADAfibSmokEGFR	0.0523961	0.0570891	0.917795	0.35986	0.915729	205
6MW	OID42501	GBP6	Q6ZN66	ageSexBMIDiabCADAfibSmokEGFR	-0.118457	0.0534372	-2.21676	0.0277952	0.455835	205
6MW	OID42502	GCFC2	P16383	ageSexBMIDiabCADAfibSmokEGFR	0.0518014	0.0539558	0.960072	0.338208	0.906571	205
6MW	OID42503	GCG	P01275	ageSexBMIDiabCADAfibSmokEGFR	0.126528	0.0560751	2.2564	0.0251552	0.442161	205
6MW	OID42504	GCLM	P48507	ageSexBMIDiabCADAfibSmokEGFR	-0.00783978	0.0547214	-0.143267	0.886227	0.995941	205
6MW	OID42505	GDNF	P39905	ageSexBMIDiabCADAfibSmokEGFR	0.0524904	0.0550722	0.953121	0.341709	0.906571	205
6MW	OID42506	GEMIN2	O14893	ageSexBMIDiabCADAfibSmokEGFR	0.0499958	0.0548711	0.91115	0.363341	0.918304	205
6MW	OID42507	GEMIN8	Q9NWZ8	ageSexBMIDiabCADAfibSmokEGFR	0.0303983	0.0556271	0.546466	0.585371	0.977477	205
6MW	OID42508	GFAP	P14136	ageSexBMIDiabCADAfibSmokEGFR	0.0233462	0.0673639	0.346568	0.729289	0.989589	205
6MW	OID42509	GFER	P55789	ageSexBMIDiabCADAfibSmokEGFR	-0.039349	0.0549546	-0.716027	0.474831	0.950955	205
6MW	OID42510	GFOD2	Q3B7J2	ageSexBMIDiabCADAfibSmokEGFR	0.0674454	0.0551096	1.22384	0.222489	0.836567	205
6MW	OID42511	GGA1	Q9UJY5	ageSexBMIDiabCADAfibSmokEGFR	-0.0780246	0.05444	-1.43322	0.153396	0.765579	205
6MW	OID42512	GGA3	Q9NZ52	ageSexBMIDiabCADAfibSmokEGFR	-0.00296992	0.0548842	-0.0541124	0.956901	0.998943	205
6MW	OID42513	GGN	Q86UU5	ageSexBMIDiabCADAfibSmokEGFR	-0.0269047	0.0539173	-0.498998	0.618343	0.983887	205
6MW	OID42514	GH2	P01242	ageSexBMIDiabCADAfibSmokEGFR	0.00844231	0.0544234	0.155123	0.876885	0.995941	205
6MW	OID42515	GHRHR	Q02643	ageSexBMIDiabCADAfibSmokEGFR	0.00943924	0.0543065	0.173814	0.862192	0.995941	205
6MW	OID42516	GIMAP8	Q8ND71	ageSexBMIDiabCADAfibSmokEGFR	0.00896594	0.0560836	0.159867	0.873151	0.995941	205
6MW	OID42517	GJA1	P17302	ageSexBMIDiabCADAfibSmokEGFR	0.0436124	0.054119	0.805861	0.421304	0.936101	205
6MW	OID42518	GJA8	P48165	ageSexBMIDiabCADAfibSmokEGFR	-0.124433	0.0531779	-2.33994	0.020298	0.397707	205
6MW	OID42519	GLI2	P10070	ageSexBMIDiabCADAfibSmokEGFR	0.059697	0.0551476	1.08249	0.28037	0.860077	205
6MW	OID42520	GLP1R	P43220	ageSexBMIDiabCADAfibSmokEGFR	-0.0358225	0.0550051	-0.651258	0.515647	0.958838	205
6MW	OID42521	GLT8D2	Q9H1C3	ageSexBMIDiabCADAfibSmokEGFR	-0.0709375	0.0537774	-1.31909	0.188685	0.81372	205
6MW	OID42522	GMNN	O75496	ageSexBMIDiabCADAfibSmokEGFR	-0.0206157	0.0548664	-0.375743	0.707516	0.989103	205
6MW	OID42523	GNE	Q9Y223	ageSexBMIDiabCADAfibSmokEGFR	-0.105093	0.054136	-1.94128	0.0536656	0.581797	205
6MW	OID42524	GNGT1	P63211	ageSexBMIDiabCADAfibSmokEGFR	0.0111214	0.054648	0.203509	0.838949	0.995941	205
6MW	OID42525	GOLGA1	Q92805	ageSexBMIDiabCADAfibSmokEGFR	-0.00904695	0.0551185	-0.164136	0.869794	0.995941	205
6MW	OID42526	GOLGA6A	Q9NYA3	ageSexBMIDiabCADAfibSmokEGFR	0.0328283	0.0558697	0.587587	0.55749	0.969686	205
6MW	OID42527	GOLGA8F_GOLGA8G	Q08AF8	ageSexBMIDiabCADAfibSmokEGFR	-0.0967351	0.0549202	-1.76138	0.0797419	0.657731	205
6MW	OID42528	GOLM1	Q8NBJ4	ageSexBMIDiabCADAfibSmokEGFR	-0.0452287	0.054164	-0.835033	0.404721	0.93347	205
6MW	OID42529	GPATCH1	Q9BRR8	ageSexBMIDiabCADAfibSmokEGFR	0.0230492	0.0562347	0.409875	0.682347	0.989103	205
6MW	OID42530	GPR101	Q96P66	ageSexBMIDiabCADAfibSmokEGFR	0.0221463	0.0561508	0.394407	0.693712	0.989103	205
6MW	OID42531	GPRC5C	Q9NQ84	ageSexBMIDiabCADAfibSmokEGFR	-0.0708013	0.0540628	-1.30961	0.191868	0.820192	205
6MW	OID42532	GPX4	P36969	ageSexBMIDiabCADAfibSmokEGFR	0.000730403	0.0548485	0.0133167	0.989389	0.999106	205
6MW	OID42533	GRIK2	Q13002	ageSexBMIDiabCADAfibSmokEGFR	0.0375264	0.0544089	0.689711	0.491196	0.952062	205
6MW	OID42534	GRIN2B	Q13224	ageSexBMIDiabCADAfibSmokEGFR	-0.0102404	0.0540759	-0.18937	0.85	0.995941	205
6MW	OID42535	GRIP2	Q9C0E4	ageSexBMIDiabCADAfibSmokEGFR	-0.0337109	0.0548487	-0.614616	0.539525	0.963437	205
6MW	OID42536	GRIPAP1	Q4V328	ageSexBMIDiabCADAfibSmokEGFR	-0.029852	0.055057	-0.542201	0.588299	0.977477	205
6MW	OID42537	GRK5	P34947	ageSexBMIDiabCADAfibSmokEGFR	-0.0105761	0.0549424	-0.192495	0.847555	0.995941	205
6MW	OID42538	GRSF1	Q12849	ageSexBMIDiabCADAfibSmokEGFR	-0.023303	0.05514	-0.422616	0.673041	0.989103	205
6MW	OID42539	GSAP	A4D1B5	ageSexBMIDiabCADAfibSmokEGFR	-0.0208079	0.0543969	-0.38252	0.702492	0.989103	205
6MW	OID42540	GSTA3	Q16772	ageSexBMIDiabCADAfibSmokEGFR	0.0151586	0.0554681	0.273285	0.784923	0.99383	205
6MW	OID42541	GSTM4	Q03013	ageSexBMIDiabCADAfibSmokEGFR	0.00999608	0.0555184	0.18005	0.857301	0.995941	205
6MW	OID42542	GSTP1	P09211	ageSexBMIDiabCADAfibSmokEGFR	0.00820587	0.0544002	0.150843	0.880256	0.995941	205
6MW	OID42543	GTF2F1	P35269	ageSexBMIDiabCADAfibSmokEGFR	-0.0220434	0.0549033	-0.401495	0.688495	0.989103	205
6MW	OID42544	GTF2IRD1	Q9UHL9	ageSexBMIDiabCADAfibSmokEGFR	0.00218427	0.0548657	0.0398112	0.968284	0.998943	205
6MW	OID42545	GTPBP2	Q9BX10	ageSexBMIDiabCADAfibSmokEGFR	-0.0171851	0.0549093	-0.312972	0.754637	0.99179	205
6MW	OID42546	GUCY2C	P25092	ageSexBMIDiabCADAfibSmokEGFR	-0.110842	0.0539259	-2.05546	0.0411677	0.520219	205
6MW	OID42547	GUK1	Q16774	ageSexBMIDiabCADAfibSmokEGFR	-0.0511724	0.0571656	-0.895159	0.371806	0.924461	205
6MW	OID42548	H1-1	Q02539	ageSexBMIDiabCADAfibSmokEGFR	-0.0453929	0.054691	-0.829988	0.407561	0.93347	205
6MW	OID42549	H2AP	O75409	ageSexBMIDiabCADAfibSmokEGFR	-0.087522	0.0558726	-1.56646	0.118863	0.716594	205
6MW	OID42550	HADH	Q16836	ageSexBMIDiabCADAfibSmokEGFR	0.124051	0.0538367	2.3042	0.0222651	0.410212	205
6MW	OID42551	HBS1L	Q9Y450	ageSexBMIDiabCADAfibSmokEGFR	-0.0143022	0.0553542	-0.258375	0.79639	0.995941	205
6MW	OID42552	HCFC2	Q9Y5Z7	ageSexBMIDiabCADAfibSmokEGFR	0.0172757	0.0537795	0.321232	0.748379	0.99179	205
6MW	OID42553	HCG22	E2RYF7	ageSexBMIDiabCADAfibSmokEGFR	0.0667909	0.0553323	1.20709	0.22886	0.839652	205
6MW	OID42554	HDAC8	Q9BY41	ageSexBMIDiabCADAfibSmokEGFR	0.0021577	0.0541697	0.0398323	0.968268	0.998943	205
6MW	OID42555	HDAC9	Q9UKV0	ageSexBMIDiabCADAfibSmokEGFR	0.00163902	0.0545239	0.0300606	0.976049	0.998943	205
6MW	OID42556	HEBP1	Q9NRV9	ageSexBMIDiabCADAfibSmokEGFR	0.00196236	0.0543087	0.0361335	0.971213	0.998943	205
6MW	OID42557	HERVK-113_GA113	P62684	ageSexBMIDiabCADAfibSmokEGFR	0.0962446	0.0535577	1.79702	0.0738791	0.648111	205
6MW	OID42558	HFM1	A2PYH4	ageSexBMIDiabCADAfibSmokEGFR	-0.0205037	0.0553783	-0.370248	0.7116	0.989103	205
6MW	OID42559	HGS	O14964	ageSexBMIDiabCADAfibSmokEGFR	-0.0179742	0.0550042	-0.326778	0.744186	0.99179	205
6MW	OID42560	HIF1A	Q16665	ageSexBMIDiabCADAfibSmokEGFR	0.0136861	0.0539101	0.253868	0.799865	0.995941	205
6MW	OID42561	HIP1	O00291	ageSexBMIDiabCADAfibSmokEGFR	-0.0644479	0.0548476	-1.17503	0.241414	0.846762	205
6MW	OID42562	HIPK2	Q9H2X6	ageSexBMIDiabCADAfibSmokEGFR	0.0650163	0.0561993	1.15689	0.248734	0.854562	205
6MW	OID42563	HIVEP2	P31629	ageSexBMIDiabCADAfibSmokEGFR	0.0422151	0.053972	0.782168	0.435065	0.94286	205
6MW	OID42564	HK2	P52789	ageSexBMIDiabCADAfibSmokEGFR	-0.0263649	0.0543788	-0.484837	0.628336	0.984299	205
6MW	OID42565	HMBOX1	Q6NT76	ageSexBMIDiabCADAfibSmokEGFR	0.0901992	0.0561722	1.60576	0.109944	0.703898	205
6MW	OID42566	HMGCS1	Q01581	ageSexBMIDiabCADAfibSmokEGFR	-0.0342767	0.0547746	-0.625778	0.532193	0.96116	205
6MW	OID42567	HMMR	O75330	ageSexBMIDiabCADAfibSmokEGFR	-0.0174404	0.0540995	-0.322376	0.747513	0.99179	205
6MW	OID42568	HNF1A	P20823	ageSexBMIDiabCADAfibSmokEGFR	-0.0319778	0.0542287	-0.589685	0.556084	0.969686	205
6MW	OID42569	HNRNPA0	Q13151	ageSexBMIDiabCADAfibSmokEGFR	0.0488176	0.0557216	0.876098	0.382055	0.926085	205
6MW	OID42570	HOMER1	Q86YM7	ageSexBMIDiabCADAfibSmokEGFR	0.0205204	0.0554774	0.369888	0.711867	0.989103	205
6MW	OID42571	HPCAL4	Q9UM19	ageSexBMIDiabCADAfibSmokEGFR	0.0994568	0.0572612	1.7369	0.0839844	0.660768	205
6MW	OID42572	HPGDS	O60760	ageSexBMIDiabCADAfibSmokEGFR	0.0967494	0.0543778	1.77921	0.0767633	0.652926	205
6MW	OID42573	HRAS	P01112	ageSexBMIDiabCADAfibSmokEGFR	-0.0167003	0.0547833	-0.304843	0.760811	0.99179	205
6MW	OID42575	HS6ST2	Q96MM7	ageSexBMIDiabCADAfibSmokEGFR	0.148051	0.0670784	2.20714	0.0284711	0.455835	205
6MW	OID42576	HSD17B3	P37058	ageSexBMIDiabCADAfibSmokEGFR	0.0267267	0.0558569	0.478486	0.63284	0.984299	205
6MW	OID42577	HSP90B1	P14625	ageSexBMIDiabCADAfibSmokEGFR	-0.0472775	0.054626	-0.865475	0.387842	0.927781	205
6MW	OID42578	HTR1A	P08908	ageSexBMIDiabCADAfibSmokEGFR	-0.0192886	0.0540486	-0.356876	0.721571	0.989103	205
6MW	OID42579	HTR1B	P28222	ageSexBMIDiabCADAfibSmokEGFR	-0.0382138	0.0541616	-0.705552	0.481309	0.950955	205
6MW	OID42580	ICA1	Q05084	ageSexBMIDiabCADAfibSmokEGFR	-0.00867056	0.0545068	-0.159073	0.873776	0.995941	205
6MW	OID42581	ID4	P47928	ageSexBMIDiabCADAfibSmokEGFR	-0.104422	0.0535408	-1.95033	0.0525702	0.575842	205
6MW	OID42582	IDI2	Q9BXS1	ageSexBMIDiabCADAfibSmokEGFR	0.0694987	0.0579624	1.19903	0.231971	0.84201	205
6MW	OID42583	IFIT1	P09914	ageSexBMIDiabCADAfibSmokEGFR	0.0677941	0.054418	1.2458	0.214331	0.835411	205
6MW	OID42584	IFIT3	O14879	ageSexBMIDiabCADAfibSmokEGFR	0.0194629	0.0545889	0.356535	0.721825	0.989103	205
6MW	OID42585	IFNG	P01579	ageSexBMIDiabCADAfibSmokEGFR	-0.091403	0.0538202	-1.6983	0.0910458	0.670681	205
6MW	OID42586	IFNL1	Q8IU54	ageSexBMIDiabCADAfibSmokEGFR	0.0574192	0.054823	1.04736	0.296232	0.874396	205
6MW	OID42587	IFNL2	Q8IZJ0	ageSexBMIDiabCADAfibSmokEGFR	0.0260163	0.053734	0.484167	0.62881	0.984299	205
6MW	OID42588	IFNW1	P05000	ageSexBMIDiabCADAfibSmokEGFR	-0.0240795	0.0557529	-0.431896	0.666294	0.988731	205
6MW	OID42589	IFT20	Q8IY31	ageSexBMIDiabCADAfibSmokEGFR	-0.00939514	0.0549893	-0.170854	0.864516	0.995941	205
6MW	OID42590	IGDCC3	Q8IVU1	ageSexBMIDiabCADAfibSmokEGFR	0.0260226	0.0546702	0.475993	0.634613	0.984299	205
6MW	OID42591	IGF2BP3	O00425	ageSexBMIDiabCADAfibSmokEGFR	-0.0258941	0.055173	-0.469326	0.639361	0.984299	205
6MW	OID42592	IGHMBP2	P38935	ageSexBMIDiabCADAfibSmokEGFR	-0.0825759	0.0556967	-1.4826	0.139795	0.743071	205
6MW	OID42593	IGLON5	A6NGN9	ageSexBMIDiabCADAfibSmokEGFR	-0.0583535	0.0549703	-1.06155	0.289755	0.868377	205
6MW	OID42594	IKZF2	Q9UKS7	ageSexBMIDiabCADAfibSmokEGFR	0.0264316	0.0542771	0.486974	0.626823	0.984299	205
6MW	OID42595	IL10	P22301	ageSexBMIDiabCADAfibSmokEGFR	0.0640874	0.0544196	1.17765	0.24037	0.846247	205
6MW	OID42596	IL10RA	Q13651	ageSexBMIDiabCADAfibSmokEGFR	0.173919	0.052649	3.30337	0.00113651	0.151943	205
6MW	OID42597	IL11	P20809	ageSexBMIDiabCADAfibSmokEGFR	-0.00862527	0.0544422	-0.15843	0.874282	0.995941	205
6MW	OID42598	IL12RB1	P42701	ageSexBMIDiabCADAfibSmokEGFR	0.00537464	0.0579937	0.0926763	0.926256	0.998943	205
6MW	OID42599	IL12RB2	Q99665	ageSexBMIDiabCADAfibSmokEGFR	0.0601679	0.0548646	1.09666	0.274142	0.859799	205
6MW	OID42600	IL13	P35225	ageSexBMIDiabCADAfibSmokEGFR	-0.0394942	0.0539217	-0.732436	0.464782	0.950955	205
6MW	OID42601	IL13RA2	Q14627	ageSexBMIDiabCADAfibSmokEGFR	0.0293152	0.057042	0.513924	0.607887	0.982083	205
6MW	OID42602	IL15RA	Q13261	ageSexBMIDiabCADAfibSmokEGFR	-0.0161228	0.0603448	-0.267178	0.789615	0.994969	205
6MW	OID42603	IL17A	Q16552	ageSexBMIDiabCADAfibSmokEGFR	-0.146364	0.0540559	-2.70764	0.00737832	0.274009	205
6MW	OID42604	IL17C	Q9P0M4	ageSexBMIDiabCADAfibSmokEGFR	-0.0749344	0.0580526	-1.2908	0.198301	0.824636	205
6MW	OID42605	IL17D	Q8TAD2	ageSexBMIDiabCADAfibSmokEGFR	0.0235086	0.0571805	0.41113	0.681429	0.989103	205
6MW	OID42606	IL17F	Q96PD4	ageSexBMIDiabCADAfibSmokEGFR	-0.14148	0.0532632	-2.65624	0.00855587	0.289677	205
6MW	OID42607	IL1A	P01583	ageSexBMIDiabCADAfibSmokEGFR	-0.0771196	0.0549985	-1.40221	0.162442	0.7799	205
6MW	OID42608	IL1B	P01584	ageSexBMIDiabCADAfibSmokEGFR	-0.0416861	0.0545504	-0.764176	0.445686	0.950044	205
6MW	OID42609	IL1RL2	Q9HB29	ageSexBMIDiabCADAfibSmokEGFR	-0.0431416	0.0557593	-0.773711	0.440039	0.947301	205
6MW	OID42610	IL2	P60568	ageSexBMIDiabCADAfibSmokEGFR	-0.0183079	0.0542128	-0.337704	0.73595	0.991422	205
6MW	OID42611	IL20	Q9NYY1	ageSexBMIDiabCADAfibSmokEGFR	-0.0411276	0.0542828	-0.757655	0.449572	0.950955	205
6MW	OID42612	IL20RA	Q9UHF4	ageSexBMIDiabCADAfibSmokEGFR	-0.0570704	0.0569591	-1.00195	0.317608	0.893514	205
6MW	OID42613	IL20RB	Q6UXL0	ageSexBMIDiabCADAfibSmokEGFR	-0.0285698	0.0547362	-0.521955	0.602294	0.98008	205
6MW	OID42614	IL21R	Q9HBE5	ageSexBMIDiabCADAfibSmokEGFR	-0.0554245	0.0545125	-1.01673	0.310542	0.890703	205
6MW	OID42615	IL22RA1	Q8N6P7	ageSexBMIDiabCADAfibSmokEGFR	0.103883	0.0576036	1.8034	0.0728683	0.646262	205
6MW	OID42616	IL24	Q13007	ageSexBMIDiabCADAfibSmokEGFR	-0.0189338	0.0541998	-0.349333	0.727216	0.989103	205
6MW	OID42617	IL25	Q9H293	ageSexBMIDiabCADAfibSmokEGFR	-0.0644785	0.0540068	-1.1939	0.233969	0.84201	205
6MW	OID42618	IL2RB	P14784	ageSexBMIDiabCADAfibSmokEGFR	0.0381764	0.0541678	0.70478	0.481788	0.950955	205
6MW	OID42619	IL3	P08700	ageSexBMIDiabCADAfibSmokEGFR	-0.0710715	0.054249	-1.3101	0.191704	0.820192	205
6MW	OID42620	IL31	Q6EBC2	ageSexBMIDiabCADAfibSmokEGFR	-0.0885049	0.0537591	-1.64633	0.101307	0.69547	205
6MW	OID42621	IL31RA	Q8NI17	ageSexBMIDiabCADAfibSmokEGFR	-0.0785473	0.0545003	-1.44123	0.151125	0.762742	205
6MW	OID42622	IL33	O95760	ageSexBMIDiabCADAfibSmokEGFR	0.0876499	0.0554909	1.57954	0.115834	0.714046	205
6MW	OID42623	IL34	Q6ZMJ4	ageSexBMIDiabCADAfibSmokEGFR	0.0769926	0.0569054	1.35299	0.177624	0.802751	205
6MW	OID42624	IL36A	Q9UHA7	ageSexBMIDiabCADAfibSmokEGFR	0.0346655	0.0549139	0.631271	0.528602	0.96116	205
6MW	OID42625	IL36B	Q9NZH7	ageSexBMIDiabCADAfibSmokEGFR	-0.0251825	0.0570504	-0.441407	0.659407	0.988571	205
6MW	OID42626	IL3RA	P26951	ageSexBMIDiabCADAfibSmokEGFR	0.0337619	0.0563798	0.59883	0.549982	0.967742	205
6MW	OID42627	IL4	P05112	ageSexBMIDiabCADAfibSmokEGFR	-0.0150966	0.0544734	-0.277137	0.781968	0.993734	205
6MW	OID42628	IL5	P05113	ageSexBMIDiabCADAfibSmokEGFR	-0.0332988	0.0541159	-0.615324	0.539059	0.963437	205
6MW	OID42629	IL9	P15248	ageSexBMIDiabCADAfibSmokEGFR	0.0750851	0.0537693	1.39643	0.164172	0.782835	205
6MW	OID42630	ILKAP	Q9H0C8	ageSexBMIDiabCADAfibSmokEGFR	0.0371991	0.0548813	0.67781	0.498695	0.953317	205
6MW	OID42631	IMPG1	Q17R60	ageSexBMIDiabCADAfibSmokEGFR	0.0474563	0.0550912	0.861413	0.390068	0.927781	205
6MW	OID42632	ING1	Q9UK53	ageSexBMIDiabCADAfibSmokEGFR	-0.011907	0.0559586	-0.212782	0.83172	0.995941	205
6MW	OID42633	INPP4B	O15327	ageSexBMIDiabCADAfibSmokEGFR	0.0011225	0.0550702	0.020383	0.983759	0.999106	205
6MW	OID42634	INPP5J	Q15735	ageSexBMIDiabCADAfibSmokEGFR	0.0226038	0.0547486	0.412865	0.680159	0.989103	205
6MW	OID42635	IQCC	Q4KMZ1	ageSexBMIDiabCADAfibSmokEGFR	0.0503299	0.0537263	0.936785	0.350028	0.913296	205
6MW	OID42636	IRAK1	P51617	ageSexBMIDiabCADAfibSmokEGFR	-0.0103362	0.0561741	-0.184002	0.854203	0.995941	205
6MW	OID42637	ITCH	Q96J02	ageSexBMIDiabCADAfibSmokEGFR	-0.00621455	0.0548399	-0.113322	0.909892	0.998943	205
6MW	OID42638	ITGAX	P20702	ageSexBMIDiabCADAfibSmokEGFR	-0.0335158	0.0544594	-0.615427	0.538991	0.963437	205
6MW	OID42639	ITGB1BP1	O14713	ageSexBMIDiabCADAfibSmokEGFR	-0.0636405	0.0575479	-1.10587	0.270145	0.859799	205
6MW	OID42640	ITGB6	P18564	ageSexBMIDiabCADAfibSmokEGFR	0.0995729	0.0569151	1.7495	0.0817778	0.65861	205
6MW	OID42641	ITPA	Q9BY32	ageSexBMIDiabCADAfibSmokEGFR	-0.00304359	0.0571456	-0.0532603	0.957579	0.998943	205
6MW	OID42642	ITPRIP	Q8IWB1	ageSexBMIDiabCADAfibSmokEGFR	-0.09048	0.0536449	-1.68665	0.0932705	0.672472	205
6MW	OID42643	IVD	P26440	ageSexBMIDiabCADAfibSmokEGFR	-0.0541133	0.0538202	-1.00545	0.315928	0.892576	205
6MW	OID42644	JAKMIP1	Q96N16	ageSexBMIDiabCADAfibSmokEGFR	-0.000416445	0.0550503	-0.00756481	0.993972	0.999427	205
6MW	OID42645	JCHAIN	P01591	ageSexBMIDiabCADAfibSmokEGFR	-0.0309138	0.0556839	-0.555166	0.579417	0.977477	205
6MW	OID42646	JMJD1C	Q15652	ageSexBMIDiabCADAfibSmokEGFR	0.100486	0.0539023	1.86422	0.0637935	0.611433	205
6MW	OID42647	JTB	O76095	ageSexBMIDiabCADAfibSmokEGFR	0.00328207	0.0724567	0.045297	0.963917	0.998943	205
6MW	OID42648	JUN	P05412	ageSexBMIDiabCADAfibSmokEGFR	0.0660863	0.0593818	1.11291	0.267119	0.859181	205
6MW	OID42649	KANK2	Q63ZY3	ageSexBMIDiabCADAfibSmokEGFR	-0.09339	0.0560822	-1.66523	0.0974719	0.682172	205
6MW	OID42650	KAT6A	Q92794	ageSexBMIDiabCADAfibSmokEGFR	0.020168	0.0542338	0.371871	0.710392	0.989103	205
6MW	OID42651	KATNB1	Q9BVA0	ageSexBMIDiabCADAfibSmokEGFR	-0.00158808	0.0549702	-0.0288898	0.976982	0.998943	205
6MW	OID42652	KCNC4	Q03721	ageSexBMIDiabCADAfibSmokEGFR	0.0308236	0.0544543	0.566045	0.572014	0.977477	205
6MW	OID42653	KCNIP4	Q6PIL6	ageSexBMIDiabCADAfibSmokEGFR	0.00814587	0.0541401	0.150459	0.880558	0.995941	205
6MW	OID42654	KCTD18	Q6PI47	ageSexBMIDiabCADAfibSmokEGFR	0.0204523	0.0542864	0.376747	0.706771	0.989103	205
6MW	OID42655	KDM3A	Q9Y4C1	ageSexBMIDiabCADAfibSmokEGFR	-0.0380361	0.0547544	-0.694668	0.48809	0.950955	205
6MW	OID42656	KHDC3L	Q587J8	ageSexBMIDiabCADAfibSmokEGFR	-0.080069	0.0541627	-1.4783	0.14094	0.743071	205
6MW	OID42657	KIAA0319L	Q8IZA0	ageSexBMIDiabCADAfibSmokEGFR	0.0375152	0.0547827	0.684799	0.494284	0.952062	205
6MW	OID42658	KIAA0513	O60268	ageSexBMIDiabCADAfibSmokEGFR	-0.00308413	0.0548948	-0.0561826	0.955254	0.998943	205
6MW	OID42659	KIAA1143	Q96AT1	ageSexBMIDiabCADAfibSmokEGFR	0.0262876	0.0550508	0.477516	0.633529	0.984299	205
6MW	OID42660	KIAA1328	Q86T90	ageSexBMIDiabCADAfibSmokEGFR	0.0624041	0.0557708	1.11894	0.264543	0.857694	205
6MW	OID42661	KIAA1549	Q9HCM3	ageSexBMIDiabCADAfibSmokEGFR	-0.0704714	0.0550789	-1.27946	0.202255	0.830743	205
6MW	OID42662	KIAA1549L	Q6ZVL6	ageSexBMIDiabCADAfibSmokEGFR	-0.0841914	0.0544679	-1.54571	0.123797	0.731603	205
6MW	OID42663	KIF1C	O43896	ageSexBMIDiabCADAfibSmokEGFR	-0.0526891	0.0601682	-0.875697	0.382272	0.926085	205
6MW	OID42664	KIF20B	Q96Q89	ageSexBMIDiabCADAfibSmokEGFR	-0.0489076	0.0537791	-0.909418	0.364252	0.918571	205
6MW	OID42665	KIF27	Q86VH2	ageSexBMIDiabCADAfibSmokEGFR	-0.0104325	0.0547724	-0.19047	0.849139	0.995941	205
6MW	OID42666	KIF3A	Q9Y496	ageSexBMIDiabCADAfibSmokEGFR	0.0651447	0.0582366	1.11862	0.264678	0.857694	205
6MW	OID42667	KIF4A	O95239	ageSexBMIDiabCADAfibSmokEGFR	-0.0102698	0.0553947	-0.185394	0.853113	0.995941	205
6MW	OID42668	KIFAP3	Q92845	ageSexBMIDiabCADAfibSmokEGFR	0.0299068	0.0548626	0.545121	0.586293	0.977477	205
6MW	OID42669	KIFC1	Q9BW19	ageSexBMIDiabCADAfibSmokEGFR	0.0221813	0.0576412	0.384817	0.700792	0.989103	205
6MW	OID42672	KIR3DL1	P43629	ageSexBMIDiabCADAfibSmokEGFR	-0.0168701	0.0552386	-0.305404	0.760384	0.99179	205
6MW	OID42673	KIR3DL2	P43630	ageSexBMIDiabCADAfibSmokEGFR	0.0293823	0.0549808	0.534411	0.593666	0.977477	205
6MW	OID42674	KIRREL1	Q96J84	ageSexBMIDiabCADAfibSmokEGFR	-0.082123	0.0550229	-1.49252	0.137178	0.743071	205
6MW	OID42675	KIRREL2	Q6UWL6	ageSexBMIDiabCADAfibSmokEGFR	-0.02766	0.0573633	-0.48219	0.630211	0.984299	205
6MW	OID42676	KLF4	O43474	ageSexBMIDiabCADAfibSmokEGFR	0.0321954	0.056336	0.571488	0.568327	0.97604	205
6MW	OID42677	KLHL41	O60662	ageSexBMIDiabCADAfibSmokEGFR	0.0681284	0.0555267	1.22695	0.221322	0.836567	205
6MW	OID42678	KLK12	Q9UKR0	ageSexBMIDiabCADAfibSmokEGFR	-0.0517084	0.0541702	-0.954554	0.340985	0.906571	205
6MW	OID42679	KLK9	Q9UKQ9	ageSexBMIDiabCADAfibSmokEGFR	0.00561751	0.056549	0.0993387	0.920971	0.998943	205
6MW	OID42680	KLRC1	P26715	ageSexBMIDiabCADAfibSmokEGFR	0.0169914	0.054381	0.312451	0.755032	0.99179	205
6MW	OID42681	KLRF1	Q9NZS2	ageSexBMIDiabCADAfibSmokEGFR	0.0585904	0.0591471	0.990587	0.323115	0.899477	205
6MW	OID42682	KRT14	P02533	ageSexBMIDiabCADAfibSmokEGFR	0.0144927	0.0569309	0.254566	0.799326	0.995941	205
6MW	OID42683	KRT17	Q04695	ageSexBMIDiabCADAfibSmokEGFR	-0.0877385	0.0555135	-1.58049	0.115615	0.714046	205
6MW	OID42684	KRT5	P13647	ageSexBMIDiabCADAfibSmokEGFR	0.0160993	0.0629815	0.255619	0.798514	0.995941	205
6MW	OID42685	KRT8	P05787	ageSexBMIDiabCADAfibSmokEGFR	0.0313815	0.0542262	0.578715	0.563449	0.971503	205
6MW	OID42686	L1RE1	Q9UN81	ageSexBMIDiabCADAfibSmokEGFR	0.0100253	0.0549728	0.182369	0.855483	0.995941	205
6MW	OID42687	LAMA1	P25391	ageSexBMIDiabCADAfibSmokEGFR	-0.0859014	0.0536815	-1.60021	0.111172	0.70689	205
6MW	OID42688	LAP3	P28838	ageSexBMIDiabCADAfibSmokEGFR	-0.0529157	0.054064	-0.978761	0.328911	0.903446	205
6MW	OID42689	LCORL	Q8N3X6	ageSexBMIDiabCADAfibSmokEGFR	0.0369343	0.0547456	0.674653	0.500696	0.954525	205
6MW	OID42690	LEKR1	Q6ZMV7	ageSexBMIDiabCADAfibSmokEGFR	-0.0252474	0.055023	-0.458853	0.646851	0.986126	205
6MW	OID42691	LELP1	Q5T871	ageSexBMIDiabCADAfibSmokEGFR	0.00522978	0.0549609	0.0951546	0.92429	0.998943	205
6MW	OID42692	LEO1	Q8WVC0	ageSexBMIDiabCADAfibSmokEGFR	0.0665907	0.0553829	1.20237	0.230679	0.840502	205
6MW	OID42693	LHB	P01229	ageSexBMIDiabCADAfibSmokEGFR	-0.0170043	0.0578397	-0.29399	0.769078	0.99179	205
6MW	OID42694	LIF	P15018	ageSexBMIDiabCADAfibSmokEGFR	-0.0150004	0.0545236	-0.275117	0.783518	0.993734	205
6MW	OID42695	LIG3	P49916	ageSexBMIDiabCADAfibSmokEGFR	-0.0191795	0.0554297	-0.346014	0.729705	0.989772	205
6MW	OID42696	LILRA4	P59901	ageSexBMIDiabCADAfibSmokEGFR	-0.0333579	0.054134	-0.616209	0.538475	0.963437	205
6MW	OID42697	LILRB4	Q8NHJ6	ageSexBMIDiabCADAfibSmokEGFR	-0.0193005	0.0592348	-0.32583	0.744902	0.99179	205
6MW	OID42698	LMOD2	Q6P5Q4	ageSexBMIDiabCADAfibSmokEGFR	0.0202167	0.0550341	0.367349	0.713757	0.989103	205
6MW	OID42699	LPXN	O60711	ageSexBMIDiabCADAfibSmokEGFR	0.042025	0.0558972	0.751826	0.453062	0.950955	205
6MW	OID42700	LRBA	P50851	ageSexBMIDiabCADAfibSmokEGFR	-0.00836231	0.0546896	-0.152905	0.878631	0.995941	205
6MW	OID42701	LRFN2	Q9ULH4	ageSexBMIDiabCADAfibSmokEGFR	-0.0366224	0.0544721	-0.672315	0.502179	0.956654	205
6MW	OID42702	LRIG3	Q6UXM1	ageSexBMIDiabCADAfibSmokEGFR	-0.0269675	0.0574618	-0.469312	0.639371	0.984299	205
6MW	OID42703	LRP2	P98164	ageSexBMIDiabCADAfibSmokEGFR	0.0356663	0.0555203	0.642402	0.521367	0.960548	205
6MW	OID42704	LRP2BP	Q9P2M1	ageSexBMIDiabCADAfibSmokEGFR	0.0570824	0.0538903	1.05923	0.290804	0.86912	205
6MW	OID42705	LRRC38	Q5VT99	ageSexBMIDiabCADAfibSmokEGFR	0.00760343	0.0552798	0.137544	0.890742	0.995941	205
6MW	OID42706	LRRC45	Q96CN5	ageSexBMIDiabCADAfibSmokEGFR	-0.012957	0.054207	-0.239028	0.811335	0.995941	205
6MW	OID42707	LRRFIP1	Q32MZ4	ageSexBMIDiabCADAfibSmokEGFR	0.0294402	0.0547731	0.537494	0.591539	0.977477	205
6MW	OID42708	LRRN1	Q6UXK5	ageSexBMIDiabCADAfibSmokEGFR	0.187536	0.0543922	3.44785	0.000692228	0.112324	205
6MW	OID42709	LRTM1	Q9HBL6	ageSexBMIDiabCADAfibSmokEGFR	-0.0398103	0.053968	-0.737665	0.461605	0.950955	205
6MW	OID42710	LSG1	Q9H089	ageSexBMIDiabCADAfibSmokEGFR	-0.0556882	0.0538007	-1.03508	0.301913	0.883961	205
6MW	OID42711	LSM1	O15116	ageSexBMIDiabCADAfibSmokEGFR	-0.046354	0.0541154	-0.856578	0.392729	0.927781	205
6MW	OID42712	LSM8	O95777	ageSexBMIDiabCADAfibSmokEGFR	-0.0150869	0.0545803	-0.276417	0.782521	0.993734	205
6MW	OID42713	LTBP3	Q9NS15	ageSexBMIDiabCADAfibSmokEGFR	0.0104528	0.0564256	0.18525	0.853226	0.995941	205
6MW	OID42714	LTO1	Q8WV07	ageSexBMIDiabCADAfibSmokEGFR	0.022536	0.0540968	0.416586	0.67744	0.989103	205
6MW	OID42715	LUC7L	Q9NQ29	ageSexBMIDiabCADAfibSmokEGFR	0.057055	0.0576981	0.988855	0.32396	0.900867	205
6MW	OID42716	LUC7L3	O95232	ageSexBMIDiabCADAfibSmokEGFR	0.0130775	0.0585724	0.22327	0.823559	0.995941	205
6MW	OID42717	LYAR	Q9NX58	ageSexBMIDiabCADAfibSmokEGFR	-0.0149353	0.0556608	-0.268326	0.788732	0.994727	205
6MW	OID42718	LYPD1	Q8N2G4	ageSexBMIDiabCADAfibSmokEGFR	-0.0208214	0.054009	-0.385516	0.700275	0.989103	205
6MW	OID42719	LYPD8	Q6UX82	ageSexBMIDiabCADAfibSmokEGFR	0.0016452	0.0542695	0.0303153	0.975847	0.998943	205
6MW	OID42720	LYPLA2	O95372	ageSexBMIDiabCADAfibSmokEGFR	-0.038458	0.0541198	-0.710609	0.478176	0.950955	205
6MW	OID42721	LYSMD3	Q7Z3D4	ageSexBMIDiabCADAfibSmokEGFR	-0.0193528	0.0546572	-0.354076	0.723665	0.989103	205
6MW	OID42722	LYZL2	Q7Z4W2	ageSexBMIDiabCADAfibSmokEGFR	0.0796129	0.0585514	1.35971	0.175492	0.802164	205
6MW	OID42723	MACF1	Q9UPN3	ageSexBMIDiabCADAfibSmokEGFR	-0.0185242	0.0552858	-0.335063	0.737938	0.991422	205
6MW	OID42724	MAEA	Q7L5Y9	ageSexBMIDiabCADAfibSmokEGFR	-0.0414255	0.0543356	-0.762401	0.446742	0.95074	205
6MW	OID42725	MAGEA3_MAGEA6	P43357_P43360	ageSexBMIDiabCADAfibSmokEGFR	-0.0189984	0.0542791	-0.350013	0.726707	0.989103	205
6MW	OID42726	MAGEB2	O15479	ageSexBMIDiabCADAfibSmokEGFR	0.0157226	0.0573886	0.273968	0.784399	0.993734	205
6MW	OID42727	MAGEC2	Q9UBF1	ageSexBMIDiabCADAfibSmokEGFR	-0.0543862	0.0540865	-1.00554	0.315883	0.892576	205
6MW	OID42728	MAGED1	Q9Y5V3	ageSexBMIDiabCADAfibSmokEGFR	0.0341147	0.0552012	0.618006	0.537293	0.963437	205
6MW	OID42729	MAMDC4	Q6UXC1	ageSexBMIDiabCADAfibSmokEGFR	0.0445402	0.0582155	0.765092	0.445141	0.949904	205
6MW	OID42730	MANEAL	Q5VSG8	ageSexBMIDiabCADAfibSmokEGFR	0.0412088	0.0543364	0.758401	0.449126	0.950955	205
6MW	OID42731	MANSC4	A6NHS7	ageSexBMIDiabCADAfibSmokEGFR	0.109673	0.0551169	1.98983	0.048007	0.556726	205
6MW	OID42732	MAP1LC3A	Q9H492	ageSexBMIDiabCADAfibSmokEGFR	-0.0930282	0.0540114	-1.72238	0.0865859	0.661963	205
6MW	OID42733	MAP1LC3B2	A6NCE7	ageSexBMIDiabCADAfibSmokEGFR	0.0213519	0.0553504	0.385758	0.700096	0.989103	205
6MW	OID42735	MAP3K19	Q56UN5	ageSexBMIDiabCADAfibSmokEGFR	0.0541135	0.0556343	0.972663	0.331926	0.904607	205
6MW	OID42736	MAP3K5	Q99683	ageSexBMIDiabCADAfibSmokEGFR	0.0226023	0.0551509	0.409826	0.682384	0.989103	205
6MW	OID42737	MAP9	Q49MG5	ageSexBMIDiabCADAfibSmokEGFR	0.00263144	0.0555911	0.0473357	0.962294	0.998943	205
6MW	OID42738	MAPK13	O15264	ageSexBMIDiabCADAfibSmokEGFR	-0.0257485	0.0551005	-0.4673	0.640807	0.984545	205
6MW	OID42739	MAPKAPK2	P49137	ageSexBMIDiabCADAfibSmokEGFR	-0.0736147	0.0550033	-1.33837	0.182335	0.807983	205
6MW	OID42740	MAPRE3	Q9UPY8	ageSexBMIDiabCADAfibSmokEGFR	-0.0529993	0.0548868	-0.96561	0.335435	0.906571	205
6MW	OID42741	MAPT	P10636	ageSexBMIDiabCADAfibSmokEGFR	0.0482746	0.0573283	0.842072	0.400779	0.929151	205
6MW	OID42742	MARVELD3	Q96A59	ageSexBMIDiabCADAfibSmokEGFR	0.0101563	0.057746	0.175879	0.860571	0.995941	205
6MW	OID42743	MAVS	Q7Z434	ageSexBMIDiabCADAfibSmokEGFR	-0.00291071	0.0547221	-0.0531908	0.957634	0.998943	205
6MW	OID42744	MAX	P61244	ageSexBMIDiabCADAfibSmokEGFR	0.0137632	0.0547468	0.251397	0.801772	0.995941	205
6MW	OID42745	MCM10	Q7L590	ageSexBMIDiabCADAfibSmokEGFR	0.0808759	0.0537372	1.50503	0.133935	0.7372	205
6MW	OID42746	MDM1	Q8TC05	ageSexBMIDiabCADAfibSmokEGFR	-0.0471175	0.054811	-0.859634	0.391046	0.927781	205
6MW	OID42748	MED21	Q13503	ageSexBMIDiabCADAfibSmokEGFR	-0.0353456	0.0544861	-0.648709	0.51729	0.960402	205
6MW	OID42749	MED30	Q96HR3	ageSexBMIDiabCADAfibSmokEGFR	-0.0787984	0.0550054	-1.43256	0.153586	0.765579	205
6MW	OID42750	MEGF11	A6BM72	ageSexBMIDiabCADAfibSmokEGFR	-0.0385068	0.0546517	-0.704585	0.481909	0.950955	205
6MW	OID42751	MEIS3	Q99687	ageSexBMIDiabCADAfibSmokEGFR	0.041007	0.0545956	0.751104	0.453495	0.950955	205
6MW	OID42752	MEOX1	P50221	ageSexBMIDiabCADAfibSmokEGFR	-0.0334097	0.054837	-0.609254	0.543065	0.963437	205
6MW	OID42753	METAP1	P53582	ageSexBMIDiabCADAfibSmokEGFR	-0.0660526	0.0538823	-1.22587	0.221727	0.836567	205
6MW	OID42754	MEX3C	Q5U5Q3	ageSexBMIDiabCADAfibSmokEGFR	0.042553	0.0558375	0.762086	0.446929	0.95075	205
6MW	OID42755	MFAP3L	O75121	ageSexBMIDiabCADAfibSmokEGFR	-0.0909518	0.0535847	-1.69734	0.0912269	0.670681	205
6MW	OID42756	MIB2	Q96AX9	ageSexBMIDiabCADAfibSmokEGFR	-0.00497051	0.054707	-0.0908569	0.9277	0.998943	205
6MW	OID42757	MICALL2	Q8IY33	ageSexBMIDiabCADAfibSmokEGFR	0.0254793	0.0547842	0.465085	0.64239	0.984545	205
6MW	OID42758	MILR1	Q7Z6M3	ageSexBMIDiabCADAfibSmokEGFR	-0.0260778	0.0557267	-0.467959	0.640336	0.984545	205
6MW	OID42759	MINDY2	Q8NBR6	ageSexBMIDiabCADAfibSmokEGFR	0.0109622	0.0557459	0.196646	0.844309	0.995941	205
6MW	OID42760	MKI67	P46013	ageSexBMIDiabCADAfibSmokEGFR	-0.0225201	0.0573238	-0.392858	0.694854	0.989103	205
6MW	OID42761	MLLT1	Q03111	ageSexBMIDiabCADAfibSmokEGFR	0.0843191	0.0540853	1.559	0.120618	0.722045	205
6MW	OID42762	MMAB	Q96EY8	ageSexBMIDiabCADAfibSmokEGFR	-0.00856725	0.0549966	-0.155778	0.876369	0.995941	205
6MW	OID42763	MMP13	P45452	ageSexBMIDiabCADAfibSmokEGFR	-0.0422521	0.0605616	-0.697672	0.486214	0.950955	205
6MW	OID42764	MMUT	P22033	ageSexBMIDiabCADAfibSmokEGFR	-0.0115176	0.0540973	-0.212905	0.831623	0.995941	205
6MW	OID42765	MN1	Q10571	ageSexBMIDiabCADAfibSmokEGFR	0.00393225	0.0549084	0.0716147	0.942982	0.998943	205
6MW	OID42766	MNAT1	P51948	ageSexBMIDiabCADAfibSmokEGFR	-0.026496	0.0549028	-0.482598	0.629923	0.984299	205
6MW	OID42767	MOK	Q9UQ07	ageSexBMIDiabCADAfibSmokEGFR	0.0787673	0.0540451	1.45744	0.146604	0.756649	205
6MW	OID42768	MORF4L1	Q9UBU8	ageSexBMIDiabCADAfibSmokEGFR	0.0257299	0.0552733	0.465502	0.642091	0.984545	205
6MW	OID42769	MORN4	Q8NDC4	ageSexBMIDiabCADAfibSmokEGFR	-0.0969735	0.0536045	-1.80905	0.0719827	0.644198	205
6MW	OID42770	MPHOSPH9	Q99550	ageSexBMIDiabCADAfibSmokEGFR	0.0364684	0.0554142	0.658105	0.511247	0.958619	205
6MW	OID42771	MPST	P25325	ageSexBMIDiabCADAfibSmokEGFR	0.0387826	0.0554742	0.69911	0.485316	0.950955	205
6MW	OID42772	MRAP	Q8TCY5	ageSexBMIDiabCADAfibSmokEGFR	0.0236211	0.0549182	0.430115	0.667587	0.988731	205
6MW	OID42773	MRI1	Q9BV20	ageSexBMIDiabCADAfibSmokEGFR	-0.00651096	0.0543366	-0.119826	0.904744	0.998943	205
6MW	OID42774	MRPL46	Q9H2W6	ageSexBMIDiabCADAfibSmokEGFR	0.0208997	0.0553058	0.377894	0.70592	0.989103	205
6MW	OID42775	MRPL52	Q86TS9	ageSexBMIDiabCADAfibSmokEGFR	-0.0446043	0.0549162	-0.812225	0.417653	0.93423	205
6MW	OID42776	MRPS16	Q9Y3D3	ageSexBMIDiabCADAfibSmokEGFR	0.137803	0.0534523	2.57806	0.0106733	0.312643	205
6MW	OID42777	MRPS18B	Q9Y676	ageSexBMIDiabCADAfibSmokEGFR	0.00555133	0.0563061	0.0985918	0.921564	0.998943	205
6MW	OID42778	MRRF	Q96E11	ageSexBMIDiabCADAfibSmokEGFR	-0.0199667	0.0553645	-0.360641	0.718758	0.989103	205
6MW	OID42779	MRTFA	Q969V6	ageSexBMIDiabCADAfibSmokEGFR	-0.0125576	0.0549369	-0.228582	0.819434	0.995941	205
6MW	OID42780	MSLNL	Q96KJ4	ageSexBMIDiabCADAfibSmokEGFR	-0.0332929	0.0547759	-0.607802	0.544026	0.964486	205
6MW	OID42781	MTHFD1	P11586	ageSexBMIDiabCADAfibSmokEGFR	0.0076733	0.0548869	0.139802	0.888961	0.995941	205
6MW	OID42782	MTHFSD	Q2M296	ageSexBMIDiabCADAfibSmokEGFR	-0.0383898	0.0546231	-0.702814	0.48301	0.950955	205
6MW	OID42783	MTR	Q99707	ageSexBMIDiabCADAfibSmokEGFR	0.0143531	0.0542729	0.264462	0.791703	0.995089	205
6MW	OID42784	MTUS1	Q9ULD2	ageSexBMIDiabCADAfibSmokEGFR	0.0315085	0.0552339	0.570457	0.569025	0.976395	205
6MW	OID42785	MTUS2	Q5JR59	ageSexBMIDiabCADAfibSmokEGFR	0.0839235	0.0551862	1.52074	0.129946	0.736447	205
6MW	OID42786	MUC13	Q9H3R2	ageSexBMIDiabCADAfibSmokEGFR	-0.023313	0.0559256	-0.416858	0.677241	0.989103	205
6MW	OID42787	MUC20	Q8N307	ageSexBMIDiabCADAfibSmokEGFR	0.0419223	0.0555427	0.754775	0.451295	0.950955	205
6MW	OID42788	MUCL3	Q3MIW9	ageSexBMIDiabCADAfibSmokEGFR	-0.0104607	0.0552241	-0.189423	0.849958	0.995941	205
6MW	OID42789	MVK	Q03426	ageSexBMIDiabCADAfibSmokEGFR	0.00946197	0.0561548	0.168498	0.866366	0.995941	205
6MW	OID42790	MYH4	Q9Y623	ageSexBMIDiabCADAfibSmokEGFR	0.0111739	0.0550229	0.203077	0.839287	0.995941	205
6MW	OID42791	MYH7B	A7E2Y1	ageSexBMIDiabCADAfibSmokEGFR	0.00539297	0.0547273	0.0985426	0.921603	0.998943	205
6MW	OID42792	MYL1	P05976	ageSexBMIDiabCADAfibSmokEGFR	-0.0772221	0.0606688	-1.27285	0.204588	0.830743	205
6MW	OID42793	MYL11	Q96A32	ageSexBMIDiabCADAfibSmokEGFR	-0.0268265	0.0649337	-0.413137	0.67996	0.989103	205
6MW	OID42794	MYL3	P08590	ageSexBMIDiabCADAfibSmokEGFR	-0.111197	0.0620863	-1.791	0.0748446	0.648111	205
6MW	OID42795	MYL6B	P14649	ageSexBMIDiabCADAfibSmokEGFR	-0.0903724	0.0545739	-1.65596	0.0993375	0.688757	205
6MW	OID42796	MYO6	Q9UM54	ageSexBMIDiabCADAfibSmokEGFR	-0.0102074	0.0550338	-0.185475	0.853049	0.995941	205
6MW	OID42797	MYO9B	Q13459	ageSexBMIDiabCADAfibSmokEGFR	0.0168009	0.0552469	0.304106	0.761371	0.99179	205
6MW	OID42798	MYOM1	P52179	ageSexBMIDiabCADAfibSmokEGFR	-0.00741954	0.0563486	-0.131672	0.895379	0.997243	205
6MW	OID42799	MYOM2	P54296	ageSexBMIDiabCADAfibSmokEGFR	-0.0271378	0.0574092	-0.472709	0.63695	0.984299	205
6MW	OID42800	MZT1	Q08AG7	ageSexBMIDiabCADAfibSmokEGFR	0.0175904	0.0556213	0.316253	0.752149	0.99179	205
6MW	OID42801	MZT2B	Q6NZ67	ageSexBMIDiabCADAfibSmokEGFR	0.0184233	0.0559577	0.329236	0.74233	0.991422	205
6MW	OID42802	N4BP3	O15049	ageSexBMIDiabCADAfibSmokEGFR	0.0346	0.0546195	0.633473	0.527167	0.961112	205
6MW	OID42803	NAA40	Q86UY6	ageSexBMIDiabCADAfibSmokEGFR	-0.00358733	0.0537673	-0.0667194	0.946873	0.998943	205
6MW	OID42804	NAA80	Q93015	ageSexBMIDiabCADAfibSmokEGFR	0.0151095	0.0548249	0.275595	0.783151	0.993734	205
6MW	OID42805	NACAD	O15069	ageSexBMIDiabCADAfibSmokEGFR	0.0269862	0.0540288	0.499478	0.618006	0.983887	205
6MW	OID42806	NAF1	Q96HR8	ageSexBMIDiabCADAfibSmokEGFR	0.0506813	0.0544576	0.930655	0.353183	0.913941	205
6MW	OID42807	NAMPT	P43490	ageSexBMIDiabCADAfibSmokEGFR	-0.0632597	0.0545453	-1.15976	0.247563	0.853136	205
6MW	OID42808	NBN	O60934	ageSexBMIDiabCADAfibSmokEGFR	-0.0178108	0.0558022	-0.319178	0.749933	0.99179	205
6MW	OID42809	NCAPG	Q9BPX3	ageSexBMIDiabCADAfibSmokEGFR	0.0339522	0.0570528	0.595102	0.552465	0.968093	205
6MW	OID42810	NCCRP1	Q6ZVX7	ageSexBMIDiabCADAfibSmokEGFR	0.0760689	0.0649611	1.17099	0.243031	0.848723	205
6MW	OID42812	NCKIPSD	Q9NZQ3	ageSexBMIDiabCADAfibSmokEGFR	-0.0437735	0.0556526	-0.786549	0.432501	0.942759	205
6MW	OID42813	NCLN	Q969V3	ageSexBMIDiabCADAfibSmokEGFR	-0.0217437	0.0560673	-0.387814	0.698577	0.989103	205
6MW	OID42814	NDUFAF2	Q8N183	ageSexBMIDiabCADAfibSmokEGFR	-0.0494656	0.0561894	-0.880338	0.37976	0.926085	205
6MW	OID42815	NDUFB10	O96000	ageSexBMIDiabCADAfibSmokEGFR	0.0176175	0.0591818	0.297684	0.766261	0.99179	205
6MW	OID42816	NDUFS6	O75380	ageSexBMIDiabCADAfibSmokEGFR	-0.0899894	0.0605477	-1.48625	0.138827	0.743071	205
6MW	OID42817	NEB	P20929	ageSexBMIDiabCADAfibSmokEGFR	0.0087256	0.057019	0.15303	0.878533	0.995941	205
6MW	OID42818	NECAB1	Q8N987	ageSexBMIDiabCADAfibSmokEGFR	-0.092676	0.0583882	-1.58724	0.114079	0.713197	205
6MW	OID42819	NECAB2	Q7Z6G3	ageSexBMIDiabCADAfibSmokEGFR	0.168708	0.074825	2.2547	0.025264	0.442161	205
6MW	OID42820	NECAP2	Q9NVZ3	ageSexBMIDiabCADAfibSmokEGFR	-0.0303545	0.0555013	-0.546914	0.585063	0.977477	205
6MW	OID42821	NEDD1	Q8NHV4	ageSexBMIDiabCADAfibSmokEGFR	-0.0949779	0.0548948	-1.73018	0.0851801	0.661421	205
6MW	OID42822	NEFL	P07196	ageSexBMIDiabCADAfibSmokEGFR	-0.0857863	0.0722206	-1.18784	0.236342	0.842741	205
6MW	OID42823	NEK3	P51956	ageSexBMIDiabCADAfibSmokEGFR	-0.0358828	0.0547451	-0.655452	0.512949	0.958619	205
6MW	OID42824	NEK7	Q8TDX7	ageSexBMIDiabCADAfibSmokEGFR	0.0529405	0.0546208	0.969237	0.333628	0.904607	205
6MW	OID42825	NENF	Q9UMX5	ageSexBMIDiabCADAfibSmokEGFR	-0.101268	0.0539941	-1.87554	0.0622137	0.60519	205
6MW	OID42826	NFATC3	Q12968	ageSexBMIDiabCADAfibSmokEGFR	-0.0266735	0.0559643	-0.476616	0.634169	0.984299	205
6MW	OID42827	NFIC	P08651	ageSexBMIDiabCADAfibSmokEGFR	0.0160924	0.0546444	0.294494	0.768694	0.99179	205
6MW	OID42828	NFKB1	P19838	ageSexBMIDiabCADAfibSmokEGFR	0.0392444	0.0552747	0.70999	0.478559	0.950955	205
6MW	OID42829	NFKB2	Q00653	ageSexBMIDiabCADAfibSmokEGFR	0.0150612	0.0542526	0.277613	0.781604	0.993734	205
6MW	OID42830	NFKBIE	O00221	ageSexBMIDiabCADAfibSmokEGFR	0.0831142	0.0547663	1.51762	0.130731	0.736898	205
6MW	OID42831	NFX1	Q12986	ageSexBMIDiabCADAfibSmokEGFR	0.0396652	0.0549441	0.721919	0.471209	0.950955	205
6MW	OID42832	NFYA	P23511	ageSexBMIDiabCADAfibSmokEGFR	0.0333883	0.0552096	0.604754	0.546045	0.964802	205
6MW	OID42833	NHP2	Q9NX24	ageSexBMIDiabCADAfibSmokEGFR	-0.00682904	0.05514	-0.123849	0.901562	0.998459	205
6MW	OID42834	NINJ1	Q92982	ageSexBMIDiabCADAfibSmokEGFR	-0.0601777	0.054119	-1.11195	0.267527	0.859181	205
6MW	OID42835	NKIRAS1	Q9NYS0	ageSexBMIDiabCADAfibSmokEGFR	-0.00358264	0.0558051	-0.0641992	0.948877	0.998943	205
6MW	OID42836	NLGN1	Q8N2Q7	ageSexBMIDiabCADAfibSmokEGFR	0.00244477	0.0550411	0.0444172	0.964617	0.998943	205
6MW	OID42837	NLGN2	Q8NFZ4	ageSexBMIDiabCADAfibSmokEGFR	-0.0162073	0.0542772	-0.298601	0.765562	0.99179	205
6MW	OID42838	NLRP9	Q7RTR0	ageSexBMIDiabCADAfibSmokEGFR	-0.0495287	0.0545468	-0.908005	0.364997	0.918924	205
6MW	OID42839	NME1	P15531	ageSexBMIDiabCADAfibSmokEGFR	-0.0390303	0.0545306	-0.715751	0.475001	0.950955	205
6MW	OID42840	NOG	Q13253	ageSexBMIDiabCADAfibSmokEGFR	0.0785738	0.0549523	1.42985	0.154359	0.767965	205
6MW	OID42841	NOP56	O00567	ageSexBMIDiabCADAfibSmokEGFR	-0.0675869	0.0545866	-1.23816	0.217146	0.835411	205
6MW	OID42842	NOS1	P29475	ageSexBMIDiabCADAfibSmokEGFR	-0.0110029	0.0670435	-0.164115	0.86981	0.995941	205
6MW	OID42843	NOS2	P35228	ageSexBMIDiabCADAfibSmokEGFR	0.0124834	0.0558776	0.223407	0.823453	0.995941	205
6MW	OID42844	NOS3	P29474	ageSexBMIDiabCADAfibSmokEGFR	0.0408156	0.0542434	0.752453	0.452686	0.950955	205
6MW	OID42845	NPHS2	Q9NP85	ageSexBMIDiabCADAfibSmokEGFR	0.00578382	0.053954	0.107199	0.914741	0.998943	205
6MW	OID42846	NPPB	P16860	ageSexBMIDiabCADAfibSmokEGFR	-0.0950722	0.0565848	-1.68017	0.0945254	0.672472	205
6MW	OID42847	NPR1	P16066	ageSexBMIDiabCADAfibSmokEGFR	-0.0135206	0.0549696	-0.245965	0.805968	0.995941	205
6MW	OID42848	NPTN	Q9Y639	ageSexBMIDiabCADAfibSmokEGFR	0.12036	0.0554703	2.16981	0.0312308	0.463924	205
6MW	OID42849	NQO1	P15559	ageSexBMIDiabCADAfibSmokEGFR	-0.099191	0.0553079	-1.79343	0.0744533	0.648111	205
6MW	OID42850	NRN1	Q9NPD7	ageSexBMIDiabCADAfibSmokEGFR	-0.0201436	0.0550303	-0.366045	0.714728	0.989103	205
6MW	OID42851	NRTN	Q99748	ageSexBMIDiabCADAfibSmokEGFR	-0.0394263	0.0536061	-0.735482	0.46293	0.950955	205
6MW	OID42852	NRXN1	P58400	ageSexBMIDiabCADAfibSmokEGFR	0.121934	0.0616683	1.97725	0.0494221	0.565103	205
6MW	OID42853	NRXN3	Q9Y4C0	ageSexBMIDiabCADAfibSmokEGFR	-0.0401367	0.0540321	-0.742831	0.458478	0.950955	205
6MW	OID42854	NSDHL	Q15738	ageSexBMIDiabCADAfibSmokEGFR	-0.047128	0.0560439	-0.840912	0.401427	0.929415	205
6MW	OID42855	NSMCE2	Q96MF7	ageSexBMIDiabCADAfibSmokEGFR	-0.101142	0.0549845	-1.83947	0.0673666	0.622782	205
6MW	OID42856	NTF4	P34130	ageSexBMIDiabCADAfibSmokEGFR	0.0240098	0.0554509	0.432991	0.6655	0.988731	205
6MW	OID42857	NTNG2	Q96CW9	ageSexBMIDiabCADAfibSmokEGFR	0.113659	0.057735	1.96863	0.0504128	0.570179	205
6MW	OID42858	NUDT15	Q9NV35	ageSexBMIDiabCADAfibSmokEGFR	-0.059473	0.054183	-1.09763	0.273719	0.859799	205
6MW	OID42859	NUP50	Q9UKX7	ageSexBMIDiabCADAfibSmokEGFR	-0.0453926	0.0536923	-0.845421	0.398912	0.927781	205
6MW	OID42860	NUTM1	Q86Y26	ageSexBMIDiabCADAfibSmokEGFR	-0.0143674	0.0543969	-0.264122	0.791965	0.995089	205
6MW	OID42861	NXPE4	Q6UWF7	ageSexBMIDiabCADAfibSmokEGFR	0.0480602	0.0549558	0.874524	0.382909	0.926085	205
6MW	OID42862	NXPH1	P58417	ageSexBMIDiabCADAfibSmokEGFR	0.0826393	0.0648792	1.27374	0.204271	0.830743	205
6MW	OID42863	OBI1	Q5W0B1	ageSexBMIDiabCADAfibSmokEGFR	-0.00249569	0.0558489	-0.0446864	0.964403	0.998943	205
6MW	OID42864	ODAM	A1E959	ageSexBMIDiabCADAfibSmokEGFR	0.0623096	0.0539693	1.15454	0.249692	0.854562	205
6MW	OID42865	OFD1	O75665	ageSexBMIDiabCADAfibSmokEGFR	-0.00788027	0.0546068	-0.144309	0.885405	0.995941	205
6MW	OID42866	OGT	O15294	ageSexBMIDiabCADAfibSmokEGFR	-0.046927	0.0544743	-0.861453	0.390047	0.927781	205
6MW	OID42868	OSTN	P61366	ageSexBMIDiabCADAfibSmokEGFR	-0.0226663	0.0575328	-0.393972	0.694032	0.989103	205
6MW	OID42869	OTOA	Q7RTW8	ageSexBMIDiabCADAfibSmokEGFR	-0.0326809	0.0539693	-0.605546	0.54552	0.964802	205
6MW	OID42870	OTUD1	Q5VV17	ageSexBMIDiabCADAfibSmokEGFR	-0.0416195	0.056982	-0.730397	0.466024	0.950955	205
6MW	OID42871	OVCA2	Q8WZ82	ageSexBMIDiabCADAfibSmokEGFR	0.00131094	0.0546144	0.0240037	0.980874	0.999076	205
6MW	OID42872	P3H3	Q8IVL6	ageSexBMIDiabCADAfibSmokEGFR	-0.0586439	0.0545436	-1.07517	0.283625	0.864665	205
6MW	OID42873	PADI2	Q9Y2J8	ageSexBMIDiabCADAfibSmokEGFR	-0.0499992	0.05622	-0.889348	0.374912	0.926085	205
6MW	OID42874	PADI4	Q9UM07	ageSexBMIDiabCADAfibSmokEGFR	-0.0507479	0.0574068	-0.884005	0.377782	0.926085	205
6MW	OID42875	PAFAH2	Q99487	ageSexBMIDiabCADAfibSmokEGFR	-0.0232248	0.0546334	-0.425102	0.671231	0.989103	205
6MW	OID42876	PAIP1	Q9H074	ageSexBMIDiabCADAfibSmokEGFR	-0.0249202	0.0545824	-0.45656	0.648495	0.986277	205
6MW	OID42877	PAIP2B	Q9ULR5	ageSexBMIDiabCADAfibSmokEGFR	0.0365241	0.056077	0.651321	0.515606	0.958838	205
6MW	OID42878	PAK4	O96013	ageSexBMIDiabCADAfibSmokEGFR	0.000278012	0.0549524	0.00505914	0.995969	0.999427	205
6MW	OID42879	PALLD	Q8WX93	ageSexBMIDiabCADAfibSmokEGFR	-0.00403864	0.0568408	-0.0710518	0.943429	0.998943	205
6MW	OID42880	PAPPA	Q13219	ageSexBMIDiabCADAfibSmokEGFR	-0.0205613	0.0550354	-0.373602	0.709107	0.989103	205
6MW	OID42881	PARD3	Q8TEW0	ageSexBMIDiabCADAfibSmokEGFR	0.0182672	0.0545359	0.334958	0.738017	0.991422	205
6MW	OID42882	PARP1	P09874	ageSexBMIDiabCADAfibSmokEGFR	0.0391884	0.055985	0.69998	0.484774	0.950955	205
6MW	OID42883	PBLD	P30039	ageSexBMIDiabCADAfibSmokEGFR	-0.0371464	0.0569129	-0.652689	0.514726	0.958838	205
6MW	OID42884	PCARE	A6NGG8	ageSexBMIDiabCADAfibSmokEGFR	-0.0117409	0.0546646	-0.21478	0.830163	0.995941	205
6MW	OID42885	PCDHGB3	Q9Y5G1	ageSexBMIDiabCADAfibSmokEGFR	0.0303325	0.0537356	0.564477	0.573078	0.977477	205
6MW	OID42886	PCNT	O95613	ageSexBMIDiabCADAfibSmokEGFR	0.00881034	0.0548243	0.160701	0.872495	0.995941	205
6MW	OID42887	PDCL2	Q8N4E4	ageSexBMIDiabCADAfibSmokEGFR	-0.0394967	0.0540101	-0.731283	0.465484	0.950955	205
6MW	OID42888	PDE10A	Q9Y233	ageSexBMIDiabCADAfibSmokEGFR	-0.0336684	0.0555567	-0.606018	0.545208	0.964802	205
6MW	OID42889	PDE1C	Q14123	ageSexBMIDiabCADAfibSmokEGFR	-0.0138753	0.0541404	-0.256283	0.798002	0.995941	205
6MW	OID42890	PDE4D	Q08499	ageSexBMIDiabCADAfibSmokEGFR	0.0560434	0.0553682	1.01219	0.3127	0.892372	205
6MW	OID42891	PDGFC	Q9NRA1	ageSexBMIDiabCADAfibSmokEGFR	0.0376331	0.0538923	0.698302	0.48582	0.950955	205
6MW	OID42892	PDIA2	Q13087	ageSexBMIDiabCADAfibSmokEGFR	0.106587	0.0554565	1.922	0.0560634	0.594552	205
6MW	OID42893	PDIA5	Q14554	ageSexBMIDiabCADAfibSmokEGFR	0.0343058	0.0540708	0.634461	0.526523	0.961112	205
6MW	OID42894	PDP1	Q9P0J1	ageSexBMIDiabCADAfibSmokEGFR	-0.100221	0.0544337	-1.84116	0.0671176	0.621583	205
6MW	OID42895	PDRG1	Q9NUG6	ageSexBMIDiabCADAfibSmokEGFR	-0.0758336	0.0542476	-1.39792	0.163726	0.781805	205
6MW	OID42896	PDXDC1	Q6P996	ageSexBMIDiabCADAfibSmokEGFR	0.0423336	0.0541303	0.782067	0.435124	0.94286	205
6MW	OID42897	PDZD2	O15018	ageSexBMIDiabCADAfibSmokEGFR	-0.0621036	0.0565415	-1.09837	0.273396	0.859799	205
6MW	OID42898	PEBP4	Q96S96	ageSexBMIDiabCADAfibSmokEGFR	0.0174518	0.0549486	0.317602	0.751127	0.99179	205
6MW	OID42899	PELO	Q9BRX2	ageSexBMIDiabCADAfibSmokEGFR	-0.0032599	0.0548619	-0.0594202	0.952678	0.998943	205
6MW	OID42900	PFDN4	Q9NQP4	ageSexBMIDiabCADAfibSmokEGFR	-0.0248796	0.055584	-0.447603	0.654937	0.987017	205
6MW	OID42901	PFDN6	O15212	ageSexBMIDiabCADAfibSmokEGFR	-0.0910897	0.0539186	-1.68939	0.0927425	0.670681	205
6MW	OID42902	PGLYRP4	Q96LB8	ageSexBMIDiabCADAfibSmokEGFR	0.0536893	0.0545976	0.983365	0.326646	0.90304	205
6MW	OID42903	PGM2	Q96G03	ageSexBMIDiabCADAfibSmokEGFR	-0.0579856	0.0544299	-1.06533	0.288046	0.867967	205
6MW	OID42904	PGR	P06401	ageSexBMIDiabCADAfibSmokEGFR	-0.0967432	0.0536435	-1.80345	0.0728615	0.646262	205
6MW	OID42905	PHF20	Q9BVI0	ageSexBMIDiabCADAfibSmokEGFR	0.0535059	0.0542688	0.985942	0.325383	0.90242	205
6MW	OID42906	PHLDB2	Q86SQ0	ageSexBMIDiabCADAfibSmokEGFR	-0.0522718	0.0543035	-0.962586	0.336948	0.906571	205
6MW	OID42907	PIKFYVE	Q9Y2I7	ageSexBMIDiabCADAfibSmokEGFR	-0.0299054	0.0546209	-0.547508	0.584656	0.977477	205
6MW	OID42908	PIN4	Q9Y237	ageSexBMIDiabCADAfibSmokEGFR	0.0238513	0.0547371	0.435742	0.663506	0.988731	205
6MW	OID42909	PITHD1	Q9GZP4	ageSexBMIDiabCADAfibSmokEGFR	0.0152164	0.0541532	0.280988	0.779017	0.993104	205
6MW	OID42910	PJA2	O43164	ageSexBMIDiabCADAfibSmokEGFR	-0.0193744	0.0580371	-0.333828	0.738868	0.991422	205
6MW	OID42911	PKN3	Q6P5Z2	ageSexBMIDiabCADAfibSmokEGFR	-0.0119602	0.0544421	-0.219686	0.826346	0.995941	205
6MW	OID42912	PLA2G2D	Q9UNK4	ageSexBMIDiabCADAfibSmokEGFR	-0.00594677	0.0548234	-0.108471	0.913733	0.998943	205
6MW	OID42913	PLAAT5	Q96KN8	ageSexBMIDiabCADAfibSmokEGFR	-0.0560568	0.0543428	-1.03154	0.303565	0.884239	205
6MW	OID42914	PLCB1	Q9NQ66	ageSexBMIDiabCADAfibSmokEGFR	-0.0968996	0.0547811	-1.76885	0.0784822	0.65719	205
6MW	OID42915	PLEKHG1	Q9ULL1	ageSexBMIDiabCADAfibSmokEGFR	-0.00165607	0.0541667	-0.0305736	0.975641	0.998943	205
6MW	OID42916	PLIN1	O60240	ageSexBMIDiabCADAfibSmokEGFR	-0.0982634	0.0601803	-1.63282	0.104121	0.69547	205
6MW	OID42917	PLXDC1	Q8IUK5	ageSexBMIDiabCADAfibSmokEGFR	0.0762666	0.0551251	1.38352	0.168088	0.789202	205
6MW	OID42918	PMM2	O15305	ageSexBMIDiabCADAfibSmokEGFR	0.00275908	0.0551968	0.0499862	0.960185	0.998943	205
6MW	OID42919	PMS1	P54277	ageSexBMIDiabCADAfibSmokEGFR	0.0407157	0.0543189	0.749568	0.454418	0.950955	205
6MW	OID42920	PMVK	Q15126	ageSexBMIDiabCADAfibSmokEGFR	-0.0483461	0.0550389	-0.8784	0.380808	0.926085	205
6MW	OID42921	PNKP	Q96T60	ageSexBMIDiabCADAfibSmokEGFR	0.0037637	0.0550827	0.0683282	0.945594	0.998943	205
6MW	OID42922	PNMA1	Q8ND90	ageSexBMIDiabCADAfibSmokEGFR	-0.10168	0.0540386	-1.88162	0.0613773	0.602226	205
6MW	OID42923	PNMA2	Q9UL42	ageSexBMIDiabCADAfibSmokEGFR	0.106332	0.0541554	1.96347	0.0510134	0.571597	205
6MW	OID42924	PNPT1	Q8TCS8	ageSexBMIDiabCADAfibSmokEGFR	0.00158809	0.0549776	0.0288861	0.976985	0.998943	205
6MW	OID42926	POLR3F	Q9H1D9	ageSexBMIDiabCADAfibSmokEGFR	0.0289322	0.0545038	0.530828	0.596142	0.978063	205
6MW	OID42927	PPFIA2	O75334	ageSexBMIDiabCADAfibSmokEGFR	-0.0517701	0.0541261	-0.956472	0.340018	0.906571	205
6MW	OID42928	PPIE	Q9UNP9	ageSexBMIDiabCADAfibSmokEGFR	-0.0369504	0.0544323	-0.678832	0.498049	0.953315	205
6MW	OID42929	PPM1A	P35813	ageSexBMIDiabCADAfibSmokEGFR	-0.0279085	0.0544385	-0.512661	0.608769	0.982083	205
6MW	OID42930	PPP1R12B	O60237	ageSexBMIDiabCADAfibSmokEGFR	-0.127467	0.0533388	-2.38976	0.0178122	0.380566	205
6MW	OID42931	PPP1R1B	Q9UD71	ageSexBMIDiabCADAfibSmokEGFR	0.0321655	0.0559961	0.574424	0.566343	0.973916	205
6MW	OID42932	PPP1R27	Q86WC6	ageSexBMIDiabCADAfibSmokEGFR	0.096546	0.0537619	1.79581	0.0740733	0.648111	205
6MW	OID42933	PPP1R2B	Q6NXS1	ageSexBMIDiabCADAfibSmokEGFR	-0.035753	0.0554988	-0.644213	0.520194	0.960548	205
6MW	OID42934	PPT1	P50897	ageSexBMIDiabCADAfibSmokEGFR	-0.0593215	0.054533	-1.08781	0.278022	0.860077	205
6MW	OID42935	PQBP1	O60828	ageSexBMIDiabCADAfibSmokEGFR	0.0632641	0.0552441	1.14517	0.253541	0.854562	205
6MW	OID42936	PRAME	P78395	ageSexBMIDiabCADAfibSmokEGFR	-0.0157056	0.0556608	-0.282167	0.778115	0.993104	205
6MW	OID42937	PRC1	O43663	ageSexBMIDiabCADAfibSmokEGFR	-0.0429985	0.0547191	-0.785805	0.432935	0.942759	205
6MW	OID42938	PRDX3	P30048	ageSexBMIDiabCADAfibSmokEGFR	-0.00136835	0.0550901	-0.0248383	0.980209	0.998986	205
6MW	OID42939	PREB	Q9HCU5	ageSexBMIDiabCADAfibSmokEGFR	-0.0177523	0.0631681	-0.281032	0.778984	0.993104	205
6MW	OID42940	PRKAB1	Q9Y478	ageSexBMIDiabCADAfibSmokEGFR	0.0532407	0.0578581	0.920195	0.358608	0.915425	205
6MW	OID42941	PRKAG3	Q9UGI9	ageSexBMIDiabCADAfibSmokEGFR	-0.0594717	0.0559422	-1.06309	0.289055	0.867967	205
6MW	OID42942	PRKAR1B	P31321	ageSexBMIDiabCADAfibSmokEGFR	-0.0367079	0.0580024	-0.632869	0.527561	0.961112	205
6MW	OID42943	PRKCQ	Q04759	ageSexBMIDiabCADAfibSmokEGFR	-0.148952	0.0538681	-2.76512	0.00623652	0.264368	205
6MW	OID42944	PRKD2	Q9BZL6	ageSexBMIDiabCADAfibSmokEGFR	-0.043058	0.0542122	-0.794249	0.428016	0.940898	205
6MW	OID42945	PRKRA	O75569	ageSexBMIDiabCADAfibSmokEGFR	0.00268027	0.0554491	0.0483376	0.961497	0.998943	205
6MW	OID42946	PROCR	Q9UNN8	ageSexBMIDiabCADAfibSmokEGFR	0.00910178	0.0553477	0.164447	0.869549	0.995941	205
6MW	OID42947	PROM1	O43490	ageSexBMIDiabCADAfibSmokEGFR	-0.0896998	0.0561975	-1.59615	0.112074	0.709166	205
6MW	OID42948	PRPH	P41219	ageSexBMIDiabCADAfibSmokEGFR	-0.0218288	0.0587776	-0.37138	0.710758	0.989103	205
6MW	OID42949	PRR15	Q8IV56	ageSexBMIDiabCADAfibSmokEGFR	-0.0649207	0.0545039	-1.19112	0.235054	0.842741	205
6MW	OID42950	PRR20A	P86496	ageSexBMIDiabCADAfibSmokEGFR	0.061109	0.0546026	1.11916	0.264449	0.857694	205
6MW	OID42951	PRR20B	P86481	ageSexBMIDiabCADAfibSmokEGFR	0.0272267	0.0564333	0.482457	0.630022	0.984299	205
6MW	OID42952	PRR23A	A6NEV1	ageSexBMIDiabCADAfibSmokEGFR	-0.0231887	0.0547192	-0.423775	0.672197	0.989103	205
6MW	OID42953	PRR5	P85299	ageSexBMIDiabCADAfibSmokEGFR	-0.0172143	0.0541731	-0.317764	0.751004	0.99179	205
6MW	OID42954	PRRC1	Q96M27	ageSexBMIDiabCADAfibSmokEGFR	-0.0311419	0.0547794	-0.568498	0.570351	0.977111	205
6MW	OID42955	PRSS22	Q9GZN4	ageSexBMIDiabCADAfibSmokEGFR	0.00614477	0.0591473	0.103889	0.917364	0.998943	205
6MW	OID42956	PRTFDC1	Q9NRG1	ageSexBMIDiabCADAfibSmokEGFR	-0.0341598	0.0552263	-0.618543	0.536939	0.963437	205
6MW	OID42957	PRUNE2	Q8WUY3	ageSexBMIDiabCADAfibSmokEGFR	0.0829537	0.0542378	1.52944	0.127775	0.733721	205
6MW	OID42958	PSMA1	P25786	ageSexBMIDiabCADAfibSmokEGFR	-0.0323946	0.0544263	-0.595201	0.552399	0.968093	205
6MW	OID42959	PSMC3	P17980	ageSexBMIDiabCADAfibSmokEGFR	-0.0356313	0.0542456	-0.656852	0.512051	0.958619	205
6MW	OID42960	PSMD5	Q16401	ageSexBMIDiabCADAfibSmokEGFR	0.0115788	0.0555382	0.208483	0.835069	0.995941	205
6MW	OID42961	PSMG1	O95456	ageSexBMIDiabCADAfibSmokEGFR	-0.00499398	0.0553467	-0.0902307	0.928196	0.998943	205
6MW	OID42962	PSRC1	Q6PGN9	ageSexBMIDiabCADAfibSmokEGFR	0.0351378	0.0552105	0.636433	0.525241	0.961112	205
6MW	OID42963	PTEN	P60484	ageSexBMIDiabCADAfibSmokEGFR	0.00898898	0.0549469	0.163594	0.87022	0.995941	205
6MW	OID42964	PTGES3L	E9PB15	ageSexBMIDiabCADAfibSmokEGFR	-0.0469449	0.0547039	-0.858164	0.391855	0.927781	205
6MW	OID42965	PTP4A3	O75365	ageSexBMIDiabCADAfibSmokEGFR	0.0929413	0.054536	1.70422	0.0899333	0.670681	205
6MW	OID42966	PTPMT1	Q8WUK0	ageSexBMIDiabCADAfibSmokEGFR	0.0382822	0.0549822	0.696266	0.487091	0.950955	205
6MW	OID42967	PTPN9	P43378	ageSexBMIDiabCADAfibSmokEGFR	0.0243382	0.0544927	0.446633	0.655636	0.987017	205
6MW	OID42968	PTS	Q03393	ageSexBMIDiabCADAfibSmokEGFR	-0.0207992	0.0546928	-0.380291	0.704143	0.989103	205
6MW	OID42969	PTTG1	O95997	ageSexBMIDiabCADAfibSmokEGFR	-0.101969	0.0538652	-1.89304	0.0598338	0.600098	205
6MW	OID42970	PXN	P49023	ageSexBMIDiabCADAfibSmokEGFR	0.10102	0.0618859	1.63235	0.104219	0.69547	205
6MW	OID42971	PYY	P10082	ageSexBMIDiabCADAfibSmokEGFR	0.052914	0.0568265	0.931151	0.352927	0.913941	205
6MW	OID42972	RAB33A	Q14088	ageSexBMIDiabCADAfibSmokEGFR	-0.0202873	0.0555288	-0.365348	0.715248	0.989103	205
6MW	OID42973	RAB36	O95755	ageSexBMIDiabCADAfibSmokEGFR	0.0433265	0.0547533	0.791303	0.429729	0.941593	205
6MW	OID42974	RAB37	Q96AX2	ageSexBMIDiabCADAfibSmokEGFR	0.00996381	0.0548502	0.181655	0.856042	0.995941	205
6MW	OID42975	RAB39B	Q96DA2	ageSexBMIDiabCADAfibSmokEGFR	0.0124826	0.054182	0.230382	0.818036	0.995941	205
6MW	OID42976	RAB3GAP1	Q15042	ageSexBMIDiabCADAfibSmokEGFR	-0.0625943	0.0538482	-1.16242	0.246485	0.851673	205
6MW	OID42977	RAB44	Q7Z6P3	ageSexBMIDiabCADAfibSmokEGFR	0.0384111	0.0604453	0.63547	0.525867	0.961112	205
6MW	OID42978	RAB6B	Q9NRW1	ageSexBMIDiabCADAfibSmokEGFR	-0.00813798	0.0544448	-0.149472	0.881336	0.995941	205
6MW	OID42979	RABEPK	Q7Z6M1	ageSexBMIDiabCADAfibSmokEGFR	-0.0102653	0.0553731	-0.185384	0.853121	0.995941	205
6MW	OID42980	RABGAP1L	Q5R372	ageSexBMIDiabCADAfibSmokEGFR	0.0264246	0.0547864	0.482319	0.63012	0.984299	205
6MW	OID42981	RAC3	P60763	ageSexBMIDiabCADAfibSmokEGFR	0.0253923	0.0538143	0.471851	0.637561	0.984299	205
6MW	OID42982	RAD23B	P54727	ageSexBMIDiabCADAfibSmokEGFR	-0.0413515	0.0547848	-0.754799	0.45128	0.950955	205
6MW	OID42983	RAD51	Q06609	ageSexBMIDiabCADAfibSmokEGFR	0.0380693	0.0542143	0.7022	0.483392	0.950955	205
6MW	OID42984	RALGPS1	Q5JS13	ageSexBMIDiabCADAfibSmokEGFR	0.043689	0.0546669	0.799185	0.425155	0.938846	205
6MW	OID42985	RAMP2	O60895	ageSexBMIDiabCADAfibSmokEGFR	0.0746369	0.0734057	1.01677	0.310522	0.890703	205
6MW	OID42986	RANBP2	P49792	ageSexBMIDiabCADAfibSmokEGFR	-0.0248452	0.0556116	-0.446763	0.655542	0.987017	205
6MW	OID42987	RANGAP1	P46060	ageSexBMIDiabCADAfibSmokEGFR	0.0356548	0.0540492	0.659673	0.510242	0.958602	205
6MW	OID42988	RAP1A	P62834	ageSexBMIDiabCADAfibSmokEGFR	-0.0129398	0.0542274	-0.238621	0.81165	0.995941	205
6MW	OID42989	RAP1GAP	P47736	ageSexBMIDiabCADAfibSmokEGFR	-0.101606	0.054283	-1.87179	0.0627331	0.606003	205
6MW	OID42990	RAP1GDS1	P52306	ageSexBMIDiabCADAfibSmokEGFR	0.0261465	0.054325	0.481299	0.630844	0.984299	205
6MW	OID42991	RARRES1	P49788	ageSexBMIDiabCADAfibSmokEGFR	-0.0027537	0.0571612	-0.0481743	0.961627	0.998943	205
6MW	OID42992	RASA1	P20936	ageSexBMIDiabCADAfibSmokEGFR	-0.0386747	0.0541177	-0.71464	0.475686	0.950955	205
6MW	OID42993	RASGRF1	Q13972	ageSexBMIDiabCADAfibSmokEGFR	0.0228491	0.0546146	0.41837	0.676137	0.989103	205
6MW	OID42994	RASSF2	P50749	ageSexBMIDiabCADAfibSmokEGFR	0.0470909	0.0555995	0.846965	0.398053	0.927781	205
6MW	OID42995	RBFOX3	A6NFN3	ageSexBMIDiabCADAfibSmokEGFR	-0.0313635	0.0716345	-0.437827	0.661996	0.988731	205
6MW	OID42996	RBM19	Q9Y4C8	ageSexBMIDiabCADAfibSmokEGFR	-0.0494302	0.0547325	-0.903123	0.367575	0.920084	205
6MW	OID42997	RBM25	P49756	ageSexBMIDiabCADAfibSmokEGFR	-0.091554	0.0541864	-1.68961	0.0927003	0.670681	205
6MW	OID42998	RBM3	P98179	ageSexBMIDiabCADAfibSmokEGFR	-0.00129973	0.0546178	-0.0237969	0.981039	0.999076	205
6MW	OID42999	RBP1	P09455	ageSexBMIDiabCADAfibSmokEGFR	-0.0141309	0.0568673	-0.248488	0.804018	0.995941	205
6MW	OID43000	RC3H1	Q5TC82	ageSexBMIDiabCADAfibSmokEGFR	0.00156979	0.0563938	0.0278361	0.977821	0.998943	205
6MW	OID43001	RCC1	P18754	ageSexBMIDiabCADAfibSmokEGFR	0.0302002	0.056532	0.534215	0.593801	0.977477	205
6MW	OID43002	RCOR1	Q9UKL0	ageSexBMIDiabCADAfibSmokEGFR	-0.0142043	0.0561574	-0.252938	0.800583	0.995941	205
6MW	OID43003	RELB	Q01201	ageSexBMIDiabCADAfibSmokEGFR	-0.00225169	0.054618	-0.0412262	0.967158	0.998943	205
6MW	OID43004	RENBP	P51606	ageSexBMIDiabCADAfibSmokEGFR	0.0010058	0.0550993	0.0182542	0.985455	0.999106	205
6MW	OID43005	REPS1	Q96D71	ageSexBMIDiabCADAfibSmokEGFR	-0.080534	0.0544153	-1.47999	0.14049	0.743071	205
6MW	OID43006	REST	Q13127	ageSexBMIDiabCADAfibSmokEGFR	0.0499458	0.0542791	0.920167	0.358622	0.915425	205
6MW	OID43007	REXO2	Q9Y3B8	ageSexBMIDiabCADAfibSmokEGFR	-0.0285859	0.0541364	-0.528034	0.598076	0.979298	205
6MW	OID43008	RFFL	Q8WZ73	ageSexBMIDiabCADAfibSmokEGFR	0.0444471	0.0543345	0.818027	0.41434	0.933983	205
6MW	OID43009	RFX2	P48378	ageSexBMIDiabCADAfibSmokEGFR	-0.024236	0.0546462	-0.443508	0.65789	0.988571	205
6MW	OID43010	RGL2	O15211	ageSexBMIDiabCADAfibSmokEGFR	0.00966019	0.0545349	0.177138	0.859584	0.995941	205
6MW	OID43011	RGS8	P57771	ageSexBMIDiabCADAfibSmokEGFR	-0.0669802	0.0548741	-1.22061	0.223706	0.836567	205
6MW	OID43012	RICTOR	Q6R327	ageSexBMIDiabCADAfibSmokEGFR	-0.0542618	0.0543289	-0.998766	0.319146	0.89442	205
6MW	OID42364	RIGI	O95786	ageSexBMIDiabCADAfibSmokEGFR	0.0593935	0.0557002	1.06631	0.287604	0.867967	205
6MW	OID43013	RILPL1	Q5EBL4	ageSexBMIDiabCADAfibSmokEGFR	-0.0560067	0.054801	-1.022	0.308046	0.888592	205
6MW	OID43014	RIMOC1	A6NDU8	ageSexBMIDiabCADAfibSmokEGFR	-0.0199955	0.0546075	-0.366168	0.714636	0.989103	205
6MW	OID43015	RIPK4	P57078	ageSexBMIDiabCADAfibSmokEGFR	0.0082452	0.054557	0.15113	0.88003	0.995941	205
6MW	OID43016	RNF169	Q8NCN4	ageSexBMIDiabCADAfibSmokEGFR	0.0270507	0.0570291	0.474331	0.635794	0.984299	205
6MW	OID43017	RNF25	Q96BH1	ageSexBMIDiabCADAfibSmokEGFR	0.0464637	0.0555994	0.835687	0.404354	0.93347	205
6MW	OID43018	RNF31	Q96EP0	ageSexBMIDiabCADAfibSmokEGFR	-0.0809199	0.0543197	-1.4897	0.137919	0.743071	205
6MW	OID43019	RNF4	P78317	ageSexBMIDiabCADAfibSmokEGFR	-0.0811589	0.0541713	-1.49819	0.135701	0.74011	205
6MW	OID43020	RNF40	O75150	ageSexBMIDiabCADAfibSmokEGFR	0.0564606	0.0540964	1.0437	0.297914	0.875529	205
6MW	OID43021	RNF41	Q9H4P4	ageSexBMIDiabCADAfibSmokEGFR	-0.0050744	0.0555888	-0.0912846	0.92736	0.998943	205
6MW	OID43022	RNF43	Q68DV7	ageSexBMIDiabCADAfibSmokEGFR	0.0814595	0.0538046	1.51399	0.131648	0.7372	205
6MW	OID43023	RORB	Q92753	ageSexBMIDiabCADAfibSmokEGFR	0.0114519	0.0553165	0.207025	0.836207	0.995941	205
6MW	OID43024	RPA2	P15927	ageSexBMIDiabCADAfibSmokEGFR	-0.00538032	0.0556144	-0.0967434	0.92303	0.998943	205
6MW	OID43025	RPA4	Q13156	ageSexBMIDiabCADAfibSmokEGFR	-0.0061843	0.0542052	-0.114091	0.909283	0.998943	205
6MW	OID43026	RPAP3	Q9H6T3	ageSexBMIDiabCADAfibSmokEGFR	-0.0288798	0.0549569	-0.525499	0.599833	0.97985	205
6MW	OID43027	RPE	Q96AT9	ageSexBMIDiabCADAfibSmokEGFR	-0.0101924	0.0547139	-0.186286	0.852414	0.995941	205
6MW	OID43028	RPGR	Q92834	ageSexBMIDiabCADAfibSmokEGFR	-0.0425748	0.054604	-0.7797	0.436513	0.943215	205
6MW	OID43029	RPH3A	Q9Y2J0	ageSexBMIDiabCADAfibSmokEGFR	0.108441	0.060198	1.80141	0.0731827	0.646543	205
6MW	OID43030	RPRD1B	Q9NQG5	ageSexBMIDiabCADAfibSmokEGFR	-0.0152593	0.0556872	-0.274018	0.784361	0.993734	205
6MW	OID43031	RPS10	P46783	ageSexBMIDiabCADAfibSmokEGFR	-0.0608632	0.0546218	-1.11427	0.266536	0.859181	205
6MW	OID43032	RRAS	P10301	ageSexBMIDiabCADAfibSmokEGFR	0.00414578	0.0557856	0.0743164	0.940835	0.998943	205
6MW	OID43033	RRM2	P31350	ageSexBMIDiabCADAfibSmokEGFR	0.0384003	0.0544637	0.705063	0.481612	0.950955	205
6MW	OID43034	RRM2B	Q7LG56	ageSexBMIDiabCADAfibSmokEGFR	-0.0488339	0.0545417	-0.895351	0.371703	0.924461	205
6MW	OID43035	RRP1	P56182	ageSexBMIDiabCADAfibSmokEGFR	0.017233	0.055808	0.308791	0.75781	0.99179	205
6MW	OID43036	RRP15	Q9Y3B9	ageSexBMIDiabCADAfibSmokEGFR	-0.0207862	0.0540961	-0.384245	0.701215	0.989103	205
6MW	OID43037	RTKN2	Q8IZC4	ageSexBMIDiabCADAfibSmokEGFR	-0.0613863	0.0547086	-1.12206	0.263217	0.857694	205
6MW	OID43038	RUVBL1	Q9Y265	ageSexBMIDiabCADAfibSmokEGFR	-0.0594764	0.0546603	-1.08811	0.27789	0.860077	205
6MW	OID43039	RYBP	Q8N488	ageSexBMIDiabCADAfibSmokEGFR	0.00114969	0.0541734	0.0212225	0.98309	0.999106	205
6MW	OID43040	RYR1	P21817	ageSexBMIDiabCADAfibSmokEGFR	-0.0210498	0.0547106	-0.384748	0.700843	0.989103	205
6MW	OID43041	S100A14	Q9HCY8	ageSexBMIDiabCADAfibSmokEGFR	0.0605845	0.0569014	1.06473	0.288316	0.867967	205
6MW	OID43042	S100A3	P33764	ageSexBMIDiabCADAfibSmokEGFR	-0.0523915	0.0540511	-0.969296	0.333598	0.904607	205
6MW	OID43043	SAG	P10523	ageSexBMIDiabCADAfibSmokEGFR	-0.0217737	0.0561878	-0.387517	0.698796	0.989103	205
6MW	OID43044	SAMD14	Q8IZD0	ageSexBMIDiabCADAfibSmokEGFR	0.0208291	0.0557493	0.373622	0.709092	0.989103	205
6MW	OID43045	SAP18	O00422	ageSexBMIDiabCADAfibSmokEGFR	-0.0523392	0.0551685	-0.948715	0.34394	0.906571	205
6MW	OID43046	SART1	O43290	ageSexBMIDiabCADAfibSmokEGFR	0.00815489	0.0562188	0.145056	0.884816	0.995941	205
6MW	OID43047	SASS6	Q6UVJ0	ageSexBMIDiabCADAfibSmokEGFR	0.0180985	0.0549266	0.329503	0.742129	0.991422	205
6MW	OID43048	SAT1	P21673	ageSexBMIDiabCADAfibSmokEGFR	-0.0629869	0.0548646	-1.14804	0.252357	0.854562	205
6MW	OID43049	SAT2	Q96F10	ageSexBMIDiabCADAfibSmokEGFR	-0.0259461	0.0557265	-0.465596	0.642024	0.984545	205
6MW	OID43050	SAV1	Q9H4B6	ageSexBMIDiabCADAfibSmokEGFR	-0.013124	0.0556827	-0.235693	0.813918	0.995941	205
6MW	OID43051	SBSPON	Q8IVN8	ageSexBMIDiabCADAfibSmokEGFR	0.0734183	0.0592291	1.23957	0.216626	0.835411	205
6MW	OID43052	SCARB1	Q8WTV0	ageSexBMIDiabCADAfibSmokEGFR	0.0241037	0.0544101	0.443001	0.658256	0.988571	205
6MW	OID43053	SCGB2A2	Q13296	ageSexBMIDiabCADAfibSmokEGFR	0.0681463	0.0554255	1.22951	0.220362	0.836567	205
6MW	OID43054	SCGN	O76038	ageSexBMIDiabCADAfibSmokEGFR	0.0758782	0.0573062	1.32408	0.187025	0.81312	205
6MW	OID43055	SCIN	Q9Y6U3	ageSexBMIDiabCADAfibSmokEGFR	-0.0126942	0.0551071	-0.230355	0.818057	0.995941	205
6MW	OID43056	SCN2B	O60939	ageSexBMIDiabCADAfibSmokEGFR	0.0126251	0.0546442	0.231041	0.817525	0.995941	205
6MW	OID43057	SCN3A	Q9NY46	ageSexBMIDiabCADAfibSmokEGFR	-0.0791069	0.0536325	-1.47498	0.14183	0.744455	205
6MW	OID43058	SCN3B	Q9NY72	ageSexBMIDiabCADAfibSmokEGFR	-0.0257274	0.0540892	-0.475648	0.634858	0.984299	205
6MW	OID43059	SCP2	P22307	ageSexBMIDiabCADAfibSmokEGFR	-0.0284643	0.0551293	-0.516319	0.606217	0.981315	205
6MW	OID43060	SCT	P09683	ageSexBMIDiabCADAfibSmokEGFR	0.0544353	0.0552992	0.984378	0.326149	0.902623	205
6MW	OID43061	SELENOH	Q8IZQ5	ageSexBMIDiabCADAfibSmokEGFR	-0.00350462	0.0544181	-0.0644017	0.948716	0.998943	205
6MW	OID43062	SELENOO	Q9BVL4	ageSexBMIDiabCADAfibSmokEGFR	-0.0220492	0.0549419	-0.401319	0.688625	0.989103	205
6MW	OID43063	SEPTIN7	Q16181	ageSexBMIDiabCADAfibSmokEGFR	-0.0554573	0.0556497	-0.996543	0.320221	0.895726	205
6MW	OID43064	SERPINB5	P36952	ageSexBMIDiabCADAfibSmokEGFR	-0.00211569	0.0543439	-0.0389315	0.968985	0.998943	205
6MW	OID43065	SERPINH1	P50454	ageSexBMIDiabCADAfibSmokEGFR	-0.0294308	0.054898	-0.5361	0.5925	0.977477	205
6MW	OID43066	SFTPA2	Q8IWL1	ageSexBMIDiabCADAfibSmokEGFR	-0.115549	0.0548027	-2.10846	0.0362681	0.488854	205
6MW	OID43067	SGF29	Q96ES7	ageSexBMIDiabCADAfibSmokEGFR	0.02336	0.05479	0.426355	0.670319	0.989103	205
6MW	OID43068	SH2B3	Q9UQQ2	ageSexBMIDiabCADAfibSmokEGFR	-0.0400884	0.0554236	-0.723308	0.470357	0.950955	205
6MW	OID43069	SH3BGRL2	Q9UJC5	ageSexBMIDiabCADAfibSmokEGFR	0.0170794	0.0543908	0.314013	0.753847	0.99179	205
6MW	OID43070	SH3BP5	O60239	ageSexBMIDiabCADAfibSmokEGFR	-0.0247157	0.055734	-0.443458	0.657926	0.988571	205
6MW	OID43071	SH3BP5L	Q7L8J4	ageSexBMIDiabCADAfibSmokEGFR	0.0094556	0.0554917	0.170397	0.864875	0.995941	205
6MW	OID43072	SH3D19	Q5HYK7	ageSexBMIDiabCADAfibSmokEGFR	0.000684831	0.0610254	0.0112221	0.991058	0.999106	205
6MW	OID43073	SH3GL3	Q99963	ageSexBMIDiabCADAfibSmokEGFR	-0.0812971	0.053695	-1.51405	0.131632	0.7372	205
6MW	OID43074	SHC1	P29353	ageSexBMIDiabCADAfibSmokEGFR	-0.0292954	0.0541913	-0.540592	0.589406	0.977477	205
6MW	OID43075	SHC3	Q92529	ageSexBMIDiabCADAfibSmokEGFR	0.00370355	0.0609613	0.0607525	0.951619	0.998943	205
6MW	OID43076	SHD	Q96IW2	ageSexBMIDiabCADAfibSmokEGFR	0.0399255	0.054436	0.73344	0.464171	0.950955	205
6MW	OID43077	SHPK	Q9UHJ6	ageSexBMIDiabCADAfibSmokEGFR	-0.0296896	0.0540741	-0.549054	0.583596	0.977477	205
6MW	OID43078	SHPRH	Q149N8	ageSexBMIDiabCADAfibSmokEGFR	-0.0123776	0.0546872	-0.226335	0.821178	0.995941	205
6MW	OID43079	SIGLEC15	Q6ZMC9	ageSexBMIDiabCADAfibSmokEGFR	0.129241	0.053778	2.40322	0.0171882	0.376265	205
6MW	OID43080	SIPA1	Q96FS4	ageSexBMIDiabCADAfibSmokEGFR	0.0089932	0.056367	0.159547	0.873403	0.995941	205
6MW	OID43081	SIRT1	Q96EB6	ageSexBMIDiabCADAfibSmokEGFR	0.0315775	0.0564609	0.559281	0.576612	0.977477	205
6MW	OID43082	SIRT5	Q9NXA8	ageSexBMIDiabCADAfibSmokEGFR	0.00104662	0.0543616	0.0192529	0.984659	0.999106	205
6MW	OID43083	SIT1	Q9Y3P8	ageSexBMIDiabCADAfibSmokEGFR	0.00753357	0.054149	0.139127	0.889494	0.995941	205
6MW	OID43084	SKIC2	Q15477	ageSexBMIDiabCADAfibSmokEGFR	0.019352	0.0542888	0.356465	0.721878	0.989103	205
6MW	OID43085	SLAMF1	Q13291	ageSexBMIDiabCADAfibSmokEGFR	-0.111918	0.0548102	-2.04192	0.0425064	0.531483	205
6MW	OID43086	SLAMF6	Q96DU3	ageSexBMIDiabCADAfibSmokEGFR	-0.0320959	0.0540544	-0.59377	0.553354	0.968184	205
6MW	OID43087	SLAMF8	Q9P0V8	ageSexBMIDiabCADAfibSmokEGFR	-0.0157302	0.0565899	-0.277969	0.78133	0.993734	205
6MW	OID43088	SLC12A2	P55011	ageSexBMIDiabCADAfibSmokEGFR	-0.04844	0.0548083	-0.883808	0.377888	0.926085	205
6MW	OID43089	SLC16A1	P53985	ageSexBMIDiabCADAfibSmokEGFR	-0.0647512	0.0590606	-1.09635	0.274277	0.859799	205
6MW	OID43090	SLC1A4	P43007	ageSexBMIDiabCADAfibSmokEGFR	0.00698351	0.0547023	0.127664	0.898547	0.99814	205
6MW	OID43091	SLC27A4	Q6P1M0	ageSexBMIDiabCADAfibSmokEGFR	-0.0464318	0.0549728	-0.844633	0.399351	0.927781	205
6MW	OID43092	SLC28A1	O00337	ageSexBMIDiabCADAfibSmokEGFR	0.0459428	0.0543181	0.845809	0.398696	0.927781	205
6MW	OID43093	SLC34A3	Q8N130	ageSexBMIDiabCADAfibSmokEGFR	0.0386683	0.0542152	0.713237	0.476552	0.950955	205
6MW	OID43094	SLC39A14	Q15043	ageSexBMIDiabCADAfibSmokEGFR	0.0482246	0.0591855	0.814805	0.416178	0.933983	205
6MW	OID43095	SLC40A1	Q9NP59	ageSexBMIDiabCADAfibSmokEGFR	0.0601922	0.0540224	1.11421	0.266561	0.859181	205
6MW	OID43096	SLC44A4	Q53GD3	ageSexBMIDiabCADAfibSmokEGFR	0.0799669	0.0542779	1.47329	0.142286	0.744455	205
6MW	OID43097	SLC51B	Q86UW2	ageSexBMIDiabCADAfibSmokEGFR	0.0289806	0.0588658	0.492317	0.623049	0.984299	205
6MW	OID43098	SLIRP	Q9GZT3	ageSexBMIDiabCADAfibSmokEGFR	-0.0271187	0.0546696	-0.496048	0.62042	0.984299	205
6MW	OID43099	SLIT2	O94813	ageSexBMIDiabCADAfibSmokEGFR	-0.0171998	0.055879	-0.307805	0.75856	0.99179	205
6MW	OID43100	SLK	Q9H2G2	ageSexBMIDiabCADAfibSmokEGFR	-0.0280992	0.0545104	-0.515482	0.6068	0.981693	205
6MW	OID43101	SMAD1	Q15797	ageSexBMIDiabCADAfibSmokEGFR	-0.00108717	0.0554795	-0.0195958	0.984386	0.999106	205
6MW	OID43102	SMAD2	Q15796	ageSexBMIDiabCADAfibSmokEGFR	-0.0678672	0.0545807	-1.24343	0.215203	0.835411	205
6MW	OID43103	SMARCA2	P51531	ageSexBMIDiabCADAfibSmokEGFR	-0.0221718	0.0567389	-0.390769	0.696395	0.989103	205
6MW	OID43104	SMC3	Q9UQE7	ageSexBMIDiabCADAfibSmokEGFR	-0.038325	0.0547445	-0.700069	0.484718	0.950955	205
6MW	OID43105	SMCP	P49901	ageSexBMIDiabCADAfibSmokEGFR	-0.0746774	0.0537975	-1.38812	0.166684	0.786401	205
6MW	OID43106	SMPD3	Q9NY59	ageSexBMIDiabCADAfibSmokEGFR	0.0311848	0.0568732	0.548322	0.584098	0.977477	205
6MW	OID43107	SMS	P52788	ageSexBMIDiabCADAfibSmokEGFR	-0.0152598	0.0540617	-0.282266	0.778039	0.993104	205
6MW	OID43108	SNAP25	P60880	ageSexBMIDiabCADAfibSmokEGFR	-0.0463076	0.0543954	-0.851315	0.395639	0.927781	205
6MW	OID43109	SNU13	P55769	ageSexBMIDiabCADAfibSmokEGFR	0.0652769	0.0552455	1.18158	0.238812	0.843132	205
6MW	OID43110	SORBS1	Q9BX66	ageSexBMIDiabCADAfibSmokEGFR	-0.00394871	0.0604177	-0.0653568	0.947957	0.998943	205
6MW	OID43111	SORCS2	Q96PQ0	ageSexBMIDiabCADAfibSmokEGFR	-0.0268838	0.0631376	-0.425797	0.670725	0.989103	205
6MW	OID43112	SOSTDC1	Q6X4U4	ageSexBMIDiabCADAfibSmokEGFR	-0.00317151	0.0542525	-0.0584583	0.953443	0.998943	205
6MW	OID43113	SOWAHA	Q2M3V2	ageSexBMIDiabCADAfibSmokEGFR	-0.0307969	0.055296	-0.556947	0.578202	0.977477	205
6MW	OID43114	SOX14	O95416	ageSexBMIDiabCADAfibSmokEGFR	-0.148956	0.0536622	-2.7758	0.00604291	0.264058	205
6MW	OID43115	SOX2	P48431	ageSexBMIDiabCADAfibSmokEGFR	0.0290013	0.054743	0.529771	0.596873	0.978379	205
6MW	OID43116	SOX9	P48436	ageSexBMIDiabCADAfibSmokEGFR	0.0737517	0.0585572	1.25948	0.209363	0.832469	205
6MW	OID43117	SPA17	Q15506	ageSexBMIDiabCADAfibSmokEGFR	-0.0678622	0.0553468	-1.22613	0.22163	0.836567	205
6MW	OID43118	SPACA5	Q96QH8	ageSexBMIDiabCADAfibSmokEGFR	0.119915	0.0618918	1.93749	0.0541296	0.583123	205
6MW	OID43119	SPAG1	Q07617	ageSexBMIDiabCADAfibSmokEGFR	-0.0168986	0.0555194	-0.304372	0.761169	0.99179	205
6MW	OID43120	SPAST	Q9UBP0	ageSexBMIDiabCADAfibSmokEGFR	0.0198603	0.0549545	0.361396	0.718195	0.989103	205
6MW	OID43121	SPATA18	Q8TC71	ageSexBMIDiabCADAfibSmokEGFR	-0.0140538	0.0538307	-0.261074	0.794311	0.995089	205
6MW	OID43122	SPATA2L	Q8IUW3	ageSexBMIDiabCADAfibSmokEGFR	0.0158957	0.0549317	0.289372	0.772604	0.99179	205
6MW	OID43123	SPINK8	P0C7L1	ageSexBMIDiabCADAfibSmokEGFR	0.0739997	0.0550389	1.3445	0.180349	0.807983	205
6MW	OID43124	SPIRE2	Q8WWL2	ageSexBMIDiabCADAfibSmokEGFR	0.0033049	0.0544967	0.0606441	0.951705	0.998943	205
6MW	OID43125	SPRED2	Q7Z698	ageSexBMIDiabCADAfibSmokEGFR	-0.0180614	0.0546531	-0.330474	0.741397	0.991422	205
6MW	OID43126	SPRING1	Q9H741	ageSexBMIDiabCADAfibSmokEGFR	0.158011	0.0580692	2.72108	0.00709559	0.274009	205
6MW	OID43127	SPRR1B	P22528	ageSexBMIDiabCADAfibSmokEGFR	0.0909236	0.0534581	1.70084	0.0905674	0.670681	205
6MW	OID43128	SPRY2	O43597	ageSexBMIDiabCADAfibSmokEGFR	-0.00653212	0.0559381	-0.116774	0.907159	0.998943	205
6MW	OID43129	SPTBN2	O15020	ageSexBMIDiabCADAfibSmokEGFR	0.0550785	0.0548503	1.00416	0.316545	0.89311	205
6MW	OID43130	SRCIN1	Q9C0H9	ageSexBMIDiabCADAfibSmokEGFR	-0.114322	0.0538281	-2.12383	0.0349442	0.485338	205
6MW	OID43131	SRGAP2	O75044	ageSexBMIDiabCADAfibSmokEGFR	0.0825552	0.0538688	1.53252	0.127014	0.731925	205
6MW	OID43132	SSB	P05455	ageSexBMIDiabCADAfibSmokEGFR	0.0119855	0.0547652	0.218853	0.826993	0.995941	205
6MW	OID43133	SSBP1	Q04837	ageSexBMIDiabCADAfibSmokEGFR	0.0442756	0.0546261	0.810522	0.418628	0.93423	205
6MW	OID43134	SSH3	Q8TE77	ageSexBMIDiabCADAfibSmokEGFR	-0.00935342	0.054699	-0.170998	0.864403	0.995941	205
6MW	OID43135	ST8SIA1	Q92185	ageSexBMIDiabCADAfibSmokEGFR	0.138397	0.0551578	2.5091	0.0129181	0.337191	205
6MW	OID43136	STAU1	O95793	ageSexBMIDiabCADAfibSmokEGFR	0.0183939	0.0549513	0.334732	0.738187	0.991422	205
6MW	OID43137	STEAP4	Q687X5	ageSexBMIDiabCADAfibSmokEGFR	0.0298232	0.0541724	0.550523	0.582591	0.977477	205
6MW	OID43138	STK24	Q9Y6E0	ageSexBMIDiabCADAfibSmokEGFR	-0.0217662	0.0557261	-0.390592	0.696525	0.989103	205
6MW	OID43139	STOML2	Q9UJZ1	ageSexBMIDiabCADAfibSmokEGFR	-0.0695761	0.0546032	-1.27421	0.204105	0.830743	205
6MW	OID43140	STX16	O14662	ageSexBMIDiabCADAfibSmokEGFR	0.0515608	0.0556855	0.925928	0.355628	0.913941	205
6MW	OID43141	STX1B	P61266	ageSexBMIDiabCADAfibSmokEGFR	0.0299512	0.0565399	0.529736	0.596897	0.978379	205
6MW	OID43142	STX5	Q13190	ageSexBMIDiabCADAfibSmokEGFR	-0.0233156	0.0548236	-0.425285	0.671098	0.989103	205
6MW	OID43143	STX6	O43752	ageSexBMIDiabCADAfibSmokEGFR	-0.076263	0.0555571	-1.3727	0.171423	0.795276	205
6MW	OID43144	STXBP3	O00186	ageSexBMIDiabCADAfibSmokEGFR	-0.0668881	0.0552287	-1.21111	0.227318	0.836567	205
6MW	OID43145	STXBP5L	Q9Y2K9	ageSexBMIDiabCADAfibSmokEGFR	0.0205342	0.0543325	0.377937	0.705889	0.989103	205
6MW	OID43146	SUGT1	Q9Y2Z0	ageSexBMIDiabCADAfibSmokEGFR	0.00646624	0.0548097	0.117976	0.906208	0.998943	205
6MW	OID43147	SUMF1	Q8NBK3	ageSexBMIDiabCADAfibSmokEGFR	-0.0750435	0.0554646	-1.353	0.177623	0.802751	205
6MW	OID43148	SURF2	Q15527	ageSexBMIDiabCADAfibSmokEGFR	0.00860861	0.0562495	0.153043	0.878522	0.995941	205
6MW	OID43149	SUSD1	Q6UWL2	ageSexBMIDiabCADAfibSmokEGFR	-2.77466e-05	0.0563494	-0.000492403	0.999608	0.999816	205
6MW	OID43150	SYCE1L	A8MT33	ageSexBMIDiabCADAfibSmokEGFR	-0.0336251	0.054483	-0.617167	0.537845	0.963437	205
6MW	OID43151	SYF2	O95926	ageSexBMIDiabCADAfibSmokEGFR	0.00405695	0.0544471	0.0745117	0.94068	0.998943	205
6MW	OID43152	SYNGAP1	Q96PV0	ageSexBMIDiabCADAfibSmokEGFR	0.0792092	0.0536776	1.47565	0.141651	0.744455	205
6MW	OID43153	SYNM	O15061	ageSexBMIDiabCADAfibSmokEGFR	-0.00747603	0.0651316	-0.114783	0.908735	0.998943	205
6MW	OID43154	TAB2	Q9NYJ8	ageSexBMIDiabCADAfibSmokEGFR	0.00746136	0.0549801	0.13571	0.89219	0.995941	205
6MW	OID43155	TAF5L	O75529	ageSexBMIDiabCADAfibSmokEGFR	-0.0189987	0.0546272	-0.347789	0.728374	0.98951	205
6MW	OID43156	TAGLN3	Q9UI15	ageSexBMIDiabCADAfibSmokEGFR	0.0205982	0.0543942	0.378683	0.705335	0.989103	205
6MW	OID43157	TANK	Q92844	ageSexBMIDiabCADAfibSmokEGFR	0.0723634	0.05418	1.33561	0.183233	0.807983	205
6MW	OID43158	TAP1	Q03518	ageSexBMIDiabCADAfibSmokEGFR	0.019347	0.0547818	0.353164	0.724347	0.989103	205
6MW	OID43159	TARBP2	Q15633	ageSexBMIDiabCADAfibSmokEGFR	-0.0411514	0.054957	-0.748793	0.454884	0.950955	205
6MW	OID43160	TARM1	B6A8C7	ageSexBMIDiabCADAfibSmokEGFR	0.026804	0.0551919	0.485651	0.62776	0.984299	205
6MW	OID43162	TBC1D17	Q9HA65	ageSexBMIDiabCADAfibSmokEGFR	0.0619957	0.0546817	1.13376	0.258289	0.854562	205
6MW	OID43163	TBC1D2	Q9BYX2	ageSexBMIDiabCADAfibSmokEGFR	-0.00315563	0.0552154	-0.0571512	0.954483	0.998943	205
6MW	OID43164	TBL1X	O60907	ageSexBMIDiabCADAfibSmokEGFR	0.00329732	0.0549362	0.0600209	0.9522	0.998943	205
6MW	OID43165	TBR1	Q16650	ageSexBMIDiabCADAfibSmokEGFR	-0.0597642	0.0536695	-1.11356	0.266839	0.859181	205
6MW	OID43166	TCEANC2	Q96MN5	ageSexBMIDiabCADAfibSmokEGFR	0.0700756	0.0557673	1.25657	0.210412	0.833654	205
6MW	OID43167	TCP11	Q8WWU5	ageSexBMIDiabCADAfibSmokEGFR	-0.0106779	0.0539731	-0.197838	0.843378	0.995941	205
6MW	OID43168	TDGF1	P13385	ageSexBMIDiabCADAfibSmokEGFR	-0.0759554	0.0547137	-1.38823	0.16665	0.786401	205
6MW	OID43169	TDO2	P48775	ageSexBMIDiabCADAfibSmokEGFR	0.0455121	0.0552787	0.82332	0.411332	0.933736	205
6MW	OID43170	TDRKH	Q9Y2W6	ageSexBMIDiabCADAfibSmokEGFR	-0.0522455	0.0546802	-0.955474	0.340521	0.906571	205
6MW	OID43171	TECTA	O75443	ageSexBMIDiabCADAfibSmokEGFR	0.0345173	0.0545383	0.632899	0.527541	0.961112	205
6MW	OID43172	TEF	Q10587	ageSexBMIDiabCADAfibSmokEGFR	-0.0214354	0.0545045	-0.393277	0.694544	0.989103	205
6MW	OID43173	TENT4B	Q8NDF8	ageSexBMIDiabCADAfibSmokEGFR	-0.0740609	0.0536463	-1.38054	0.169001	0.789579	205
6MW	OID43174	TERF1	P54274	ageSexBMIDiabCADAfibSmokEGFR	0.038796	0.0546146	0.710358	0.478331	0.950955	205
6MW	OID43175	TERF2IP	Q9NYB0	ageSexBMIDiabCADAfibSmokEGFR	-0.0280382	0.055137	-0.508518	0.611665	0.98211	205
6MW	OID43176	TES	Q9UGI8	ageSexBMIDiabCADAfibSmokEGFR	0.0559263	0.0562389	0.994442	0.32124	0.897133	205
6MW	OID43177	TET2	Q6N021	ageSexBMIDiabCADAfibSmokEGFR	0.0389292	0.0559147	0.696224	0.487118	0.950955	205
6MW	OID43178	TEX33	O43247	ageSexBMIDiabCADAfibSmokEGFR	-0.0271132	0.0543623	-0.49875	0.618518	0.983887	205
6MW	OID43179	TEX35	Q5T0J7	ageSexBMIDiabCADAfibSmokEGFR	0.00790322	0.054145	0.145964	0.884101	0.995941	205
6MW	OID43180	TFAM	Q00059	ageSexBMIDiabCADAfibSmokEGFR	-0.0115337	0.0546525	-0.211036	0.833079	0.995941	205
6MW	OID43181	TFAP2A	P05549	ageSexBMIDiabCADAfibSmokEGFR	-0.0373642	0.0544736	-0.685914	0.493582	0.952062	205
6MW	OID43182	TGM5	O43548	ageSexBMIDiabCADAfibSmokEGFR	0.0359657	0.0539038	0.667219	0.505421	0.957407	205
6MW	OID43183	THAP10	Q9P2Z0	ageSexBMIDiabCADAfibSmokEGFR	0.000278749	0.0538839	0.00517314	0.995878	0.999427	205
6MW	OID43184	THAP12	O43422	ageSexBMIDiabCADAfibSmokEGFR	-0.0473756	0.0541446	-0.874982	0.38266	0.926085	205
6MW	OID43185	THAP3	Q8WTV1	ageSexBMIDiabCADAfibSmokEGFR	0.0241062	0.0555359	0.434064	0.664722	0.988731	205
6MW	OID43186	THEGL	P0DJG4	ageSexBMIDiabCADAfibSmokEGFR	0.0208952	0.0543938	0.384146	0.701289	0.989103	205
6MW	OID43188	THSD1	Q9NS62	ageSexBMIDiabCADAfibSmokEGFR	-0.0644948	0.0550051	-1.17252	0.242417	0.848297	205
6MW	OID43189	THYN1	Q9P016	ageSexBMIDiabCADAfibSmokEGFR	0.0574187	0.0544928	1.05369	0.293328	0.871506	205
6MW	OID43190	TIA1	P31483	ageSexBMIDiabCADAfibSmokEGFR	-0.0849899	0.0550301	-1.54443	0.124106	0.731603	205
6MW	OID43191	TIGIT	Q495A1	ageSexBMIDiabCADAfibSmokEGFR	0.161919	0.0569751	2.84193	0.00496097	0.264058	205
6MW	OID43192	TJP3	O95049	ageSexBMIDiabCADAfibSmokEGFR	0.0334143	0.054617	0.611794	0.541387	0.963437	205
6MW	OID43193	TK1	P04183	ageSexBMIDiabCADAfibSmokEGFR	-0.072525	0.0542863	-1.33597	0.183115	0.807983	205
6MW	OID43194	TLR2	O60603	ageSexBMIDiabCADAfibSmokEGFR	-0.0892241	0.0541266	-1.64843	0.100874	0.694789	205
6MW	OID43195	TLR4	O00206	ageSexBMIDiabCADAfibSmokEGFR	0.0295199	0.0551423	0.535339	0.593025	0.977477	205
6MW	OID43196	TMA16	Q96EY4	ageSexBMIDiabCADAfibSmokEGFR	0.0886174	0.0541928	1.63522	0.103615	0.69547	205
6MW	OID43197	TMCO5A	Q8N6Q1	ageSexBMIDiabCADAfibSmokEGFR	0.0633771	0.0543449	1.1662	0.244957	0.849387	205
6MW	OID43198	TMED1	Q13445	ageSexBMIDiabCADAfibSmokEGFR	-0.00419643	0.0549635	-0.0763495	0.939219	0.998943	205
6MW	OID43199	TMED10	P49755	ageSexBMIDiabCADAfibSmokEGFR	-0.0157786	0.0548154	-0.28785	0.773768	0.991941	205
6MW	OID43200	TMED4	Q7Z7H5	ageSexBMIDiabCADAfibSmokEGFR	0.0566248	0.0538992	1.05057	0.294757	0.87421	205
6MW	OID43201	TMEM108	Q6UXF1	ageSexBMIDiabCADAfibSmokEGFR	0.0222969	0.0573355	0.388885	0.697785	0.989103	205
6MW	OID43202	TMOD4	Q9NZQ9	ageSexBMIDiabCADAfibSmokEGFR	-0.0865416	0.0544218	-1.5902	0.11341	0.713197	205
6MW	OID43203	TMPRSS11B	Q86T26	ageSexBMIDiabCADAfibSmokEGFR	0.0197294	0.0542554	0.363639	0.716522	0.989103	205
6MW	OID43204	TNF	P01375	ageSexBMIDiabCADAfibSmokEGFR	0.0726889	0.0571911	1.27098	0.205249	0.83117	205
6MW	OID43205	TNFAIP8	O95379	ageSexBMIDiabCADAfibSmokEGFR	-0.0507775	0.0543333	-0.934556	0.351173	0.913941	205
6MW	OID43206	TNFRSF13C	Q96RJ3	ageSexBMIDiabCADAfibSmokEGFR	0.160761	0.0568958	2.82553	0.00521142	0.264058	205
6MW	OID43207	TNFSF15	O95150	ageSexBMIDiabCADAfibSmokEGFR	0.0850351	0.0552039	1.54038	0.125089	0.731603	205
6MW	OID43208	TNFSF9	P41273	ageSexBMIDiabCADAfibSmokEGFR	-0.00400796	0.0557927	-0.0718365	0.942806	0.998943	205
6MW	OID43209	TNNI3	P19429	ageSexBMIDiabCADAfibSmokEGFR	0.0304922	0.0547843	0.556588	0.578447	0.977477	205
6MW	OID43211	TNRC18	O15417	ageSexBMIDiabCADAfibSmokEGFR	-0.0712336	0.0548639	-1.29837	0.195694	0.822704	205
6MW	OID43212	TOGARAM2	Q6ZUX3	ageSexBMIDiabCADAfibSmokEGFR	-0.0509633	0.0549933	-0.926719	0.355218	0.913941	205
6MW	OID43213	TOM1L1	O75674	ageSexBMIDiabCADAfibSmokEGFR	-0.0496359	0.0546033	-0.909027	0.364458	0.918571	205
6MW	OID43214	TOP1MT	Q969P6	ageSexBMIDiabCADAfibSmokEGFR	0.00162438	0.0558239	0.0290983	0.976816	0.998943	205
6MW	OID43215	TOX	O94900	ageSexBMIDiabCADAfibSmokEGFR	-0.0143444	0.0547277	-0.262104	0.793518	0.995089	205
6MW	OID43216	TOX3	O15405	ageSexBMIDiabCADAfibSmokEGFR	-0.0362639	0.0553006	-0.655758	0.512753	0.958619	205
6MW	OID43217	TP53	P04637	ageSexBMIDiabCADAfibSmokEGFR	-0.0500101	0.0547524	-0.913387	0.362167	0.917114	205
6MW	OID43218	TP53BP1	Q12888	ageSexBMIDiabCADAfibSmokEGFR	-0.00337154	0.05449	-0.0618745	0.950726	0.998943	205
6MW	OID43219	TP53INP2	Q8IXH6	ageSexBMIDiabCADAfibSmokEGFR	-0.041358	0.0559846	-0.738738	0.460954	0.950955	205
6MW	OID43220	TP73	O15350	ageSexBMIDiabCADAfibSmokEGFR	0.0375156	0.0554303	0.676807	0.499331	0.953317	205
6MW	OID43221	TPBGL	P0DKB5	ageSexBMIDiabCADAfibSmokEGFR	-0.0345194	0.0551877	-0.625491	0.53238	0.96116	205
6MW	OID43222	TPM3	P06753	ageSexBMIDiabCADAfibSmokEGFR	0.00762725	0.0577163	0.132151	0.895001	0.997123	205
6MW	OID43223	TPMT	P51580	ageSexBMIDiabCADAfibSmokEGFR	0.0177494	0.0544931	0.325719	0.744986	0.99179	205
6MW	OID43224	TPPP2	P59282	ageSexBMIDiabCADAfibSmokEGFR	-0.0145457	0.0546213	-0.266301	0.790289	0.994969	205
6MW	OID43225	TPPP3	Q9BW30	ageSexBMIDiabCADAfibSmokEGFR	-0.00548969	0.0569051	-0.096471	0.923246	0.998943	205
6MW	OID43226	TPR	P12270	ageSexBMIDiabCADAfibSmokEGFR	0.0602806	0.0557123	1.082	0.280589	0.860077	205
6MW	OID43227	TPRKB	Q9Y3C4	ageSexBMIDiabCADAfibSmokEGFR	-0.0298484	0.0544464	-0.548215	0.584171	0.977477	205
6MW	OID43228	TPRN	Q4KMQ1	ageSexBMIDiabCADAfibSmokEGFR	-0.0463493	0.0540846	-0.856976	0.39251	0.927781	205
6MW	OID43229	TPSD1	Q9BZJ3	ageSexBMIDiabCADAfibSmokEGFR	-0.0437071	0.0557153	-0.784472	0.433715	0.942759	205
6MW	OID43231	TPT1	P13693	ageSexBMIDiabCADAfibSmokEGFR	0.0246661	0.0542043	0.455059	0.649573	0.986277	205
6MW	OID43232	TRAF3	Q13114	ageSexBMIDiabCADAfibSmokEGFR	0.0899124	0.0546856	1.64417	0.101752	0.69547	205
6MW	OID43233	TRAF3IP2	O43734	ageSexBMIDiabCADAfibSmokEGFR	0.039954	0.0548106	0.728947	0.466909	0.950955	205
6MW	OID43234	TRAK1	Q9UPV9	ageSexBMIDiabCADAfibSmokEGFR	-2.97706e-05	0.0579215	-0.000513982	0.99959	0.999816	205
6MW	OID43235	TRAPPC4	Q9Y296	ageSexBMIDiabCADAfibSmokEGFR	0.0017207	0.0548168	0.0313899	0.974991	0.998943	205
6MW	OID43236	TRDMT1	O14717	ageSexBMIDiabCADAfibSmokEGFR	-0.0532014	0.0546486	-0.973518	0.331502	0.904607	205
6MW	OID43237	TRIM24	O15164	ageSexBMIDiabCADAfibSmokEGFR	-0.142097	0.0540371	-2.62961	0.00923019	0.304596	205
6MW	OID43238	TRIM26	Q12899	ageSexBMIDiabCADAfibSmokEGFR	0.0261596	0.0552194	0.473739	0.636216	0.984299	205
6MW	OID43239	TRIM39	Q9HCM9	ageSexBMIDiabCADAfibSmokEGFR	-0.0225998	0.0543423	-0.415878	0.677956	0.989103	205
6MW	OID43240	TRIM40	Q6P9F5	ageSexBMIDiabCADAfibSmokEGFR	0.0381452	0.0548633	0.695277	0.487709	0.950955	205
6MW	OID43241	TRIM69	Q86WT6	ageSexBMIDiabCADAfibSmokEGFR	-0.0916978	0.0540935	-1.69517	0.0916387	0.670681	205
6MW	OID43242	TRPV3	Q8NET8	ageSexBMIDiabCADAfibSmokEGFR	0.0173598	0.0540935	0.320922	0.748613	0.99179	205
6MW	OID43243	TSC1	Q92574	ageSexBMIDiabCADAfibSmokEGFR	0.0256057	0.0538695	0.475328	0.635085	0.984299	205
6MW	OID43244	TSLP	Q969D9	ageSexBMIDiabCADAfibSmokEGFR	-0.022916	0.0542134	-0.422699	0.672981	0.989103	205
6MW	OID43245	TSPAN15	O95858	ageSexBMIDiabCADAfibSmokEGFR	-0.0736879	0.0553411	-1.33152	0.184572	0.810749	205
6MW	OID43246	TSPAN7	P41732	ageSexBMIDiabCADAfibSmokEGFR	0.0238847	0.0554031	0.431107	0.666867	0.988731	205
6MW	OID43248	TST	Q16762	ageSexBMIDiabCADAfibSmokEGFR	0.00763176	0.056434	0.135233	0.892567	0.995941	205
6MW	OID43249	TTBK1	Q5TCY1	ageSexBMIDiabCADAfibSmokEGFR	-0.0683428	0.0540465	-1.26452	0.207554	0.831292	205
6MW	OID43250	TTC1	Q99614	ageSexBMIDiabCADAfibSmokEGFR	-0.0382176	0.0549383	-0.695645	0.487479	0.950955	205
6MW	OID43251	TTC32	Q5I0X7	ageSexBMIDiabCADAfibSmokEGFR	0.0843754	0.0600643	1.40475	0.161686	0.777729	205
6MW	OID43252	TTF2	Q9UNY4	ageSexBMIDiabCADAfibSmokEGFR	-0.0444519	0.0541406	-0.821046	0.412622	0.933983	205
6MW	OID43253	TTN	Q8WZ42	ageSexBMIDiabCADAfibSmokEGFR	-0.0517509	0.0580451	-0.891564	0.373725	0.926085	205
6MW	OID43254	TUBB3	Q13509	ageSexBMIDiabCADAfibSmokEGFR	-0.0130507	0.0539503	-0.241901	0.809111	0.995941	205
6MW	OID43255	TUBB8	Q3ZCM7	ageSexBMIDiabCADAfibSmokEGFR	-0.0411236	0.0542346	-0.758254	0.449214	0.950955	205
6MW	OID43256	TXK	P42681	ageSexBMIDiabCADAfibSmokEGFR	-0.129728	0.0533324	-2.43244	0.0159	0.370949	205
6MW	OID43257	TXLNB	Q8N3L3	ageSexBMIDiabCADAfibSmokEGFR	-0.041322	0.0595152	-0.69431	0.488314	0.950955	205
6MW	OID43258	TXNL1	O43396	ageSexBMIDiabCADAfibSmokEGFR	-0.0282479	0.0544747	-0.518552	0.604661	0.980318	205
6MW	OID43259	TYMS	P04818	ageSexBMIDiabCADAfibSmokEGFR	-0.0447228	0.0547188	-0.81732	0.414743	0.933983	205
6MW	OID43260	UBE2Z	Q9H832	ageSexBMIDiabCADAfibSmokEGFR	-0.0853078	0.0544673	-1.56622	0.118918	0.716594	205
6MW	OID43261	UBL4B	Q8N7F7	ageSexBMIDiabCADAfibSmokEGFR	-0.00366555	0.0548328	-0.0668495	0.94677	0.998943	205
6MW	OID43262	UBQLN3	Q9H347	ageSexBMIDiabCADAfibSmokEGFR	-0.0892373	0.0551452	-1.61822	0.107231	0.698965	205
6MW	OID43263	UBTD2	Q8WUN7	ageSexBMIDiabCADAfibSmokEGFR	0.0417245	0.055137	0.756742	0.450118	0.950955	205
6MW	OID43264	UBTF	P17480	ageSexBMIDiabCADAfibSmokEGFR	0.0403208	0.0549487	0.733791	0.463957	0.950955	205
6MW	OID43265	UBTFL1	P0CB47	ageSexBMIDiabCADAfibSmokEGFR	-0.0155068	0.0549273	-0.282316	0.778001	0.993104	205
6MW	OID43266	UGDH	O60701	ageSexBMIDiabCADAfibSmokEGFR	-0.0353977	0.0550748	-0.64272	0.521161	0.960548	205
6MW	OID43267	UGGT1	Q9NYU2	ageSexBMIDiabCADAfibSmokEGFR	-0.0215919	0.0545516	-0.395807	0.69268	0.989103	205
6MW	OID43269	UMAD1	C9J7I0	ageSexBMIDiabCADAfibSmokEGFR	0.00300659	0.054719	0.0549461	0.956238	0.998943	205
6MW	OID43270	UNC5D	Q6UXZ4	ageSexBMIDiabCADAfibSmokEGFR	0.108658	0.0646478	1.68077	0.0944079	0.672472	205
6MW	OID43271	UNC79	Q9P2D8	ageSexBMIDiabCADAfibSmokEGFR	-0.0159266	0.0559092	-0.284865	0.77605	0.993104	205
6MW	OID43272	UPF3A	Q9H1J1	ageSexBMIDiabCADAfibSmokEGFR	-0.0923889	0.053864	-1.71523	0.0878921	0.667947	205
6MW	OID43273	UPK3BL1	B0FP48	ageSexBMIDiabCADAfibSmokEGFR	-0.00498828	0.054871	-0.0909093	0.927658	0.998943	205
6MW	OID43274	USP47	Q96K76	ageSexBMIDiabCADAfibSmokEGFR	0.100974	0.0540116	1.86948	0.0630545	0.607179	205
6MW	OID43275	VAMP5	O95183	ageSexBMIDiabCADAfibSmokEGFR	-0.0662671	0.0555761	-1.19237	0.234567	0.842741	205
6MW	OID43276	VCPKMT	Q9H867	ageSexBMIDiabCADAfibSmokEGFR	-0.0404824	0.054723	-0.739769	0.46033	0.950955	205
6MW	OID43277	VIPR1	P32241	ageSexBMIDiabCADAfibSmokEGFR	-0.0665922	0.0543831	-1.2245	0.22224	0.836567	205
6MW	OID43278	VPS28	Q9UK41	ageSexBMIDiabCADAfibSmokEGFR	-0.0154087	0.0543963	-0.283268	0.777272	0.993104	205
6MW	OID43279	VSTM1	Q6UX27	ageSexBMIDiabCADAfibSmokEGFR	0.0735632	0.0569941	1.29072	0.19833	0.824636	205
6MW	OID43280	VSTM2B	A6NLU5	ageSexBMIDiabCADAfibSmokEGFR	0.0423057	0.0545882	0.774996	0.439281	0.946059	205
6MW	OID43281	VSTM2L	Q96N03	ageSexBMIDiabCADAfibSmokEGFR	0.0455776	0.0568642	0.801515	0.423809	0.938238	205
6MW	OID43282	VTCN1	Q7Z7D3	ageSexBMIDiabCADAfibSmokEGFR	-0.0536295	0.0546478	-0.981365	0.327629	0.903361	205
6MW	OID43283	VWA5A	O00534	ageSexBMIDiabCADAfibSmokEGFR	-0.047729	0.0543504	-0.878172	0.380931	0.926085	205
6MW	OID43284	WAS	P42768	ageSexBMIDiabCADAfibSmokEGFR	0.0569979	0.0550447	1.03548	0.301726	0.883961	205
6MW	OID43285	WASL	O00401	ageSexBMIDiabCADAfibSmokEGFR	-0.0145637	0.0550689	-0.264463	0.791702	0.995089	205
6MW	OID43286	WHAMM	Q8TF30	ageSexBMIDiabCADAfibSmokEGFR	0.0630983	0.0550554	1.14609	0.253163	0.854562	205
6MW	OID43287	WNT9A	O14904	ageSexBMIDiabCADAfibSmokEGFR	0.0982084	0.0680057	1.44412	0.15031	0.762742	205
6MW	OID43288	WSCD2	Q2TBF2	ageSexBMIDiabCADAfibSmokEGFR	-0.013689	0.0548131	-0.24974	0.803052	0.995941	205
6MW	OID43289	XIAP	P98170	ageSexBMIDiabCADAfibSmokEGFR	0.0265622	0.0552854	0.480456	0.631441	0.984299	205
6MW	OID43290	XRCC4	Q13426	ageSexBMIDiabCADAfibSmokEGFR	-0.0432498	0.05528	-0.782377	0.434942	0.94286	205
6MW	OID42470	YH007	Q8N7P7	ageSexBMIDiabCADAfibSmokEGFR	-0.0437692	0.0543369	-0.805514	0.421504	0.936101	205
6MW	OID43291	YTHDF3	Q7Z739	ageSexBMIDiabCADAfibSmokEGFR	-0.00495979	0.0553768	-0.0895644	0.928725	0.998943	205
6MW	OID43292	YY1	P25490	ageSexBMIDiabCADAfibSmokEGFR	-0.063288	0.0535892	-1.18098	0.239047	0.843297	205
6MW	OID43293	ZBED6	P86452	ageSexBMIDiabCADAfibSmokEGFR	-0.0586164	0.0542193	-1.0811	0.280989	0.860291	205
6MW	OID43294	ZBTB16	Q05516	ageSexBMIDiabCADAfibSmokEGFR	-0.0613942	0.0552258	-1.1117	0.267638	0.859181	205
6MW	OID43295	ZC2HC1A	Q96GY0	ageSexBMIDiabCADAfibSmokEGFR	-0.0504274	0.0555647	-0.907544	0.36524	0.919092	205
6MW	OID43296	ZC3H12A	Q5D1E8	ageSexBMIDiabCADAfibSmokEGFR	0.099521	0.0552242	1.80213	0.0730697	0.646543	205
6MW	OID43297	ZCCHC8	Q6NZY4	ageSexBMIDiabCADAfibSmokEGFR	-0.022467	0.055581	-0.404221	0.686493	0.989103	205
6MW	OID43298	ZFAND6	Q6FIF0	ageSexBMIDiabCADAfibSmokEGFR	-0.045197	0.0554292	-0.8154	0.415838	0.933983	205
6MW	OID43299	ZKSCAN3	Q9BRR0	ageSexBMIDiabCADAfibSmokEGFR	0.0237268	0.0546222	0.43438	0.664493	0.988731	205
6MW	OID43300	ZMYND15	Q9H091	ageSexBMIDiabCADAfibSmokEGFR	0.0188439	0.0545145	0.345668	0.729965	0.989867	205
6MW	OID43301	ZNF207	O43670	ageSexBMIDiabCADAfibSmokEGFR	-0.0137829	0.0548498	-0.251285	0.801858	0.995941	205
6MW	OID43302	ZNF274	Q96GC6	ageSexBMIDiabCADAfibSmokEGFR	0.0551188	0.0544241	1.01277	0.312427	0.892111	205
6MW	OID43303	ZNF423	Q2M1K9	ageSexBMIDiabCADAfibSmokEGFR	0.0513371	0.0548265	0.936355	0.350249	0.913296	205
6MW	OID43304	ZNF572	Q7Z3I7	ageSexBMIDiabCADAfibSmokEGFR	-0.0348855	0.0550939	-0.633201	0.527344	0.961112	205
6MW	OID43305	ZNF649	Q9BS31	ageSexBMIDiabCADAfibSmokEGFR	-0.0619882	0.0541191	-1.1454	0.253446	0.854562	205
6MW	OID43306	ZNF75D	P51815	ageSexBMIDiabCADAfibSmokEGFR	-0.0438155	0.0539536	-0.812096	0.417727	0.93423	205
6MW	OID43307	ZNF830	Q96NB3	ageSexBMIDiabCADAfibSmokEGFR	-0.0434143	0.0561531	-0.773142	0.440374	0.947632	205
6MW	OID43308	ZNRF4	Q8WWF5	ageSexBMIDiabCADAfibSmokEGFR	0.0373049	0.0545921	0.683339	0.495204	0.952062	205
6MW	OID43309	ZP4	Q12836	ageSexBMIDiabCADAfibSmokEGFR	-0.0418547	0.0555182	-0.753892	0.451824	0.950955	205
6MW	OID43310	ZPR1	O75312	ageSexBMIDiabCADAfibSmokEGFR	-0.0333745	0.0547298	-0.609806	0.542701	0.963437	205
6MW	OID43311	AAMDC	Q9H7C9	ageSexBMIDiabCADAfibSmokEGFR	-0.0334189	0.0551219	-0.606272	0.545039	0.964802	205
6MW	OID43312	AARSD1	Q9BTE6	ageSexBMIDiabCADAfibSmokEGFR	0.016386	0.0554632	0.29544	0.767972	0.99179	205
6MW	OID43313	ABHD14B	Q96IU4	ageSexBMIDiabCADAfibSmokEGFR	-0.0413241	0.0545131	-0.758058	0.449331	0.950955	205
6MW	OID43314	ABI3BP	Q7Z7G0	ageSexBMIDiabCADAfibSmokEGFR	0.0902662	0.0544604	1.65747	0.0990334	0.687563	205
6MW	OID43315	ABL1	P00519	ageSexBMIDiabCADAfibSmokEGFR	0.0188656	0.0590015	0.319748	0.749502	0.99179	205
6MW	OID43316	ABLIM1	O14639	ageSexBMIDiabCADAfibSmokEGFR	-0.0911717	0.0545178	-1.67233	0.0960629	0.676465	205
6MW	OID43317	ACE2	Q9BYF1	ageSexBMIDiabCADAfibSmokEGFR	-0.0632742	0.0560171	-1.12955	0.260053	0.854562	205
6MW	OID43318	ACOT13	Q9NPJ3	ageSexBMIDiabCADAfibSmokEGFR	-0.0152313	0.0560193	-0.271893	0.785992	0.993978	205
6MW	OID43319	ACP1	P24666	ageSexBMIDiabCADAfibSmokEGFR	0.0332805	0.0559827	0.594478	0.552881	0.968093	205
6MW	OID43320	ACP6	Q9NPH0	ageSexBMIDiabCADAfibSmokEGFR	0.0355787	0.0561362	0.633792	0.526959	0.961112	205
6MW	OID43321	ACRBP	Q8NEB7	ageSexBMIDiabCADAfibSmokEGFR	-0.077597	0.0549772	-1.41144	0.159709	0.776325	205
6MW	OID43322	ACRV1	P26436	ageSexBMIDiabCADAfibSmokEGFR	0.0564259	0.084602	0.666957	0.505588	0.957407	205
6MW	OID43323	ACTA2	P62736	ageSexBMIDiabCADAfibSmokEGFR	-0.0111139	0.0644801	-0.172362	0.863332	0.995941	205
6MW	OID43324	ACTN2	P35609	ageSexBMIDiabCADAfibSmokEGFR	-0.0819956	0.0629577	-1.30239	0.194319	0.821053	205
6MW	OID43325	ACVRL1	P37023	ageSexBMIDiabCADAfibSmokEGFR	0.0171245	0.0766845	0.223311	0.823527	0.995941	205
6MW	OID43326	ADA	P00813	ageSexBMIDiabCADAfibSmokEGFR	0.0824125	0.0542737	1.51846	0.130518	0.736796	205
6MW	OID43327	ADAM15	Q13444	ageSexBMIDiabCADAfibSmokEGFR	-0.024801	0.0552571	-0.44883	0.654053	0.987017	205
6MW	OID43328	ADAM22	Q9P0K1	ageSexBMIDiabCADAfibSmokEGFR	0.119589	0.0650984	1.83705	0.0677244	0.623389	205
6MW	OID43329	ADAM23	O75077	ageSexBMIDiabCADAfibSmokEGFR	0.0965439	0.0615782	1.56783	0.118543	0.716594	205
6MW	OID43330	ADAM9	Q13443	ageSexBMIDiabCADAfibSmokEGFR	-0.0432161	0.0613881	-0.703982	0.482284	0.950955	205
6MW	OID43331	ADAMTS1	Q9UHI8	ageSexBMIDiabCADAfibSmokEGFR	0.0130558	0.0555528	0.235015	0.814444	0.995941	205
6MW	OID43332	ADAMTS15	Q8TE58	ageSexBMIDiabCADAfibSmokEGFR	-0.0712399	0.0623112	-1.14329	0.254319	0.854562	205
6MW	OID43333	ADAMTSL4	Q6UY14	ageSexBMIDiabCADAfibSmokEGFR	-0.0838655	0.0541299	-1.54934	0.122922	0.728472	205
6MW	OID43334	ADGRB1	O14514	ageSexBMIDiabCADAfibSmokEGFR	0.208553	0.0674219	3.09326	0.00227026	0.194052	205
6MW	OID43335	ADGRB3	O60242	ageSexBMIDiabCADAfibSmokEGFR	0.00374266	0.0613291	0.0610259	0.951401	0.998943	205
6MW	OID43336	ADGRE1	Q14246	ageSexBMIDiabCADAfibSmokEGFR	0.0191062	0.0543182	0.351747	0.725408	0.989103	205
6MW	OID43337	ADGRE3	Q9BY15	ageSexBMIDiabCADAfibSmokEGFR	0.0392272	0.0572178	0.685577	0.493794	0.952062	205
6MW	OID43338	ADGRG1	Q9Y653	ageSexBMIDiabCADAfibSmokEGFR	-0.0845445	0.0580304	-1.4569	0.146752	0.756649	205
6MW	OID43339	ADM	P35318	ageSexBMIDiabCADAfibSmokEGFR	-0.106898	0.0559905	-1.90922	0.0577023	0.597877	205
6MW	OID43340	ADSL	P30566	ageSexBMIDiabCADAfibSmokEGFR	0.0303992	0.0549296	0.553421	0.580609	0.977477	205
6MW	OID43341	AFAP1L1	Q8TED9	ageSexBMIDiabCADAfibSmokEGFR	-0.0363727	0.0627104	-0.580011	0.562577	0.971292	205
6MW	OID43342	AGBL2	Q5U5Z8	ageSexBMIDiabCADAfibSmokEGFR	0.033268	0.0544574	0.6109	0.541977	0.963437	205
6MW	OID43343	AGR2	O95994	ageSexBMIDiabCADAfibSmokEGFR	0.0681724	0.0560494	1.21629	0.225345	0.836567	205
6MW	OID43344	AGRP	O00253	ageSexBMIDiabCADAfibSmokEGFR	0.0132158	0.060413	0.218758	0.827068	0.995941	205
6MW	OID43345	AHNAK	Q09666	ageSexBMIDiabCADAfibSmokEGFR	0.0947586	0.0611959	1.54845	0.123136	0.728754	205
6MW	OID43346	AHNAK2	Q8IVF2	ageSexBMIDiabCADAfibSmokEGFR	0.103358	0.0595292	1.73626	0.0840971	0.660768	205
6MW	OID43347	AHSA1	O95433	ageSexBMIDiabCADAfibSmokEGFR	-0.0638117	0.0554953	-1.14986	0.25161	0.854562	205
6MW	OID43348	AIF1L	Q9BQI0	ageSexBMIDiabCADAfibSmokEGFR	0.035112	0.0602703	0.582576	0.560852	0.971199	205
6MW	OID43349	AIFM1	O95831	ageSexBMIDiabCADAfibSmokEGFR	-0.0270429	0.0551442	-0.490404	0.6244	0.984299	205
6MW	OID43350	AK2	P54819	ageSexBMIDiabCADAfibSmokEGFR	-0.0311941	0.0546192	-0.57112	0.568576	0.976146	205
6MW	OID43351	AKAP2	Q9Y2D5	ageSexBMIDiabCADAfibSmokEGFR	-0.125536	0.0628392	-1.99773	0.0471358	0.553569	205
6MW	OID43352	AKT1S1	Q96B36	ageSexBMIDiabCADAfibSmokEGFR	0.0109732	0.0545758	0.201063	0.840859	0.995941	205
6MW	OID43353	AKT2	P31751	ageSexBMIDiabCADAfibSmokEGFR	-0.0264986	0.0550641	-0.481232	0.630891	0.984299	205
6MW	OID43354	ALDH2	P05091	ageSexBMIDiabCADAfibSmokEGFR	-0.00365665	0.0552743	-0.0661546	0.947323	0.998943	205
6MW	OID43355	ALDH3A1	P30838	ageSexBMIDiabCADAfibSmokEGFR	0.0606689	0.0554872	1.09338	0.275574	0.859799	205
6MW	OID43356	ALDH5A1	P51649	ageSexBMIDiabCADAfibSmokEGFR	-0.0187111	0.0548186	-0.341327	0.733225	0.991422	205
6MW	OID43357	ALPP	P05187	ageSexBMIDiabCADAfibSmokEGFR	0.0229198	0.0572517	0.400335	0.689348	0.989103	205
6MW	OID43358	AMBP	P02760	ageSexBMIDiabCADAfibSmokEGFR	0.118881	0.0628748	1.89075	0.0601401	0.600098	205
6MW	OID43359	AMDHD1	Q96NU7	ageSexBMIDiabCADAfibSmokEGFR	-0.0456708	0.0548128	-0.833214	0.405744	0.93347	205
6MW	OID43360	AMIGO2	Q86SJ2	ageSexBMIDiabCADAfibSmokEGFR	0.0015305	0.0542465	0.0282139	0.97752	0.998943	205
6MW	OID43361	AMPD3	Q01432	ageSexBMIDiabCADAfibSmokEGFR	0.0521065	0.054827	0.950381	0.343095	0.906571	205
6MW	OID43362	ANGPT2	O15123	ageSexBMIDiabCADAfibSmokEGFR	-0.183038	0.0534114	-3.42695	0.000744444	0.114107	205
6MW	OID43363	ANGPTL7	O43827	ageSexBMIDiabCADAfibSmokEGFR	0.00955982	0.0556824	0.171685	0.863863	0.995941	205
6MW	OID43364	ANKMY2	Q8IV38	ageSexBMIDiabCADAfibSmokEGFR	0.0128173	0.0552617	0.231938	0.816829	0.995941	205
6MW	OID43365	ANKZF1	Q9H8Y5	ageSexBMIDiabCADAfibSmokEGFR	0.00821217	0.0551366	0.148942	0.881753	0.995941	205
6MW	OID43366	ANP32C	O43423	ageSexBMIDiabCADAfibSmokEGFR	0.0518095	0.0545226	0.95024	0.343166	0.906571	205
6MW	OID43367	ANXA10	Q9UJ72	ageSexBMIDiabCADAfibSmokEGFR	0.0850947	0.0541743	1.57076	0.11786	0.716594	205
6MW	OID43368	ANXA11	P50995	ageSexBMIDiabCADAfibSmokEGFR	0.0441827	0.0550106	0.803167	0.422856	0.93697	205
6MW	OID43369	ANXA2	P07355	ageSexBMIDiabCADAfibSmokEGFR	-0.00450106	0.0558028	-0.0806601	0.935795	0.998943	205
6MW	OID43370	AP3B1	O00203	ageSexBMIDiabCADAfibSmokEGFR	-0.0529727	0.0552953	-0.957997	0.33925	0.906571	205
6MW	OID43371	AP3S2	P59780	ageSexBMIDiabCADAfibSmokEGFR	0.0085409	0.0544926	0.156735	0.875616	0.995941	205
6MW	OID43372	APBB1IP	Q7Z5R6	ageSexBMIDiabCADAfibSmokEGFR	0.0778048	0.0565586	1.37565	0.170508	0.793068	205
6MW	OID43373	APEX1	P27695	ageSexBMIDiabCADAfibSmokEGFR	-0.0324357	0.0561383	-0.577783	0.564077	0.972264	205
6MW	OID43374	APIP	Q96GX9	ageSexBMIDiabCADAfibSmokEGFR	-0.0402484	0.0559649	-0.719172	0.472896	0.950955	205
6MW	OID43375	APRT	P07741	ageSexBMIDiabCADAfibSmokEGFR	-0.0444391	0.0540895	-0.821584	0.412317	0.933983	205
6MW	OID43376	AREG	P15514	ageSexBMIDiabCADAfibSmokEGFR	-0.0509905	0.0557709	-0.914284	0.361697	0.916814	205
6MW	OID43377	ARF6	P62330	ageSexBMIDiabCADAfibSmokEGFR	0.00514638	0.0550337	0.0935133	0.925592	0.998943	205
6MW	OID43378	ARFIP1	P53367	ageSexBMIDiabCADAfibSmokEGFR	-0.0236541	0.0546317	-0.432973	0.665513	0.988731	205
6MW	OID43379	ARG1	P05089	ageSexBMIDiabCADAfibSmokEGFR	0.0513299	0.0546117	0.939907	0.348428	0.909716	205
6MW	OID43380	ARHGAP27	Q6ZUM4	ageSexBMIDiabCADAfibSmokEGFR	0.08519	0.0586978	1.45133	0.148294	0.759658	205
6MW	OID43381	ARHGAP30	Q7Z6I6	ageSexBMIDiabCADAfibSmokEGFR	0.0240973	0.0572951	0.420582	0.674524	0.989103	205
6MW	OID43382	ARHGEF1	Q92888	ageSexBMIDiabCADAfibSmokEGFR	0.0232159	0.0550068	0.422055	0.67345	0.989103	205
6MW	OID43383	ARHGEF10	O15013	ageSexBMIDiabCADAfibSmokEGFR	0.0183742	0.0553248	0.332115	0.740159	0.991422	205
6MW	OID43384	ARHGEF12	Q9NZN5	ageSexBMIDiabCADAfibSmokEGFR	-0.0211875	0.0551142	-0.384429	0.70108	0.989103	205
6MW	OID43386	ARSB	P15848	ageSexBMIDiabCADAfibSmokEGFR	-0.0157215	0.0544219	-0.288882	0.772978	0.99179	205
6MW	OID43387	ASAH2	Q9NR71	ageSexBMIDiabCADAfibSmokEGFR	0.147252	0.0564201	2.60993	0.00975907	0.31021	205
6MW	OID43388	ASCC1	Q8N9N2	ageSexBMIDiabCADAfibSmokEGFR	0.00794484	0.0554058	0.143394	0.886127	0.995941	205
6MW	OID43389	ASGR1	P07306	ageSexBMIDiabCADAfibSmokEGFR	0.000999892	0.0661894	0.0151065	0.987963	0.999106	205
6MW	OID43390	ASPSCR1	Q9BZE9	ageSexBMIDiabCADAfibSmokEGFR	0.0120138	0.0546381	0.21988	0.826195	0.995941	205
6MW	OID43391	ASRGL1	Q7L266	ageSexBMIDiabCADAfibSmokEGFR	-0.01122	0.0547526	-0.204921	0.837847	0.995941	205
6MW	OID43392	ASS1	P00966	ageSexBMIDiabCADAfibSmokEGFR	0.106536	0.0554588	1.921	0.0561905	0.594552	205
6MW	OID43393	ATG16L1	Q676U5	ageSexBMIDiabCADAfibSmokEGFR	-0.0031483	0.0549245	-0.0573206	0.954349	0.998943	205
6MW	OID43394	ATP6V1D	Q9Y5K8	ageSexBMIDiabCADAfibSmokEGFR	-0.0816208	0.0541704	-1.50674	0.133495	0.7372	205
6MW	OID43395	ATP6V1G1	O75348	ageSexBMIDiabCADAfibSmokEGFR	-0.0332452	0.0543777	-0.611375	0.541663	0.963437	205
6MW	OID43396	ATP6V1G2	O95670	ageSexBMIDiabCADAfibSmokEGFR	0.01182	0.0547654	0.21583	0.829346	0.995941	205
6MW	OID43397	ATRAID	Q6UW56	ageSexBMIDiabCADAfibSmokEGFR	0.089002	0.07883	1.12904	0.260269	0.854562	205
6MW	OID43398	ATXN3	P54252	ageSexBMIDiabCADAfibSmokEGFR	0.0173823	0.0547816	0.317302	0.751354	0.99179	205
6MW	OID43399	AXIN1	O15169	ageSexBMIDiabCADAfibSmokEGFR	-0.0262624	0.0552036	-0.475737	0.634794	0.984299	205
6MW	OID43400	AZI2	Q9H6S1	ageSexBMIDiabCADAfibSmokEGFR	-0.0299397	0.0548687	-0.545662	0.585922	0.977477	205
6MW	OID43401	B3GNT7	Q8NFL0	ageSexBMIDiabCADAfibSmokEGFR	0.0103554	0.0545392	0.189871	0.849607	0.995941	205
6MW	OID43402	BACH1	O14867	ageSexBMIDiabCADAfibSmokEGFR	0.0404659	0.0550732	0.734766	0.463365	0.950955	205
6MW	OID43403	BAG3	O95817	ageSexBMIDiabCADAfibSmokEGFR	0.064025	0.0590945	1.08343	0.279954	0.860077	205
6MW	OID43404	BAG5	Q9UL15	ageSexBMIDiabCADAfibSmokEGFR	-0.0192296	0.0546983	-0.351558	0.725549	0.989103	205
6MW	OID43405	BAG6	P46379	ageSexBMIDiabCADAfibSmokEGFR	0.0430801	0.0545411	0.789865	0.430566	0.942439	205
6MW	OID43406	BANK1	Q8NDB2	ageSexBMIDiabCADAfibSmokEGFR	-0.019861	0.0554555	-0.358144	0.720623	0.989103	205
6MW	OID43407	BAP18	Q8IXM2	ageSexBMIDiabCADAfibSmokEGFR	0.012631	0.0567522	0.222563	0.824109	0.995941	205
6MW	OID43408	BCAN	Q96GW7	ageSexBMIDiabCADAfibSmokEGFR	0.174451	0.0615032	2.83645	0.00504354	0.264058	205
6MW	OID43409	BCL2	P10415	ageSexBMIDiabCADAfibSmokEGFR	0.0555262	0.0569592	0.974841	0.330847	0.904607	205
6MW	OID43410	BCL2L1	Q07817	ageSexBMIDiabCADAfibSmokEGFR	-0.0160561	0.0552958	-0.290367	0.771844	0.99179	205
6MW	OID43411	BCL7B	Q9BQE9	ageSexBMIDiabCADAfibSmokEGFR	-0.0559805	0.0546329	-1.02467	0.30679	0.887945	205
6MW	OID43412	BCR	P11274	ageSexBMIDiabCADAfibSmokEGFR	-0.0135486	0.0552827	-0.245078	0.806654	0.995941	205
6MW	OID43413	BECN1	Q14457	ageSexBMIDiabCADAfibSmokEGFR	0.0247916	0.0549755	0.450958	0.652521	0.987017	205
6MW	OID43414	BLNK	Q8WV28	ageSexBMIDiabCADAfibSmokEGFR	0.0721069	0.0562802	1.28121	0.20164	0.830743	205
6MW	OID43415	BLOC1S3	Q6QNY0	ageSexBMIDiabCADAfibSmokEGFR	-0.0467007	0.055215	-0.845797	0.398703	0.927781	205
6MW	OID43385	BMAL1	O00327	ageSexBMIDiabCADAfibSmokEGFR	0.0203441	0.0549506	0.370225	0.711616	0.989103	205
6MW	OID43416	BMP4	P12644	ageSexBMIDiabCADAfibSmokEGFR	-0.127184	0.0540326	-2.35384	0.0195757	0.397707	205
6MW	OID43417	BMP6	P22004	ageSexBMIDiabCADAfibSmokEGFR	-0.0189958	0.0542789	-0.349967	0.726741	0.989103	205
6MW	OID43418	BMP7	P18075	ageSexBMIDiabCADAfibSmokEGFR	0.000193294	0.0585571	0.00330095	0.99737	0.999427	205
6MW	OID43419	BNIP3L	O60238	ageSexBMIDiabCADAfibSmokEGFR	-0.034622	0.0585043	-0.591786	0.554679	0.969686	205
6MW	OID43420	BOC	Q9BWV1	ageSexBMIDiabCADAfibSmokEGFR	0.0609289	0.0547643	1.11257	0.267264	0.859181	205
6MW	OID43421	BOLA2	Q9H3K6	ageSexBMIDiabCADAfibSmokEGFR	0.0195455	0.0546355	0.357744	0.720922	0.989103	205
6MW	OID43422	BPIFA2	Q96DR5	ageSexBMIDiabCADAfibSmokEGFR	0.058706	0.0552426	1.06269	0.289235	0.867967	205
6MW	OID43423	BRAP	Q7Z569	ageSexBMIDiabCADAfibSmokEGFR	0.0121074	0.0547142	0.221284	0.825103	0.995941	205
6MW	OID43424	BRDT	Q58F21	ageSexBMIDiabCADAfibSmokEGFR	-0.0313754	0.055038	-0.570068	0.569288	0.976404	205
6MW	OID43425	BRK1	Q8WUW1	ageSexBMIDiabCADAfibSmokEGFR	-0.0314328	0.0582923	-0.539227	0.590345	0.977477	205
6MW	OID43426	BRSK2	Q8IWQ3	ageSexBMIDiabCADAfibSmokEGFR	0.0209313	0.0554707	0.37734	0.706331	0.989103	205
6MW	OID43427	BSG	P35613	ageSexBMIDiabCADAfibSmokEGFR	0.0582627	0.0687571	0.84737	0.397828	0.927781	205
6MW	OID43428	BTN1A1	Q13410	ageSexBMIDiabCADAfibSmokEGFR	0.0199501	0.0552436	0.36113	0.718393	0.989103	205
6MW	OID43429	BTN3A2	P78410	ageSexBMIDiabCADAfibSmokEGFR	0.0826602	0.0648277	1.27508	0.2038	0.830743	205
6MW	OID43430	C16orf89	Q6UX73	ageSexBMIDiabCADAfibSmokEGFR	0.019322	0.0596455	0.323948	0.746325	0.99179	205
6MW	OID43431	C1GALT1C1	Q96EU7	ageSexBMIDiabCADAfibSmokEGFR	0.143406	0.0529176	2.70998	0.00732834	0.274009	205
6MW	OID43432	C1QA	P02745	ageSexBMIDiabCADAfibSmokEGFR	-0.00889017	0.0577002	-0.154075	0.87771	0.995941	205
6MW	OID43433	C1QBP	Q07021	ageSexBMIDiabCADAfibSmokEGFR	-0.0322601	0.0546054	-0.590786	0.555348	0.969686	205
6MW	OID43434	C1QL2	Q7Z5L3	ageSexBMIDiabCADAfibSmokEGFR	0.20664	0.0547072	3.77719	0.000210568	0.105509	205
6MW	OID43435	C1QTNF6	Q9BXI9	ageSexBMIDiabCADAfibSmokEGFR	-0.0162517	0.054412	-0.298678	0.765504	0.99179	205
6MW	OID43436	C7orf50	Q9BRJ6	ageSexBMIDiabCADAfibSmokEGFR	-0.0056123	0.0563706	-0.0995608	0.920795	0.998943	205
6MW	OID43437	C9orf40	Q8IXQ3	ageSexBMIDiabCADAfibSmokEGFR	0.0136968	0.0554401	0.247057	0.805124	0.995941	205
6MW	OID43438	CA12	O43570	ageSexBMIDiabCADAfibSmokEGFR	-0.0679238	0.0585633	-1.15983	0.247534	0.853136	205
6MW	OID43439	CA14	Q9ULX7	ageSexBMIDiabCADAfibSmokEGFR	0.256467	0.0676012	3.79382	0.000197857	0.105509	205
6MW	OID43440	CA9	Q16790	ageSexBMIDiabCADAfibSmokEGFR	-0.0354381	0.0569879	-0.621853	0.534765	0.962466	205
6MW	OID43441	CACNB3	P54284	ageSexBMIDiabCADAfibSmokEGFR	0.0185304	0.0552413	0.335446	0.73765	0.991422	205
6MW	OID43442	CALB1	P05937	ageSexBMIDiabCADAfibSmokEGFR	0.0973482	0.0603321	1.61354	0.108245	0.699365	205
6MW	OID43443	CALCA	P01258	ageSexBMIDiabCADAfibSmokEGFR	0.103964	0.061369	1.69408	0.0918465	0.670681	205
6MW	OID43444	CALCB	P10092	ageSexBMIDiabCADAfibSmokEGFR	0.030402	0.0618192	0.491789	0.623422	0.984299	205
6MW	OID43445	CALCOCO1	Q9P1Z2	ageSexBMIDiabCADAfibSmokEGFR	0.00686596	0.0547342	0.125442	0.900303	0.99814	205
6MW	OID43446	CALCOCO2	Q13137	ageSexBMIDiabCADAfibSmokEGFR	-0.032191	0.0548051	-0.587373	0.557633	0.969686	205
6MW	OID43447	CALML4	Q96GE6	ageSexBMIDiabCADAfibSmokEGFR	0.0820918	0.0663293	1.23764	0.217338	0.835411	205
6MW	OID43448	CAMSAP1	Q5T5Y3	ageSexBMIDiabCADAfibSmokEGFR	-0.00348883	0.0547936	-0.0636723	0.949296	0.998943	205
6MW	OID43449	CAPG	P40121	ageSexBMIDiabCADAfibSmokEGFR	-0.023008	0.0609346	-0.377584	0.70615	0.989103	205
6MW	OID43450	CAPN3	P20807	ageSexBMIDiabCADAfibSmokEGFR	-0.0106328	0.0546165	-0.19468	0.845846	0.995941	205
6MW	OID43451	CAPS	Q13938	ageSexBMIDiabCADAfibSmokEGFR	0.0265362	0.0558483	0.475148	0.635213	0.984299	205
6MW	OID43452	CASP10	Q92851	ageSexBMIDiabCADAfibSmokEGFR	-0.0178856	0.05424	-0.329749	0.741944	0.991422	205
6MW	OID43453	CASP2	P42575	ageSexBMIDiabCADAfibSmokEGFR	-0.0426249	0.0553471	-0.770137	0.44215	0.949512	205
6MW	OID43454	CASP7	P55210	ageSexBMIDiabCADAfibSmokEGFR	-0.0303713	0.0545557	-0.556702	0.578369	0.977477	205
6MW	OID43455	CASP8	Q14790	ageSexBMIDiabCADAfibSmokEGFR	-0.00805258	0.0571554	-0.140889	0.888103	0.995941	205
6MW	OID43456	CASP9	P55211	ageSexBMIDiabCADAfibSmokEGFR	-0.0494937	0.055261	-0.895635	0.371552	0.924461	205
6MW	OID43457	CBLN4	Q9NTU7	ageSexBMIDiabCADAfibSmokEGFR	0.051187	0.0552574	0.926339	0.355415	0.913941	205
6MW	OID43458	CBS	P35520	ageSexBMIDiabCADAfibSmokEGFR	-0.0277781	0.0541141	-0.513324	0.608306	0.982083	205
6MW	OID43460	CC2D1A	Q6P1N0	ageSexBMIDiabCADAfibSmokEGFR	-0.00994546	0.0554324	-0.179416	0.857797	0.995941	205
6MW	OID43461	CCAR1	Q8IX12	ageSexBMIDiabCADAfibSmokEGFR	0.0517129	0.0565066	0.915166	0.361235	0.916535	205
6MW	OID43462	CCAR2	Q8N163	ageSexBMIDiabCADAfibSmokEGFR	0.0391521	0.0558752	0.700707	0.484321	0.950955	205
6MW	OID43463	CCDC134	Q9H6E4	ageSexBMIDiabCADAfibSmokEGFR	-0.0266216	0.0549611	-0.484371	0.628666	0.984299	205
6MW	OID43464	CCDC28A	Q8IWP9	ageSexBMIDiabCADAfibSmokEGFR	0.0971936	0.0541591	1.7946	0.0742671	0.648111	205
6MW	OID43465	CCDC50	Q8IVM0	ageSexBMIDiabCADAfibSmokEGFR	-0.000618343	0.0540809	-0.0114337	0.990889	0.999106	205
6MW	OID43466	CCER2	I3L3R5	ageSexBMIDiabCADAfibSmokEGFR	0.101541	0.0685171	1.48198	0.139959	0.743071	205
6MW	OID43467	CCK	P06307	ageSexBMIDiabCADAfibSmokEGFR	0.0990949	0.0589798	1.68015	0.0945293	0.672472	205
6MW	OID43468	CCL11	P51671	ageSexBMIDiabCADAfibSmokEGFR	0.108682	0.0555669	1.95587	0.0519084	0.573535	205
6MW	OID43469	CCL20	P78556	ageSexBMIDiabCADAfibSmokEGFR	-0.0666771	0.054204	-1.23011	0.220137	0.836567	205
6MW	OID43470	CCL25	O15444	ageSexBMIDiabCADAfibSmokEGFR	0.0447478	0.0571939	0.782389	0.434935	0.94286	205
6MW	OID43471	CCL26	Q9Y258	ageSexBMIDiabCADAfibSmokEGFR	-0.0183346	0.0555484	-0.330066	0.741705	0.991422	205
6MW	OID43472	CCL28	Q9NRJ3	ageSexBMIDiabCADAfibSmokEGFR	-0.0034039	0.0574529	-0.0592467	0.952816	0.998943	205
6MW	OID43473	CCL3	P10147	ageSexBMIDiabCADAfibSmokEGFR	0.0459168	0.0552393	0.831234	0.406858	0.93347	205
6MW	OID43474	CCL7	P80098	ageSexBMIDiabCADAfibSmokEGFR	0.0018252	0.0564777	0.0323171	0.974252	0.998943	205
6MW	OID43475	CCL8	P80075	ageSexBMIDiabCADAfibSmokEGFR	-0.0171462	0.0565879	-0.303001	0.762212	0.99179	205
6MW	OID43476	CCN1	O00622	ageSexBMIDiabCADAfibSmokEGFR	0.11604	0.0549486	2.1118	0.035977	0.488854	205
6MW	OID43477	CCN4	O95388	ageSexBMIDiabCADAfibSmokEGFR	-0.0438493	0.0616283	-0.711513	0.477617	0.950955	205
6MW	OID43478	CCS	O14618	ageSexBMIDiabCADAfibSmokEGFR	-0.0122703	0.0555501	-0.220887	0.825412	0.995941	205
6MW	OID43479	CD101	Q93033	ageSexBMIDiabCADAfibSmokEGFR	0.0975098	0.0544907	1.78947	0.0750904	0.648111	205
6MW	OID43480	CD160	O95971	ageSexBMIDiabCADAfibSmokEGFR	0.0774142	0.0627648	1.2334	0.218911	0.836191	205
6MW	OID43481	CD200	P41217	ageSexBMIDiabCADAfibSmokEGFR	0.0660904	0.0572877	1.15366	0.250052	0.854562	205
6MW	OID43482	CD200R1	Q8TD46	ageSexBMIDiabCADAfibSmokEGFR	0.069811	0.0581206	1.20114	0.231153	0.841644	205
6MW	OID43483	CD207	Q9UJ71	ageSexBMIDiabCADAfibSmokEGFR	0.0573669	0.0585252	0.980209	0.328198	0.903446	205
6MW	OID43484	CD22	P20273	ageSexBMIDiabCADAfibSmokEGFR	0.136514	0.0551722	2.47434	0.0142025	0.354316	205
6MW	OID43485	CD226	Q15762	ageSexBMIDiabCADAfibSmokEGFR	-0.0408933	0.0548419	-0.745658	0.456772	0.950955	205
6MW	OID43486	CD244	Q9BZW8	ageSexBMIDiabCADAfibSmokEGFR	0.0365813	0.0558101	0.65546	0.512944	0.958619	205
6MW	OID43487	CD274	Q9NZQ7	ageSexBMIDiabCADAfibSmokEGFR	0.0154724	0.059212	0.261305	0.794133	0.995089	205
6MW	OID43488	CD300E	Q496F6	ageSexBMIDiabCADAfibSmokEGFR	-0.0895434	0.0677644	-1.32139	0.187919	0.81372	205
6MW	OID43489	CD300LF	Q8TDQ1	ageSexBMIDiabCADAfibSmokEGFR	-0.0539024	0.056884	-0.947586	0.344513	0.906571	205
6MW	OID43490	CD302	Q8IX05	ageSexBMIDiabCADAfibSmokEGFR	-0.0858916	0.0676275	-1.27007	0.205573	0.83117	205
6MW	OID43491	CD38	P28907	ageSexBMIDiabCADAfibSmokEGFR	0.188312	0.0607424	3.10018	0.00222035	0.194052	205
6MW	OID43492	CD4	P01730	ageSexBMIDiabCADAfibSmokEGFR	-0.0712976	0.0640519	-1.11312	0.267026	0.859181	205
6MW	OID43493	CD40LG	P29965	ageSexBMIDiabCADAfibSmokEGFR	-0.0391058	0.0551121	-0.709569	0.478819	0.950955	205
6MW	OID43494	CD5	P06127	ageSexBMIDiabCADAfibSmokEGFR	0.108816	0.0598435	1.81835	0.0705453	0.639359	205
6MW	OID43495	CD6	P30203	ageSexBMIDiabCADAfibSmokEGFR	0.0911174	0.0539106	1.69016	0.0925959	0.670681	205
6MW	OID43496	CD63	P08962	ageSexBMIDiabCADAfibSmokEGFR	-0.0226294	0.0560399	-0.403808	0.686796	0.989103	205
6MW	OID43497	CD7	P09564	ageSexBMIDiabCADAfibSmokEGFR	0.0444842	0.0620195	0.717262	0.474071	0.950955	205
6MW	OID43498	CD70	P32970	ageSexBMIDiabCADAfibSmokEGFR	0.0255805	0.0582742	0.438968	0.66117	0.988731	205
6MW	OID43499	CD79B	P40259	ageSexBMIDiabCADAfibSmokEGFR	-0.0191109	0.0616644	-0.309918	0.756954	0.99179	205
6MW	OID43500	CD83	Q01151	ageSexBMIDiabCADAfibSmokEGFR	0.144816	0.0622418	2.32668	0.0210096	0.398341	205
6MW	OID43501	CD84	Q9UIB8	ageSexBMIDiabCADAfibSmokEGFR	0.0128891	0.0546624	0.235794	0.81384	0.995941	205
6MW	OID43502	CD86	P42081	ageSexBMIDiabCADAfibSmokEGFR	0.101644	0.0539806	1.88297	0.061194	0.602226	205
6MW	OID43503	CDAN1	Q8IWY9	ageSexBMIDiabCADAfibSmokEGFR	-0.0846072	0.0541377	-1.56281	0.119718	0.718307	205
6MW	OID43504	CDC26	Q8NHZ8	ageSexBMIDiabCADAfibSmokEGFR	-0.0490799	0.0551526	-0.889892	0.37462	0.926085	205
6MW	OID43505	CDC42BPB	Q9Y5S2	ageSexBMIDiabCADAfibSmokEGFR	0.019714	0.0552314	0.356935	0.721527	0.989103	205
6MW	OID43506	CDCP1	Q9H5V8	ageSexBMIDiabCADAfibSmokEGFR	-0.0194695	0.0552169	-0.3526	0.724769	0.989103	205
6MW	OID43507	CDHR2	Q9BYE9	ageSexBMIDiabCADAfibSmokEGFR	-0.00339562	0.0570391	-0.0595314	0.95259	0.998943	205
6MW	OID43508	CDKN1A	P38936	ageSexBMIDiabCADAfibSmokEGFR	-0.0154336	0.0556666	-0.277251	0.781881	0.993734	205
6MW	OID43509	CDKN2D	P55273	ageSexBMIDiabCADAfibSmokEGFR	-0.00994667	0.0550879	-0.18056	0.8569	0.995941	205
6MW	OID43510	CDNF	Q49AH0	ageSexBMIDiabCADAfibSmokEGFR	0.163616	0.0785364	2.08332	0.0385263	0.503448	205
6MW	OID43511	CDSN	Q15517	ageSexBMIDiabCADAfibSmokEGFR	0.0596226	0.0690335	0.863677	0.388826	0.927781	205
6MW	OID43512	CEACAM16	Q2WEN9	ageSexBMIDiabCADAfibSmokEGFR	0.0666842	0.0563858	1.18264	0.238392	0.843132	205
6MW	OID43513	CEACAM19	Q7Z692	ageSexBMIDiabCADAfibSmokEGFR	0.0695994	0.0709157	0.981439	0.327592	0.903361	205
6MW	OID43514	CEACAM21	Q3KPI0	ageSexBMIDiabCADAfibSmokEGFR	-0.0824369	0.0560512	-1.47074	0.142973	0.745438	205
6MW	OID43515	CEACAM8	P31997	ageSexBMIDiabCADAfibSmokEGFR	-0.04983	0.0599497	-0.831196	0.406879	0.93347	205
6MW	OID43516	CEP135	Q66GS9	ageSexBMIDiabCADAfibSmokEGFR	0.00193671	0.0550312	0.0351929	0.971962	0.998943	205
6MW	OID43517	CEP170	Q5SW79	ageSexBMIDiabCADAfibSmokEGFR	-0.00946818	0.0560501	-0.168924	0.866032	0.995941	205
6MW	OID43518	CEP250	Q9BV73	ageSexBMIDiabCADAfibSmokEGFR	0.0218727	0.0557307	0.39247	0.695139	0.989103	205
6MW	OID43519	CEP43	O95684	ageSexBMIDiabCADAfibSmokEGFR	-0.0401312	0.0554291	-0.72401	0.469928	0.950955	205
6MW	OID43520	CES2	O00748	ageSexBMIDiabCADAfibSmokEGFR	0.163444	0.0552504	2.95823	0.00347688	0.237014	205
6MW	OID43521	CES3	Q6UWW8	ageSexBMIDiabCADAfibSmokEGFR	0.0303754	0.0548739	0.55355	0.580521	0.977477	205
6MW	OID43522	CETN3	O15182	ageSexBMIDiabCADAfibSmokEGFR	-0.0559714	0.055356	-1.01112	0.313213	0.892372	205
6MW	OID43523	CFAP36	Q96G28	ageSexBMIDiabCADAfibSmokEGFR	-0.00896689	0.0546269	-0.164148	0.869785	0.995941	205
6MW	OID43524	CHCHD10	Q8WYQ3	ageSexBMIDiabCADAfibSmokEGFR	0.0178627	0.0671868	0.265866	0.790623	0.994969	205
6MW	OID43525	CHCHD6	Q9BRQ6	ageSexBMIDiabCADAfibSmokEGFR	-0.0297608	0.0647263	-0.459794	0.646176	0.986126	205
6MW	OID43526	CHM	P24386	ageSexBMIDiabCADAfibSmokEGFR	0.00333159	0.0542639	0.0613961	0.951107	0.998943	205
6MW	OID43527	CHMP1A	Q9HD42	ageSexBMIDiabCADAfibSmokEGFR	0.00412857	0.0544295	0.0758516	0.939615	0.998943	205
6MW	OID43528	CIRBP	Q14011	ageSexBMIDiabCADAfibSmokEGFR	-0.013562	0.0549465	-0.246822	0.805306	0.995941	205
6MW	OID43529	CIT	O14578	ageSexBMIDiabCADAfibSmokEGFR	0.00669655	0.0566083	0.118296	0.905955	0.998943	205
6MW	OID43530	CKAP4	Q07065	ageSexBMIDiabCADAfibSmokEGFR	0.0201024	0.0684417	0.293715	0.769288	0.99179	205
6MW	OID43531	CLEC10A	Q8IUN9	ageSexBMIDiabCADAfibSmokEGFR	0.0931419	0.0575033	1.61977	0.106898	0.69865	205
6MW	OID43532	CLEC12A	Q5QGZ9	ageSexBMIDiabCADAfibSmokEGFR	0.0101654	0.0579567	0.175397	0.86095	0.995941	205
6MW	OID43533	CLEC1A	Q8NC01	ageSexBMIDiabCADAfibSmokEGFR	0.0959908	0.0689507	1.39217	0.165458	0.785493	205
6MW	OID43534	CLEC4A	Q9UMR7	ageSexBMIDiabCADAfibSmokEGFR	0.138612	0.0545146	2.54266	0.0117779	0.328397	205
6MW	OID43535	CLEC4C	Q8WTT0	ageSexBMIDiabCADAfibSmokEGFR	0.105909	0.0541002	1.95765	0.0516985	0.573523	205
6MW	OID43536	CLEC4D	Q8WXI8	ageSexBMIDiabCADAfibSmokEGFR	-0.00426039	0.0614815	-0.0692954	0.944825	0.998943	205
6MW	OID43537	CLEC4G	Q6UXB4	ageSexBMIDiabCADAfibSmokEGFR	-0.0610619	0.0580871	-1.05121	0.294462	0.873878	205
6MW	OID43538	CLEC7A	Q9BXN2	ageSexBMIDiabCADAfibSmokEGFR	0.0381033	0.0637931	0.597295	0.551003	0.967742	205
6MW	OID43539	CLIP2	Q9UDT6	ageSexBMIDiabCADAfibSmokEGFR	-0.0202605	0.0551533	-0.367349	0.713757	0.989103	205
6MW	OID43540	CLMP	Q9H6B4	ageSexBMIDiabCADAfibSmokEGFR	0.146588	0.0713483	2.05454	0.0412567	0.520219	205
6MW	OID43541	CLPP	Q16740	ageSexBMIDiabCADAfibSmokEGFR	-0.0413794	0.0552888	-0.748423	0.455107	0.950955	205
6MW	OID43542	CLSTN2	Q9H4D0	ageSexBMIDiabCADAfibSmokEGFR	-0.129119	0.0552444	-2.33722	0.0204421	0.397707	205
6MW	OID43543	CLSTN3	Q9BQT9	ageSexBMIDiabCADAfibSmokEGFR	0.006371	0.0542163	0.117511	0.906576	0.998943	205
6MW	OID43544	CMIP	Q8IY22	ageSexBMIDiabCADAfibSmokEGFR	0.011311	0.0551619	0.205051	0.837746	0.995941	205
6MW	OID43545	CMYA5	Q8N3K9	ageSexBMIDiabCADAfibSmokEGFR	0.00433372	0.0604725	0.0716642	0.942943	0.998943	205
6MW	OID43546	CNP	P09543	ageSexBMIDiabCADAfibSmokEGFR	0.00090826	0.0549582	0.0165264	0.986831	0.999106	205
6MW	OID43547	CNPY4	Q8N129	ageSexBMIDiabCADAfibSmokEGFR	-0.035277	0.0553362	-0.637503	0.524545	0.961112	205
6MW	OID43548	CNTN2	Q02246	ageSexBMIDiabCADAfibSmokEGFR	0.0559067	0.0554111	1.00895	0.314251	0.892432	205
6MW	OID43549	CNTNAP2	Q9UHC6	ageSexBMIDiabCADAfibSmokEGFR	0.0591517	0.0589484	1.00345	0.316888	0.893514	205
6MW	OID43550	COL24A1	Q17RW2	ageSexBMIDiabCADAfibSmokEGFR	-0.0237531	0.0554402	-0.428445	0.6688	0.988792	205
6MW	OID43551	COL28A1	Q2UY09	ageSexBMIDiabCADAfibSmokEGFR	0.0738025	0.0545492	1.35295	0.177637	0.802751	205
6MW	OID43552	COL2A1	P02458	ageSexBMIDiabCADAfibSmokEGFR	0.0644619	0.0548939	1.1743	0.241707	0.846762	205
6MW	OID43553	COL9A1	P20849	ageSexBMIDiabCADAfibSmokEGFR	0.0291076	0.0546181	0.532929	0.594689	0.977526	205
6MW	OID43554	COMMD1	Q8N668	ageSexBMIDiabCADAfibSmokEGFR	-0.0138268	0.0559905	-0.24695	0.805207	0.995941	205
6MW	OID43555	COMMD9	Q9P000	ageSexBMIDiabCADAfibSmokEGFR	0.0022765	0.0557836	0.0408094	0.96749	0.998943	205
6MW	OID43556	COMT	P21964	ageSexBMIDiabCADAfibSmokEGFR	0.0150624	0.0546748	0.275491	0.783231	0.993734	205
6MW	OID43557	COPB2	P35606	ageSexBMIDiabCADAfibSmokEGFR	-0.00172128	0.0550604	-0.0312617	0.975093	0.998943	205
6MW	OID43558	COQ7	Q99807	ageSexBMIDiabCADAfibSmokEGFR	0.0198548	0.0572941	0.346542	0.729309	0.989589	205
6MW	OID43559	COX5B	P10606	ageSexBMIDiabCADAfibSmokEGFR	-0.0421777	0.0554597	-0.760511	0.447868	0.950955	205
6MW	OID43560	CPE	P16870	ageSexBMIDiabCADAfibSmokEGFR	-0.00335211	0.0559945	-0.059865	0.952324	0.998943	205
6MW	OID43561	CPVL	Q9H3G5	ageSexBMIDiabCADAfibSmokEGFR	-0.0373443	0.0557817	-0.669472	0.503986	0.957407	205
6MW	OID43562	CRADD	P78560	ageSexBMIDiabCADAfibSmokEGFR	0.00334089	0.054588	0.0612019	0.951261	0.998943	205
6MW	OID43563	CRIP2	P52943	ageSexBMIDiabCADAfibSmokEGFR	0.137378	0.0582783	2.35727	0.0194008	0.39669	205
6MW	OID43564	CRISP2	P16562	ageSexBMIDiabCADAfibSmokEGFR	0.0487222	0.0576871	0.844594	0.399373	0.927781	205
6MW	OID43565	CRNN	Q9UBG3	ageSexBMIDiabCADAfibSmokEGFR	-0.023531	0.0590321	-0.398613	0.690614	0.989103	205
6MW	OID43566	CRTAM	O95727	ageSexBMIDiabCADAfibSmokEGFR	0.0578653	0.0560921	1.03161	0.303531	0.884239	205
6MW	OID43567	CRYBB2	P43320	ageSexBMIDiabCADAfibSmokEGFR	0.0683004	0.0603468	1.1318	0.259109	0.854562	205
6MW	OID43568	CRYGD	P07320	ageSexBMIDiabCADAfibSmokEGFR	0.0101638	0.0550137	0.18475	0.853617	0.995941	205
6MW	OID43569	CRYZL1	O95825	ageSexBMIDiabCADAfibSmokEGFR	-0.00739502	0.0549995	-0.134456	0.893181	0.995946	205
6MW	OID43570	CSDE1	O75534	ageSexBMIDiabCADAfibSmokEGFR	-0.0283325	0.0558546	-0.507256	0.612549	0.98211	205
6MW	OID43571	CSF2RA	P15509	ageSexBMIDiabCADAfibSmokEGFR	-0.000205422	0.0550213	-0.0037335	0.997025	0.999427	205
6MW	OID43572	CSF2RB	P32927	ageSexBMIDiabCADAfibSmokEGFR	-0.00334433	0.054766	-0.0610658	0.951369	0.998943	205
6MW	OID43573	CSF3R	Q99062	ageSexBMIDiabCADAfibSmokEGFR	-0.0247335	0.0547393	-0.451842	0.651885	0.987017	205
6MW	OID43574	CSNK2A1	P68400	ageSexBMIDiabCADAfibSmokEGFR	-0.0975566	0.0556657	-1.75254	0.081252	0.658257	205
6MW	OID43575	CSRP3	P50461	ageSexBMIDiabCADAfibSmokEGFR	-0.0331422	0.0575843	-0.575542	0.565589	0.97326	205
6MW	OID43576	CST5	P28325	ageSexBMIDiabCADAfibSmokEGFR	0.131338	0.0581694	2.25786	0.0250626	0.442161	205
6MW	OID43577	CTH	P32929	ageSexBMIDiabCADAfibSmokEGFR	-0.0311881	0.0549367	-0.56771	0.570885	0.977477	205
6MW	OID43578	CTRL	P40313	ageSexBMIDiabCADAfibSmokEGFR	0.101617	0.0562053	1.80796	0.0721541	0.644198	205
6MW	OID43579	CTSH	P09668	ageSexBMIDiabCADAfibSmokEGFR	0.0828019	0.0544887	1.51962	0.130227	0.736447	205
6MW	OID43580	CTSO	P43234	ageSexBMIDiabCADAfibSmokEGFR	0.00647022	0.0553066	0.116988	0.90699	0.998943	205
6MW	OID43581	CTSV	O60911	ageSexBMIDiabCADAfibSmokEGFR	0.0613175	0.0562325	1.09043	0.27687	0.859799	205
6MW	OID43582	CWC15	Q9P013	ageSexBMIDiabCADAfibSmokEGFR	0.0298844	0.0597307	0.500319	0.617415	0.983887	205
6MW	OID43583	CX3CL1	P78423	ageSexBMIDiabCADAfibSmokEGFR	0.11003	0.0662072	1.6619	0.0981387	0.683171	205
6MW	OID43584	CXADR	P78310	ageSexBMIDiabCADAfibSmokEGFR	-0.0931725	0.0623507	-1.49433	0.136706	0.743071	205
6MW	OID43585	CXCL17	Q6UXB2	ageSexBMIDiabCADAfibSmokEGFR	-0.0493157	0.0563918	-0.874518	0.382912	0.926085	205
6MW	OID43586	CXCL8	P10145	ageSexBMIDiabCADAfibSmokEGFR	-0.104114	0.0554297	-1.87831	0.0618311	0.603722	205
6MW	OID43587	CYB5R2	Q6BCY4	ageSexBMIDiabCADAfibSmokEGFR	0.015007	0.0552238	0.271749	0.786102	0.993978	205
6MW	OID43588	DAB2	P98082	ageSexBMIDiabCADAfibSmokEGFR	-0.0361297	0.0553845	-0.652342	0.514949	0.958838	205
6MW	OID43589	DAPK2	Q9UIK4	ageSexBMIDiabCADAfibSmokEGFR	-0.0493292	0.0562808	-0.876483	0.381846	0.926085	205
6MW	OID43590	DAPP1	Q9UN19	ageSexBMIDiabCADAfibSmokEGFR	-0.0109127	0.0551188	-0.197985	0.843263	0.995941	205
6MW	OID43591	DARS1	P14868	ageSexBMIDiabCADAfibSmokEGFR	-0.0258106	0.0546747	-0.472076	0.6374	0.984299	205
6MW	OID43592	DBN1	Q16643	ageSexBMIDiabCADAfibSmokEGFR	-0.0218419	0.0569018	-0.383853	0.701505	0.989103	205
6MW	OID43593	DCN	P07585	ageSexBMIDiabCADAfibSmokEGFR	-0.0074497	0.058786	-0.126726	0.899288	0.99814	205
6MW	OID43594	DCPS	Q96C86	ageSexBMIDiabCADAfibSmokEGFR	-0.0222977	0.0552466	-0.403603	0.686947	0.989103	205
6MW	OID43595	DCTN1	Q14203	ageSexBMIDiabCADAfibSmokEGFR	-0.0180633	0.0546332	-0.33063	0.741279	0.991422	205
6MW	OID43596	DCTN2	Q13561	ageSexBMIDiabCADAfibSmokEGFR	-0.0147247	0.0555568	-0.265038	0.79126	0.995089	205
6MW	OID43597	DCTN6	O00399	ageSexBMIDiabCADAfibSmokEGFR	-0.0520937	0.054566	-0.954691	0.340916	0.906571	205
6MW	OID43598	DDAH1	O94760	ageSexBMIDiabCADAfibSmokEGFR	0.0985498	0.0566122	1.74079	0.0832984	0.660768	205
6MW	OID43599	DDHD2	O94830	ageSexBMIDiabCADAfibSmokEGFR	0.0278488	0.0548118	0.50808	0.611971	0.98211	205
6MW	OID43600	DDX1	Q92499	ageSexBMIDiabCADAfibSmokEGFR	-0.0174884	0.055816	-0.313322	0.754371	0.99179	205
6MW	OID43601	DECR1	Q16698	ageSexBMIDiabCADAfibSmokEGFR	0.000677054	0.0546111	0.0123977	0.990121	0.999106	205
6MW	OID43602	DEFB103A_DEFB103B	P81534	ageSexBMIDiabCADAfibSmokEGFR	0.0129719	0.0570126	0.227527	0.820252	0.995941	205
6MW	OID43603	DEFB4A_DEFB4B	O15263	ageSexBMIDiabCADAfibSmokEGFR	-0.0304946	0.0549408	-0.555045	0.5795	0.977477	205
6MW	OID43604	DFFA	O00273	ageSexBMIDiabCADAfibSmokEGFR	-0.00879006	0.054656	-0.160825	0.872398	0.995941	205
6MW	OID43605	DGKA	P23743	ageSexBMIDiabCADAfibSmokEGFR	0.005981	0.0551259	0.108497	0.913713	0.998943	205
6MW	OID43606	DGKI	O75912	ageSexBMIDiabCADAfibSmokEGFR	-0.0278419	0.0550038	-0.506182	0.613301	0.98211	205
6MW	OID43607	DHPS	P49366	ageSexBMIDiabCADAfibSmokEGFR	-0.0198365	0.0549923	-0.360714	0.718704	0.989103	205
6MW	OID43608	DHRS4L2	Q6PKH6	ageSexBMIDiabCADAfibSmokEGFR	-0.00859478	0.0544186	-0.157938	0.874669	0.995941	205
6MW	OID43609	DKK4	Q9UBT3	ageSexBMIDiabCADAfibSmokEGFR	0.12456	0.0609153	2.0448	0.0422181	0.529147	205
6MW	OID43610	DKKL1	Q9UK85	ageSexBMIDiabCADAfibSmokEGFR	-0.0357305	0.0539494	-0.662297	0.508563	0.958602	205
6MW	OID43611	DLG4	P78352	ageSexBMIDiabCADAfibSmokEGFR	-0.016981	0.0554426	-0.30628	0.759718	0.99179	205
6MW	OID43612	DLL4	Q9NR61	ageSexBMIDiabCADAfibSmokEGFR	0.0583729	0.0545972	1.06916	0.286321	0.867967	205
6MW	OID43613	DMD	P11532	ageSexBMIDiabCADAfibSmokEGFR	0.0036612	0.0613427	0.0596844	0.952468	0.998943	205
6MW	OID43614	DMP1	Q13316	ageSexBMIDiabCADAfibSmokEGFR	-0.0118973	0.0568649	-0.209221	0.834494	0.995941	205
6MW	OID43615	DNAJA2	O60884	ageSexBMIDiabCADAfibSmokEGFR	-0.0251194	0.0550689	-0.456146	0.648793	0.986277	205
6MW	OID43616	DNAJA4	Q8WW22	ageSexBMIDiabCADAfibSmokEGFR	0.0373447	0.0556894	0.670589	0.503276	0.957407	205
6MW	OID43617	DNAJB1	P25685	ageSexBMIDiabCADAfibSmokEGFR	0.0161344	0.0553533	0.29148	0.770994	0.99179	205
6MW	OID43618	DNAJB14	Q8TBM8	ageSexBMIDiabCADAfibSmokEGFR	-0.0100368	0.0551951	-0.181842	0.855896	0.995941	205
6MW	OID43619	DNAJB4	Q9UDY4	ageSexBMIDiabCADAfibSmokEGFR	0.0198438	0.0583421	0.340128	0.734126	0.991422	205
6MW	OID43620	DNAJB8	Q8NHS0	ageSexBMIDiabCADAfibSmokEGFR	-0.0452238	0.0553875	-0.816498	0.415212	0.933983	205
6MW	OID43621	DNAJC17	Q9NVM6	ageSexBMIDiabCADAfibSmokEGFR	0.00928973	0.0552978	0.167995	0.866762	0.995941	205
6MW	OID43622	DNAJC21	Q5F1R6	ageSexBMIDiabCADAfibSmokEGFR	-0.0496483	0.0548899	-0.904507	0.366843	0.919466	205
6MW	OID43623	DNAJC6	O75061	ageSexBMIDiabCADAfibSmokEGFR	-0.0410315	0.0550566	-0.745261	0.457011	0.950955	205
6MW	OID43624	DNAJC9	Q8WXX5	ageSexBMIDiabCADAfibSmokEGFR	0.00284764	0.0556294	0.0511895	0.959227	0.998943	205
6MW	OID43625	DNM1	Q05193	ageSexBMIDiabCADAfibSmokEGFR	0.0368859	0.0551115	0.669296	0.504098	0.957407	205
6MW	OID43626	DNM3	Q9UQ16	ageSexBMIDiabCADAfibSmokEGFR	-0.0069343	0.060432	-0.114745	0.908765	0.998943	205
6MW	OID43627	DNMBP	Q6XZF7	ageSexBMIDiabCADAfibSmokEGFR	-0.0190872	0.058809	-0.324562	0.74586	0.99179	205
6MW	OID43628	DNPEP	Q9ULA0	ageSexBMIDiabCADAfibSmokEGFR	0.0195548	0.0547575	0.357116	0.721391	0.989103	205
6MW	OID43629	DOK1	Q99704	ageSexBMIDiabCADAfibSmokEGFR	-0.00520514	0.0550134	-0.0946158	0.924717	0.998943	205
6MW	OID43630	DPEP1	P16444	ageSexBMIDiabCADAfibSmokEGFR	0.0180982	0.0577772	0.313241	0.754433	0.99179	205
6MW	OID43631	DPEP2	Q9H4A9	ageSexBMIDiabCADAfibSmokEGFR	0.0700966	0.054794	1.27928	0.20232	0.830743	205
6MW	OID43632	DPP10	Q8N608	ageSexBMIDiabCADAfibSmokEGFR	-0.0014335	0.0552228	-0.0259585	0.979317	0.998986	205
6MW	OID43633	DPP6	P42658	ageSexBMIDiabCADAfibSmokEGFR	0.102766	0.0557186	1.84438	0.0666446	0.619271	205
6MW	OID43634	DPY30	Q9C005	ageSexBMIDiabCADAfibSmokEGFR	0.00899716	0.062675	0.143553	0.886002	0.995941	205
6MW	OID43635	DRAXIN	Q8NBI3	ageSexBMIDiabCADAfibSmokEGFR	0.0914901	0.0650644	1.40615	0.161272	0.777148	205
6MW	OID43636	DRG2	P55039	ageSexBMIDiabCADAfibSmokEGFR	-0.0151416	0.0547032	-0.276796	0.78223	0.993734	205
6MW	OID43637	DSG3	P32926	ageSexBMIDiabCADAfibSmokEGFR	0.0816376	0.0619759	1.31725	0.189301	0.81372	205
6MW	OID43638	DSG4	Q86SJ6	ageSexBMIDiabCADAfibSmokEGFR	0.0466444	0.0561851	0.830192	0.407445	0.93347	205
6MW	OID43639	DTNB	O60941	ageSexBMIDiabCADAfibSmokEGFR	-0.00693733	0.0641962	-0.108064	0.914056	0.998943	205
6MW	OID43640	DTX3	Q8N9I9	ageSexBMIDiabCADAfibSmokEGFR	0.071888	0.0639868	1.12348	0.262614	0.857694	205
6MW	OID43642	DUT	P33316	ageSexBMIDiabCADAfibSmokEGFR	-0.0541646	0.0563459	-0.961289	0.337598	0.906571	205
6MW	OID43643	DXO	O77932	ageSexBMIDiabCADAfibSmokEGFR	-0.00184274	0.0545453	-0.0337836	0.973084	0.998943	205
6MW	OID43644	DYNLT3	P51808	ageSexBMIDiabCADAfibSmokEGFR	0.0275342	0.0550987	0.499726	0.617831	0.983887	205
6MW	OID43645	EBAG9	O00559	ageSexBMIDiabCADAfibSmokEGFR	-0.000325562	0.0549073	-0.0059293	0.995275	0.999427	205
6MW	OID43646	EBI3_IL27	Q14213_Q8NEV9	ageSexBMIDiabCADAfibSmokEGFR	-0.0477194	0.0561608	-0.849692	0.396538	0.927781	205
6MW	OID43647	ECE1	P42892	ageSexBMIDiabCADAfibSmokEGFR	0.079157	0.0545285	1.45166	0.148202	0.759658	205
6MW	OID43648	ECHS1	P30084	ageSexBMIDiabCADAfibSmokEGFR	-0.00034251	0.0555074	-0.00617053	0.995083	0.999427	205
6MW	OID43649	EDA2R	Q9HAV5	ageSexBMIDiabCADAfibSmokEGFR	-0.00873173	0.072722	-0.12007	0.904551	0.998943	205
6MW	OID43650	EDAR	Q9UNE0	ageSexBMIDiabCADAfibSmokEGFR	0.0940286	0.0584667	1.60824	0.1094	0.702479	205
6MW	OID43651	EDDM3B	P56851	ageSexBMIDiabCADAfibSmokEGFR	0.33642	0.100293	3.35438	0.000955781	0.131143	205
6MW	OID43652	EDF1	O60869	ageSexBMIDiabCADAfibSmokEGFR	-0.0225727	0.0550299	-0.410189	0.682118	0.989103	205
6MW	OID43653	EDIL3	O43854	ageSexBMIDiabCADAfibSmokEGFR	0.0791306	0.0588174	1.34536	0.180071	0.807983	205
6MW	OID43654	EDN1	P05305	ageSexBMIDiabCADAfibSmokEGFR	-0.155289	0.0635929	-2.44192	0.0155011	0.368363	205
6MW	OID43656	EFHD1	Q9BUP0	ageSexBMIDiabCADAfibSmokEGFR	0.103184	0.0635897	1.62265	0.10628	0.69687	205
6MW	OID43657	EFHD2	Q96C19	ageSexBMIDiabCADAfibSmokEGFR	0.0270283	0.0605983	0.446024	0.656075	0.987236	205
6MW	OID43658	EFNA4	P52798	ageSexBMIDiabCADAfibSmokEGFR	0.0763536	0.0703822	1.08484	0.279331	0.860077	205
6MW	OID43659	EGFLAM	Q63HQ2	ageSexBMIDiabCADAfibSmokEGFR	0.00714541	0.0567452	0.125921	0.899924	0.99814	205
6MW	OID43660	EGLN1	Q9GZT9	ageSexBMIDiabCADAfibSmokEGFR	-0.0157486	0.0562826	-0.279812	0.779918	0.993734	205
6MW	OID43661	EHD3	Q9NZN3	ageSexBMIDiabCADAfibSmokEGFR	0.000278853	0.0559384	0.00498501	0.996028	0.999427	205
6MW	OID43662	EIF1AX	P47813	ageSexBMIDiabCADAfibSmokEGFR	-0.0803797	0.0549499	-1.46278	0.145137	0.751483	205
6MW	OID43663	EIF2AK2	P19525	ageSexBMIDiabCADAfibSmokEGFR	0.0142584	0.0546891	0.260718	0.794585	0.995089	205
6MW	OID43664	EIF2B4	Q9UI10	ageSexBMIDiabCADAfibSmokEGFR	0.00860201	0.055786	0.154197	0.877614	0.995941	205
6MW	OID43665	EIF2S2	P20042	ageSexBMIDiabCADAfibSmokEGFR	-0.0140168	0.0548847	-0.255386	0.798694	0.995941	205
6MW	OID43666	EIF4B	P23588	ageSexBMIDiabCADAfibSmokEGFR	-0.00032716	0.0548128	-0.00596868	0.995244	0.999427	205
6MW	OID43667	EIF4E	P06730	ageSexBMIDiabCADAfibSmokEGFR	0.00238124	0.0546751	0.0435524	0.965306	0.998943	205
6MW	OID43668	EIF4G1	Q04637	ageSexBMIDiabCADAfibSmokEGFR	-0.0138028	0.0545448	-0.253055	0.800492	0.995941	205
6MW	OID43669	EIF4G3	O43432	ageSexBMIDiabCADAfibSmokEGFR	0.00672632	0.0550502	0.122185	0.902878	0.998507	205
6MW	OID43670	EIF4H	Q15056	ageSexBMIDiabCADAfibSmokEGFR	-0.00184587	0.0550296	-0.0335432	0.973276	0.998943	205
6MW	OID43671	ELAC1	Q9H777	ageSexBMIDiabCADAfibSmokEGFR	-0.00230025	0.0552875	-0.0416052	0.966856	0.998943	205
6MW	OID43672	ELOA	Q14241	ageSexBMIDiabCADAfibSmokEGFR	0.00574428	0.056149	0.102304	0.91862	0.998943	205
6MW	OID43673	EML4	Q9HC35	ageSexBMIDiabCADAfibSmokEGFR	-0.0118542	0.054851	-0.216116	0.829123	0.995941	205
6MW	OID43674	ENDOU	P21128	ageSexBMIDiabCADAfibSmokEGFR	0.136294	0.0637046	2.13947	0.033641	0.482846	205
6MW	OID43675	ENO3	P13929	ageSexBMIDiabCADAfibSmokEGFR	0.0420333	0.0559622	0.751102	0.453497	0.950955	205
6MW	OID43676	ENPP6	Q6UWR7	ageSexBMIDiabCADAfibSmokEGFR	0.107407	0.0567666	1.89207	0.0599628	0.600098	205
6MW	OID43677	ENTPD5	O75356	ageSexBMIDiabCADAfibSmokEGFR	0.0954882	0.054392	1.75556	0.0807341	0.657731	205
6MW	OID43678	ENTPD6	O75354	ageSexBMIDiabCADAfibSmokEGFR	0.00810283	0.0564824	0.143458	0.886077	0.995941	205
6MW	OID43679	ENTR1	Q96C92	ageSexBMIDiabCADAfibSmokEGFR	0.0244491	0.0546317	0.447526	0.654992	0.987017	205
6MW	OID43680	EPB41L2	O43491	ageSexBMIDiabCADAfibSmokEGFR	-0.0406442	0.0655054	-0.620472	0.535672	0.963101	205
6MW	OID43681	EPGN	Q6UW88	ageSexBMIDiabCADAfibSmokEGFR	-0.0534996	0.0555252	-0.963519	0.33648	0.906571	205
6MW	OID43682	EPHA2	P29317	ageSexBMIDiabCADAfibSmokEGFR	0.0659287	0.069637	0.946748	0.344939	0.906571	205
6MW	OID43683	EPHB6	O15197	ageSexBMIDiabCADAfibSmokEGFR	0.10984	0.0692993	1.58501	0.114586	0.714046	205
6MW	OID43684	EPO	P01588	ageSexBMIDiabCADAfibSmokEGFR	-0.185133	0.0525638	-3.52206	0.000533242	0.106936	205
6MW	OID43685	EPPK1	P58107	ageSexBMIDiabCADAfibSmokEGFR	0.0466477	0.0552325	0.844569	0.399386	0.927781	205
6MW	OID43686	EPS8L2	Q9H6S3	ageSexBMIDiabCADAfibSmokEGFR	0.0546499	0.0604191	0.904513	0.36684	0.919466	205
6MW	OID43687	ERBIN	Q96RT1	ageSexBMIDiabCADAfibSmokEGFR	0.022558	0.054949	0.410525	0.681871	0.989103	205
6MW	OID43688	EREG	O14944	ageSexBMIDiabCADAfibSmokEGFR	-0.0472937	0.055829	-0.847116	0.397969	0.927781	205
6MW	OID43689	ERN1	O75460	ageSexBMIDiabCADAfibSmokEGFR	0.0643022	0.0558598	1.15114	0.251086	0.854562	205
6MW	OID43690	ERP44	Q9BS26	ageSexBMIDiabCADAfibSmokEGFR	0.0140178	0.057067	0.245638	0.80622	0.995941	205
6MW	OID43691	ESYT2	A0FGR8	ageSexBMIDiabCADAfibSmokEGFR	-0.0495493	0.0556802	-0.88989	0.374621	0.926085	205
6MW	OID43692	EVA1C	P58658	ageSexBMIDiabCADAfibSmokEGFR	0.0914072	0.065769	1.38982	0.166168	0.785493	205
6MW	OID43693	EVI5	O60447	ageSexBMIDiabCADAfibSmokEGFR	0.00844362	0.0551718	0.153042	0.878523	0.995941	205
6MW	OID43694	F3	P13726	ageSexBMIDiabCADAfibSmokEGFR	-0.0317183	0.0669821	-0.473534	0.636362	0.984299	205
6MW	OID43695	FABP6	P51161	ageSexBMIDiabCADAfibSmokEGFR	0.0100919	0.0587352	0.17182	0.863757	0.995941	205
6MW	OID43696	FAM114A2	Q9NRY5	ageSexBMIDiabCADAfibSmokEGFR	-0.0043505	0.0546007	-0.0796786	0.936575	0.998943	205
6MW	OID43697	FAM13A	O94988	ageSexBMIDiabCADAfibSmokEGFR	-0.031803	0.0547604	-0.580767	0.562068	0.971292	205
6MW	OID43698	FAM171A2	A8MVW0	ageSexBMIDiabCADAfibSmokEGFR	0.105085	0.0536071	1.96029	0.0513869	0.571597	205
6MW	OID43699	FAM172A	Q8WUF8	ageSexBMIDiabCADAfibSmokEGFR	0.0020901	0.054961	0.0380287	0.969704	0.998943	205
6MW	OID43700	FAM3B	P58499	ageSexBMIDiabCADAfibSmokEGFR	0.0761064	0.0586375	1.29791	0.19585	0.822704	205
6MW	OID43701	FAM3D	Q96BQ1	ageSexBMIDiabCADAfibSmokEGFR	0.109524	0.0614243	1.78308	0.0761291	0.652857	205
6MW	OID43702	FASLG	P48023	ageSexBMIDiabCADAfibSmokEGFR	0.0139053	0.0557552	0.249399	0.803315	0.995941	205
6MW	OID43703	FBN2	P35556	ageSexBMIDiabCADAfibSmokEGFR	0.0442404	0.0545872	0.810455	0.418667	0.93423	205
6MW	OID43704	FCAR	P24071	ageSexBMIDiabCADAfibSmokEGFR	-0.0242169	0.054997	-0.440331	0.660185	0.988571	205
6MW	OID43705	FCRL2	Q96LA5	ageSexBMIDiabCADAfibSmokEGFR	0.0671185	0.0542949	1.23619	0.217877	0.835411	205
6MW	OID43706	FCRL6	Q6DN72	ageSexBMIDiabCADAfibSmokEGFR	-0.0498506	0.0547864	-0.909908	0.363994	0.918571	205
6MW	OID43707	FGD3	Q5JSP0	ageSexBMIDiabCADAfibSmokEGFR	-0.0161951	0.0549117	-0.294929	0.768362	0.99179	205
6MW	OID43708	FGF16	O43320	ageSexBMIDiabCADAfibSmokEGFR	0.131442	0.0537133	2.4471	0.0152867	0.368363	205
6MW	OID43709	FGF2	P09038	ageSexBMIDiabCADAfibSmokEGFR	-0.101501	0.0545128	-1.86196	0.0641132	0.612246	205
6MW	OID43710	FGF21	Q9NSA1	ageSexBMIDiabCADAfibSmokEGFR	-0.0152839	0.0551546	-0.27711	0.781989	0.993734	205
6MW	OID43711	FGF23	Q9GZV9	ageSexBMIDiabCADAfibSmokEGFR	-0.0953743	0.0586857	-1.62517	0.105741	0.69687	205
6MW	OID43712	FGF3	P11487	ageSexBMIDiabCADAfibSmokEGFR	-0.0579546	0.0546594	-1.06029	0.290326	0.86848	205
6MW	OID43713	FGFBP3	Q8TAT2	ageSexBMIDiabCADAfibSmokEGFR	-0.0486063	0.0568091	-0.855608	0.393265	0.927781	205
6MW	OID43714	FHIP2A	Q5W0V3	ageSexBMIDiabCADAfibSmokEGFR	-0.0557318	0.0547312	-1.01828	0.309806	0.890703	205
6MW	OID43715	FKBP14	Q9NWM8	ageSexBMIDiabCADAfibSmokEGFR	-0.0298933	0.0550924	-0.542602	0.588023	0.977477	205
6MW	OID43716	FKBP1B	P68106	ageSexBMIDiabCADAfibSmokEGFR	-0.00932643	0.0542199	-0.172011	0.863607	0.995941	205
6MW	OID43717	FKBP4	Q02790	ageSexBMIDiabCADAfibSmokEGFR	-0.00408018	0.054977	-0.0742162	0.940914	0.998943	205
6MW	OID43718	FKBP5	Q13451	ageSexBMIDiabCADAfibSmokEGFR	-0.0263796	0.0550556	-0.479145	0.632372	0.984299	205
6MW	OID43719	FKBPL	Q9UIM3	ageSexBMIDiabCADAfibSmokEGFR	0.0085138	0.0545734	0.156006	0.876189	0.995941	205
6MW	OID43720	FLRT2	O43155	ageSexBMIDiabCADAfibSmokEGFR	-0.0279629	0.0551544	-0.506993	0.612732	0.98211	205
6MW	OID43721	FLT1	P17948	ageSexBMIDiabCADAfibSmokEGFR	-0.0360755	0.0562941	-0.640839	0.52238	0.961112	205
6MW	OID43722	FLT3LG	P49771	ageSexBMIDiabCADAfibSmokEGFR	0.10686	0.0544606	1.96215	0.0511679	0.571597	205
6MW	OID43723	FMNL1	O95466	ageSexBMIDiabCADAfibSmokEGFR	0.0714071	0.0574248	1.24349	0.215181	0.835411	205
6MW	OID43724	FNBP4	Q8N3X1	ageSexBMIDiabCADAfibSmokEGFR	0.0461822	0.0581946	0.793583	0.428403	0.940898	205
6MW	OID43725	FNDC1	Q4ZHG4	ageSexBMIDiabCADAfibSmokEGFR	0.155201	0.0569826	2.72365	0.00704265	0.274009	205
6MW	OID43726	FNTA	P49354	ageSexBMIDiabCADAfibSmokEGFR	0.0905678	0.0539909	1.67746	0.0950537	0.673638	205
6MW	OID43727	FOXO1	Q12778	ageSexBMIDiabCADAfibSmokEGFR	-0.0315076	0.0552425	-0.570352	0.569096	0.976395	205
6MW	OID43728	FRZB	Q92765	ageSexBMIDiabCADAfibSmokEGFR	-0.0550728	0.0569161	-0.967613	0.334436	0.905375	205
6MW	OID43729	FSHB	P01225	ageSexBMIDiabCADAfibSmokEGFR	-0.00833355	0.0818621	-0.1018	0.91902	0.998943	205
6MW	OID43730	FSTL1	Q12841	ageSexBMIDiabCADAfibSmokEGFR	-0.0236432	0.0545304	-0.433578	0.665074	0.988731	205
6MW	OID43731	FTCD	O95954	ageSexBMIDiabCADAfibSmokEGFR	0.0824922	0.0558032	1.47827	0.140949	0.743071	205
6MW	OID43732	FUT8	Q9BYC5	ageSexBMIDiabCADAfibSmokEGFR	0.0651077	0.0548086	1.18791	0.236313	0.842741	205
6MW	OID43733	FXN	Q16595	ageSexBMIDiabCADAfibSmokEGFR	0.0026725	0.0544703	0.0490634	0.960919	0.998943	205
6MW	OID43734	GABARAP	O95166	ageSexBMIDiabCADAfibSmokEGFR	0.0614406	0.0598051	1.02735	0.30553	0.886496	205
6MW	OID43735	GADD45GIP1	Q8TAE8	ageSexBMIDiabCADAfibSmokEGFR	0.00456414	0.0554076	0.0823738	0.934434	0.998943	205
6MW	OID43736	GALNT10	Q86SR1	ageSexBMIDiabCADAfibSmokEGFR	-0.0468054	0.0552888	-0.846562	0.398277	0.927781	205
6MW	OID43737	GALNT2	Q10471	ageSexBMIDiabCADAfibSmokEGFR	-0.0256062	0.0550479	-0.465161	0.642335	0.984545	205
6MW	OID43738	GALNT7	Q86SF2	ageSexBMIDiabCADAfibSmokEGFR	0.0526923	0.0556748	0.94643	0.3451	0.906571	205
6MW	OID43739	GART	P22102	ageSexBMIDiabCADAfibSmokEGFR	0.0091343	0.055406	0.164861	0.869224	0.995941	205
6MW	OID43740	GAST	P01350	ageSexBMIDiabCADAfibSmokEGFR	0.0366289	0.0551811	0.663794	0.507606	0.95824	205
6MW	OID43741	GATD3	P0DPI2	ageSexBMIDiabCADAfibSmokEGFR	-0.020995	0.0539919	-0.388856	0.697807	0.989103	205
6MW	OID43742	GBA1	P04062	ageSexBMIDiabCADAfibSmokEGFR	0.0245258	0.0554513	0.442295	0.658766	0.988571	205
6MW	OID43744	GCC1	Q96CN9	ageSexBMIDiabCADAfibSmokEGFR	-0.00068794	0.0553458	-0.0124299	0.990095	0.999106	205
6MW	OID43745	GCNT1	Q02742	ageSexBMIDiabCADAfibSmokEGFR	-0.0246188	0.0548273	-0.449025	0.653912	0.987017	205
6MW	OID43746	GFRA1	P56159	ageSexBMIDiabCADAfibSmokEGFR	-0.0206757	0.0629592	-0.328398	0.742963	0.991759	205
6MW	OID43747	GFRA2	O00451	ageSexBMIDiabCADAfibSmokEGFR	-0.102696	0.0567812	-1.80863	0.0720494	0.644198	205
6MW	OID43748	GFRA3	O60609	ageSexBMIDiabCADAfibSmokEGFR	0.0690475	0.066085	1.04483	0.297396	0.875529	205
6MW	OID43749	GFRAL	Q6UXV0	ageSexBMIDiabCADAfibSmokEGFR	0.118274	0.0568656	2.07989	0.038843	0.505055	205
6MW	OID43750	GGT5	P36269	ageSexBMIDiabCADAfibSmokEGFR	-0.0413559	0.0584492	-0.707553	0.480068	0.950955	205
6MW	OID43751	GID8	Q9NWU2	ageSexBMIDiabCADAfibSmokEGFR	-0.0685827	0.0538107	-1.27452	0.203997	0.830743	205
6MW	OID43752	GIGYF2	Q6Y7W6	ageSexBMIDiabCADAfibSmokEGFR	-0.00724988	0.0572019	-0.126742	0.899275	0.99814	205
6MW	OID43754	GIPC2	Q8TF65	ageSexBMIDiabCADAfibSmokEGFR	0.122177	0.0618228	1.97624	0.049537	0.565177	205
6MW	OID43755	GIPC3	Q8TF64	ageSexBMIDiabCADAfibSmokEGFR	-0.00954868	0.0549812	-0.173672	0.862304	0.995941	205
6MW	OID43756	GIPR	P48546	ageSexBMIDiabCADAfibSmokEGFR	-0.068691	0.0554734	-1.23827	0.217105	0.835411	205
6MW	OID43757	GIT1	Q9Y2X7	ageSexBMIDiabCADAfibSmokEGFR	0.0266992	0.0549291	0.486066	0.627466	0.984299	205
6MW	OID43758	GKN1	Q9NS71	ageSexBMIDiabCADAfibSmokEGFR	0.0913786	0.055212	1.65505	0.0995233	0.68913	205
6MW	OID43759	GLB1	P16278	ageSexBMIDiabCADAfibSmokEGFR	-0.0128315	0.0549357	-0.233573	0.815561	0.995941	205
6MW	OID43760	GLIPR1	P48060	ageSexBMIDiabCADAfibSmokEGFR	0.0291474	0.0545923	0.53391	0.594012	0.977477	205
6MW	OID43761	GLO1	Q04760	ageSexBMIDiabCADAfibSmokEGFR	0.00783139	0.0544134	0.143924	0.885709	0.995941	205
6MW	OID43762	GLRX2	Q9NS18	ageSexBMIDiabCADAfibSmokEGFR	-0.0243429	0.056537	-0.430566	0.667259	0.988731	205
6MW	OID43763	GLYR1	Q49A26	ageSexBMIDiabCADAfibSmokEGFR	-0.0286625	0.0567035	-0.505481	0.613792	0.982207	205
6MW	OID43764	GMPR	P36959	ageSexBMIDiabCADAfibSmokEGFR	0.00670857	0.0544931	0.123109	0.902148	0.998507	205
6MW	OID43765	GNAS	O95467	ageSexBMIDiabCADAfibSmokEGFR	0.0286214	0.0546529	0.523695	0.601085	0.97985	205
6MW	OID43766	GNPDA1	P46926	ageSexBMIDiabCADAfibSmokEGFR	0.0428336	0.0550285	0.77839	0.437282	0.943705	205
6MW	OID43767	GOLGA3	Q08378	ageSexBMIDiabCADAfibSmokEGFR	0.0122145	0.0538951	0.226635	0.820945	0.995941	205
6MW	OID43768	GOPC	Q9HD26	ageSexBMIDiabCADAfibSmokEGFR	-0.00784551	0.0548342	-0.143077	0.886377	0.995941	205
6MW	OID43769	GORASP2	Q9H8Y8	ageSexBMIDiabCADAfibSmokEGFR	-0.00832071	0.0551446	-0.150889	0.880219	0.995941	205
6MW	OID43770	GP1BB	P13224	ageSexBMIDiabCADAfibSmokEGFR	-0.00282598	0.0555265	-0.0508942	0.959462	0.998943	205
6MW	OID43771	GP2	P55259	ageSexBMIDiabCADAfibSmokEGFR	0.0684888	0.0551147	1.24266	0.215485	0.835411	205
6MW	OID43772	GPA33	Q99795	ageSexBMIDiabCADAfibSmokEGFR	0.0171062	0.0554642	0.308419	0.758093	0.99179	205
6MW	OID43773	GPC1	P35052	ageSexBMIDiabCADAfibSmokEGFR	0.109772	0.0605362	1.81333	0.0713185	0.642965	205
6MW	OID43774	GPC5	P78333	ageSexBMIDiabCADAfibSmokEGFR	0.0827256	0.0539955	1.53208	0.127122	0.731925	205
6MW	OID43775	GPD1	P21695	ageSexBMIDiabCADAfibSmokEGFR	-0.00203028	0.0548796	-0.0369952	0.970527	0.998943	205
6MW	OID43776	GPHA2	Q96T91	ageSexBMIDiabCADAfibSmokEGFR	0.0812216	0.0596615	1.36137	0.174966	0.801648	205
6MW	OID43777	GPIHBP1	Q8IV16	ageSexBMIDiabCADAfibSmokEGFR	0.0534456	0.0647608	0.825277	0.410223	0.933736	205
6MW	OID43778	GPKOW	Q92917	ageSexBMIDiabCADAfibSmokEGFR	0.0154772	0.059215	0.261372	0.794081	0.995089	205
6MW	OID43779	GPR158	Q5T848	ageSexBMIDiabCADAfibSmokEGFR	0.0922544	0.0690159	1.33671	0.182874	0.807983	205
6MW	OID43780	GPR15LG	Q6UWK7	ageSexBMIDiabCADAfibSmokEGFR	0.10899	0.0563676	1.93355	0.054616	0.586943	205
6MW	OID43781	GPR37	O15354	ageSexBMIDiabCADAfibSmokEGFR	0.0581743	0.0651851	0.892448	0.373253	0.925851	205
6MW	OID43782	GRP	P07492	ageSexBMIDiabCADAfibSmokEGFR	-0.00313069	0.0614638	-0.0509355	0.959429	0.998943	205
6MW	OID43783	GRPEL1	Q9HAV7	ageSexBMIDiabCADAfibSmokEGFR	-0.0416839	0.0545178	-0.764593	0.445438	0.949904	205
6MW	OID43784	GSTT2B	P0CG30	ageSexBMIDiabCADAfibSmokEGFR	0.155729	0.0534345	2.91439	0.0039805	0.250052	205
6MW	OID43785	GYS1	P13807	ageSexBMIDiabCADAfibSmokEGFR	0.00613958	0.0551348	0.111356	0.911449	0.998943	205
6MW	OID43786	GZMA	P12544	ageSexBMIDiabCADAfibSmokEGFR	0.0369998	0.0538803	0.686704	0.493085	0.952062	205
6MW	OID43787	GZMB	P10144	ageSexBMIDiabCADAfibSmokEGFR	0.0133463	0.0546997	0.243991	0.807494	0.995941	205
6MW	OID43788	GZMH	P20718	ageSexBMIDiabCADAfibSmokEGFR	0.0420841	0.055398	0.759669	0.44837	0.950955	205
6MW	OID43789	HAGH	Q16775	ageSexBMIDiabCADAfibSmokEGFR	0.039793	0.0558615	0.712351	0.477099	0.950955	205
6MW	OID43790	HAO1	Q9UJM8	ageSexBMIDiabCADAfibSmokEGFR	0.0760247	0.0562366	1.35187	0.177982	0.802771	205
6MW	OID43791	HAVCR1	Q96D42	ageSexBMIDiabCADAfibSmokEGFR	-0.0409976	0.0605738	-0.676821	0.499322	0.953317	205
6MW	OID43792	HBEGF	Q99075	ageSexBMIDiabCADAfibSmokEGFR	-0.0154156	0.0547452	-0.281588	0.778558	0.993104	205
6MW	OID43793	HBQ1	P09105	ageSexBMIDiabCADAfibSmokEGFR	0.0510213	0.0554612	0.919945	0.358738	0.915425	205
6MW	OID43794	HCLS1	P14317	ageSexBMIDiabCADAfibSmokEGFR	-0.0339746	0.0549147	-0.618679	0.53685	0.963437	205
6MW	OID43795	HDDC2	Q7Z4H3	ageSexBMIDiabCADAfibSmokEGFR	-0.0160485	0.0542375	-0.295894	0.767626	0.99179	205
6MW	OID43796	HDGF	P51858	ageSexBMIDiabCADAfibSmokEGFR	-0.0528343	0.055829	-0.946358	0.345137	0.906571	205
6MW	OID43797	HDGFL2	Q7Z4V5	ageSexBMIDiabCADAfibSmokEGFR	0.00974721	0.05552	0.175562	0.86082	0.995941	205
6MW	OID43798	HEPACAM2	A8MVW5	ageSexBMIDiabCADAfibSmokEGFR	-0.0835434	0.055129	-1.51542	0.131286	0.7372	205
6MW	OID43799	HEXIM1	O94992	ageSexBMIDiabCADAfibSmokEGFR	-0.00948756	0.0541433	-0.17523	0.86108	0.995941	205
6MW	OID43800	HGF	P14210	ageSexBMIDiabCADAfibSmokEGFR	-0.0854763	0.0561652	-1.52187	0.129661	0.736447	205
6MW	OID43801	HHEX	Q03014	ageSexBMIDiabCADAfibSmokEGFR	0.00880252	0.0563994	0.156075	0.876136	0.995941	205
6MW	OID43802	HIP1R	O75146	ageSexBMIDiabCADAfibSmokEGFR	0.0820676	0.0586907	1.39831	0.163609	0.781805	205
6MW	OID43803	HJV	Q6ZVN8	ageSexBMIDiabCADAfibSmokEGFR	0.0922028	0.058908	1.5652	0.119157	0.716594	205
6MW	OID43804	HLA-A	P04439	ageSexBMIDiabCADAfibSmokEGFR	0.0621264	0.0567043	1.09562	0.274596	0.859799	205
6MW	OID43805	HLA-DRA	P01903	ageSexBMIDiabCADAfibSmokEGFR	0.0557531	0.0549366	1.01486	0.311429	0.89169	205
6MW	OID43806	HLA-E	P13747	ageSexBMIDiabCADAfibSmokEGFR	-0.0120418	0.0567218	-0.212296	0.832098	0.995941	205
6MW	OID43807	HMBS	P08397	ageSexBMIDiabCADAfibSmokEGFR	0.0167208	0.0545179	0.306704	0.759396	0.99179	205
6MW	OID43808	HMGCL	P35914	ageSexBMIDiabCADAfibSmokEGFR	-0.0494199	0.0541981	-0.911839	0.36298	0.917835	205
6MW	OID43809	HMOX2	P30519	ageSexBMIDiabCADAfibSmokEGFR	0.00965466	0.0594479	0.162406	0.871155	0.995941	205
6MW	OID43810	HNMT	P50135	ageSexBMIDiabCADAfibSmokEGFR	0.0358465	0.0574903	0.623523	0.533669	0.961196	205
6MW	OID43811	HNRNPUL1	Q9BUJ2	ageSexBMIDiabCADAfibSmokEGFR	0.0316082	0.0594814	0.531396	0.595749	0.977884	205
6MW	OID43812	HOMER3	Q9NSC5	ageSexBMIDiabCADAfibSmokEGFR	-0.0129418	0.0552721	-0.234146	0.815117	0.995941	205
6MW	OID43813	HOOK2	Q96ED9	ageSexBMIDiabCADAfibSmokEGFR	0.0471718	0.0539635	0.874143	0.383116	0.926085	205
6MW	OID43814	HPCAL1	P37235	ageSexBMIDiabCADAfibSmokEGFR	-0.0409777	0.0544828	-0.752123	0.452884	0.950955	205
6MW	OID43815	HRC	P23327	ageSexBMIDiabCADAfibSmokEGFR	0.00416453	0.0693619	0.0600406	0.952185	0.998943	205
6MW	OID43816	HS1BP3	Q53T59	ageSexBMIDiabCADAfibSmokEGFR	0.008784	0.0561999	0.156299	0.875959	0.995941	205
6MW	OID43817	HS3ST3B1	Q9Y662	ageSexBMIDiabCADAfibSmokEGFR	0.00684231	0.0584974	0.116968	0.907006	0.998943	205
6MW	OID43818	HS6ST1	O60243	ageSexBMIDiabCADAfibSmokEGFR	-0.0214257	0.054866	-0.390509	0.696586	0.989103	205
6MW	OID43819	HSBP1	O75506	ageSexBMIDiabCADAfibSmokEGFR	-0.06652	0.0553014	-1.20286	0.230487	0.840502	205
6MW	OID43820	HSD11B1	P28845	ageSexBMIDiabCADAfibSmokEGFR	0.176464	0.0551752	3.19825	0.00161364	0.174652	205
6MW	OID43821	HSD17B14	Q9BPX1	ageSexBMIDiabCADAfibSmokEGFR	0.103161	0.0547851	1.88301	0.0611875	0.602226	205
6MW	OID43822	HSDL2	Q6YN16	ageSexBMIDiabCADAfibSmokEGFR	0.102251	0.0571011	1.7907	0.074892	0.648111	205
6MW	OID43823	HSPA13	P48723	ageSexBMIDiabCADAfibSmokEGFR	-0.0300807	0.0549633	-0.547287	0.584807	0.977477	205
6MW	OID43824	HSPA2	P54652	ageSexBMIDiabCADAfibSmokEGFR	0.0057107	0.0610191	0.0935887	0.925532	0.998943	205
6MW	OID43825	HSPB6	O14558	ageSexBMIDiabCADAfibSmokEGFR	0.0215895	0.072174	0.299132	0.765158	0.99179	205
6MW	OID43826	HTD2	P86397	ageSexBMIDiabCADAfibSmokEGFR	-0.0606769	0.0560661	-1.08224	0.280482	0.860077	205
6MW	OID43827	ICAM4	Q14773	ageSexBMIDiabCADAfibSmokEGFR	0.147042	0.0560238	2.62463	0.00936165	0.306992	205
6MW	OID43828	ICOSLG	O75144	ageSexBMIDiabCADAfibSmokEGFR	0.118976	0.0579168	2.05426	0.0412849	0.520219	205
6MW	OID43829	IDO1	P14902	ageSexBMIDiabCADAfibSmokEGFR	0.0557481	0.0551924	1.01007	0.313714	0.892372	205
6MW	OID43830	IDS	P22304	ageSexBMIDiabCADAfibSmokEGFR	0.0602615	0.0547959	1.09974	0.272799	0.859799	205
6MW	OID43831	IDUA	P35475	ageSexBMIDiabCADAfibSmokEGFR	0.0307826	0.0547049	0.562702	0.574284	0.977477	205
6MW	OID43832	IFI30	P13284	ageSexBMIDiabCADAfibSmokEGFR	-0.00406018	0.0565008	-0.0718606	0.942787	0.998943	205
6MW	OID43833	IFNAR1	P17181	ageSexBMIDiabCADAfibSmokEGFR	0.0186468	0.0565562	0.329703	0.741978	0.991422	205
6MW	OID43834	IFNGR2	P38484	ageSexBMIDiabCADAfibSmokEGFR	0.0634475	0.0546567	1.16084	0.247128	0.853073	205
6MW	OID43835	IFNLR1	Q8IU57	ageSexBMIDiabCADAfibSmokEGFR	0.0227478	0.0542057	0.419657	0.675198	0.989103	205
6MW	OID43836	IGBP1	P78318	ageSexBMIDiabCADAfibSmokEGFR	-0.0118383	0.0546849	-0.216482	0.828839	0.995941	205
6MW	OID43837	IGF1R	P08069	ageSexBMIDiabCADAfibSmokEGFR	0.038735	0.0669031	0.578972	0.563276	0.971503	205
6MW	OID43838	IGFL4	Q6B9Z1	ageSexBMIDiabCADAfibSmokEGFR	0.0267637	0.0539525	0.49606	0.620411	0.984299	205
6MW	OID43839	IGSF21	Q96ID5	ageSexBMIDiabCADAfibSmokEGFR	0.0305614	0.0548454	0.557228	0.57801	0.977477	205
6MW	OID43840	IGSF3	O75054	ageSexBMIDiabCADAfibSmokEGFR	-0.0054437	0.0541876	-0.10046	0.920082	0.998943	205
6MW	OID43841	IKBKG	Q9Y6K9	ageSexBMIDiabCADAfibSmokEGFR	-0.0186214	0.0549671	-0.338774	0.735145	0.991422	205
6MW	OID43842	IL12A_IL12B	P29459_P29460	ageSexBMIDiabCADAfibSmokEGFR	0.117966	0.0557572	2.11571	0.0356389	0.48775	205
6MW	OID43843	IL12B	P29460	ageSexBMIDiabCADAfibSmokEGFR	0.100664	0.0562411	1.78987	0.0750263	0.648111	205
6MW	OID43844	IL15	P40933	ageSexBMIDiabCADAfibSmokEGFR	-0.184722	0.0546505	-3.38006	0.000875314	0.126775	205
6MW	OID43845	IL16	Q14005	ageSexBMIDiabCADAfibSmokEGFR	0.20766	0.0633538	3.27778	0.00123876	0.157534	205
6MW	OID43846	IL17RB	Q9NRM6	ageSexBMIDiabCADAfibSmokEGFR	-0.0128163	0.059388	-0.215806	0.829365	0.995941	205
6MW	OID43847	IL18R1	Q13478	ageSexBMIDiabCADAfibSmokEGFR	-0.0634459	0.054293	-1.16858	0.243998	0.849387	205
6MW	OID43848	IL18RAP	O95256	ageSexBMIDiabCADAfibSmokEGFR	-0.0481403	0.055743	-0.863612	0.388862	0.927781	205
6MW	OID43849	IL22	Q9GZX6	ageSexBMIDiabCADAfibSmokEGFR	-0.0979426	0.0555189	-1.76413	0.079276	0.657731	205
6MW	OID43850	IL23R	Q5VWK5	ageSexBMIDiabCADAfibSmokEGFR	0.00724447	0.0546009	0.13268	0.894583	0.99687	205
6MW	OID43851	IL2RG	P31785	ageSexBMIDiabCADAfibSmokEGFR	0.067311	0.0541907	1.24211	0.215686	0.835411	205
6MW	OID43852	IL32	P24001	ageSexBMIDiabCADAfibSmokEGFR	0.0840729	0.0551736	1.52379	0.129182	0.73532	205
6MW	OID43853	IL36G	Q9NZH8	ageSexBMIDiabCADAfibSmokEGFR	0.0037713	0.0568579	0.0663284	0.947184	0.998943	205
6MW	OID43854	IL4R	P24394	ageSexBMIDiabCADAfibSmokEGFR	-0.0307596	0.0565716	-0.543729	0.587249	0.977477	205
6MW	OID43855	IL5RA	Q01344	ageSexBMIDiabCADAfibSmokEGFR	-0.0702438	0.0550847	-1.2752	0.203757	0.830743	205
6MW	OID43856	IL6	P05231	ageSexBMIDiabCADAfibSmokEGFR	-0.198124	0.0533574	-3.71314	0.000267125	0.105509	205
6MW	OID43857	IL7	P13232	ageSexBMIDiabCADAfibSmokEGFR	0.00379757	0.0544363	0.0697617	0.944455	0.998943	205
6MW	OID43858	IMMT	Q16891	ageSexBMIDiabCADAfibSmokEGFR	-0.0423161	0.0556883	-0.759874	0.448247	0.950955	205
6MW	OID43859	IMPA1	P29218	ageSexBMIDiabCADAfibSmokEGFR	-0.0106687	0.0544249	-0.196027	0.844793	0.995941	205
6MW	OID43860	IMPACT	Q9P2X3	ageSexBMIDiabCADAfibSmokEGFR	0.00608826	0.0545617	0.111585	0.911267	0.998943	205
6MW	OID43861	INPP1	P49441	ageSexBMIDiabCADAfibSmokEGFR	-0.063907	0.0572226	-1.11681	0.265448	0.859181	205
6MW	OID43862	INPP5D	Q92835	ageSexBMIDiabCADAfibSmokEGFR	0.0599369	0.0549514	1.09073	0.276739	0.859799	205
6MW	OID43863	INPPL1	O15357	ageSexBMIDiabCADAfibSmokEGFR	-0.0221708	0.0549947	-0.403144	0.687284	0.989103	205
6MW	OID43864	INSL3	P51460	ageSexBMIDiabCADAfibSmokEGFR	0.224406	0.102802	2.1829	0.0302377	0.458312	205
6MW	OID43865	INSL4	Q14641	ageSexBMIDiabCADAfibSmokEGFR	0.0798318	0.0577176	1.38314	0.168202	0.789202	205
6MW	OID43866	INSL5	Q9Y5Q6	ageSexBMIDiabCADAfibSmokEGFR	-0.00534106	0.0575132	-0.0928667	0.926105	0.998943	205
6MW	OID43867	INSR	P06213	ageSexBMIDiabCADAfibSmokEGFR	-0.0412789	0.0553658	-0.745566	0.456827	0.950955	205
6MW	OID43868	IPCEF1	Q8WWN9	ageSexBMIDiabCADAfibSmokEGFR	-0.0139718	0.0557475	-0.250627	0.802367	0.995941	205
6MW	OID43869	IQGAP2	Q13576	ageSexBMIDiabCADAfibSmokEGFR	0.102383	0.0555286	1.84379	0.0667315	0.619271	205
6MW	OID43870	IRAG2	Q12912	ageSexBMIDiabCADAfibSmokEGFR	0.034306	0.0548228	0.625761	0.532203	0.96116	205
6MW	OID43871	IRAK4	Q9NWZ3	ageSexBMIDiabCADAfibSmokEGFR	-0.0275295	0.0545659	-0.504518	0.614467	0.982295	205
6MW	OID43872	ISLR2	Q6UXK2	ageSexBMIDiabCADAfibSmokEGFR	0.0412644	0.0559032	0.73814	0.461317	0.950955	205
6MW	OID43873	ISM1	B1AKI9	ageSexBMIDiabCADAfibSmokEGFR	0.10331	0.0589717	1.75186	0.0813706	0.658257	205
6MW	OID43874	IST1	P53990	ageSexBMIDiabCADAfibSmokEGFR	-0.0022021	0.0546374	-0.0403039	0.967892	0.998943	205
6MW	OID43875	ITGA11	Q9UKX5	ageSexBMIDiabCADAfibSmokEGFR	0.15501	0.0545352	2.84238	0.00495424	0.264058	205
6MW	OID43876	ITGA6	P23229	ageSexBMIDiabCADAfibSmokEGFR	-0.0207818	0.0557283	-0.372913	0.709619	0.989103	205
6MW	OID43877	ITGAL	P20701	ageSexBMIDiabCADAfibSmokEGFR	0.0223816	0.0548717	0.40789	0.683802	0.989103	205
6MW	OID43878	ITGAV	P06756	ageSexBMIDiabCADAfibSmokEGFR	0.0888472	0.0543741	1.634	0.103873	0.69547	205
6MW	OID43879	ITGB1BP2	Q9UKP3	ageSexBMIDiabCADAfibSmokEGFR	-0.0340698	0.0546194	-0.623767	0.53351	0.961196	205
6MW	OID43880	ITGB7	P26010	ageSexBMIDiabCADAfibSmokEGFR	0.00582745	0.0554679	0.10506	0.916436	0.998943	205
6MW	OID43881	ITIH5	Q86UX2	ageSexBMIDiabCADAfibSmokEGFR	-0.0149061	0.0554146	-0.268993	0.78822	0.994727	205
6MW	OID43882	ITM2A	O43736	ageSexBMIDiabCADAfibSmokEGFR	0.0307175	0.0547932	0.560607	0.575709	0.977477	205
6MW	OID43883	ITPR1	Q14643	ageSexBMIDiabCADAfibSmokEGFR	0.0329282	0.0560763	0.587204	0.557746	0.969686	205
6MW	OID43884	JPT2	Q9H910	ageSexBMIDiabCADAfibSmokEGFR	-0.0135608	0.05463	-0.24823	0.804218	0.995941	205
6MW	OID43885	KAZALD1	Q96I82	ageSexBMIDiabCADAfibSmokEGFR	0.0772542	0.0564742	1.36796	0.1729	0.797267	205
6MW	OID43886	KAZN	Q674X7	ageSexBMIDiabCADAfibSmokEGFR	-0.0230003	0.0548637	-0.419227	0.675512	0.989103	205
6MW	OID43887	KCTD5	Q9NXV2	ageSexBMIDiabCADAfibSmokEGFR	-0.00184218	0.0551683	-0.033392	0.973396	0.998943	205
6MW	OID43888	KEL	P23276	ageSexBMIDiabCADAfibSmokEGFR	-0.0443798	0.0548535	-0.809062	0.419466	0.935055	205
6MW	OID43889	KHK	P50053	ageSexBMIDiabCADAfibSmokEGFR	0.0360303	0.0562447	0.640599	0.522535	0.961112	205
6MW	OID43890	KIAA0319	Q5VV43	ageSexBMIDiabCADAfibSmokEGFR	0.167183	0.066532	2.51282	0.0127871	0.336726	205
6MW	OID43891	KIAA2013	Q8IYS2	ageSexBMIDiabCADAfibSmokEGFR	-0.096624	0.0547431	-1.76505	0.0791214	0.657731	205
6MW	OID43892	KIF22	Q14807	ageSexBMIDiabCADAfibSmokEGFR	-0.0330784	0.0556242	-0.594676	0.55275	0.968093	205
6MW	OID43893	KIFC3	Q9BVG8	ageSexBMIDiabCADAfibSmokEGFR	0.00893969	0.0557344	0.160398	0.872734	0.995941	205
6MW	OID43894	KIR2DL2_KIR2DL3	P43627_P43628	ageSexBMIDiabCADAfibSmokEGFR	0.00480988	0.056103	0.085733	0.931767	0.998943	205
6MW	OID43895	KLB	Q86Z14	ageSexBMIDiabCADAfibSmokEGFR	0.0869063	0.0553915	1.56895	0.118282	0.716594	205
6MW	OID43896	KLK13	Q9UKR3	ageSexBMIDiabCADAfibSmokEGFR	-0.0150053	0.0569301	-0.263574	0.792387	0.995089	205
6MW	OID43897	KLK14	Q9P0G3	ageSexBMIDiabCADAfibSmokEGFR	0.0240925	0.0579293	0.415894	0.677945	0.989103	205
6MW	OID43898	KLK15	Q9H2R5	ageSexBMIDiabCADAfibSmokEGFR	0.0783152	0.0546162	1.43392	0.153197	0.765579	205
6MW	OID43899	KLK4	Q9Y5K2	ageSexBMIDiabCADAfibSmokEGFR	-0.035668	0.0567698	-0.628292	0.530548	0.96116	205
6MW	OID43900	KLRB1	Q12918	ageSexBMIDiabCADAfibSmokEGFR	-0.0318537	0.0614763	-0.518146	0.604944	0.980472	205
6MW	OID43901	KLRD1	Q13241	ageSexBMIDiabCADAfibSmokEGFR	0.0213436	0.0549891	0.388142	0.698335	0.989103	205
6MW	OID43902	KLRK1	P26718	ageSexBMIDiabCADAfibSmokEGFR	0.0782598	0.0576517	1.35746	0.176205	0.802164	205
6MW	OID43903	KRT18	P05783	ageSexBMIDiabCADAfibSmokEGFR	-0.00183363	0.0544581	-0.0336704	0.973174	0.998943	205
6MW	OID43904	KRT19	P08727	ageSexBMIDiabCADAfibSmokEGFR	0.0475479	0.0586107	0.81125	0.418211	0.93423	205
6MW	OID43905	KRT6C	P48668	ageSexBMIDiabCADAfibSmokEGFR	-0.0362586	0.0545605	-0.664558	0.507118	0.958055	205
6MW	OID43906	KYNU	Q16719	ageSexBMIDiabCADAfibSmokEGFR	0.0320359	0.0570384	0.561655	0.574996	0.977477	205
6MW	OID43907	LACRT	Q9GZZ8	ageSexBMIDiabCADAfibSmokEGFR	0.0812433	0.0558161	1.45555	0.147124	0.757261	205
6MW	OID43908	LAG3	P18627	ageSexBMIDiabCADAfibSmokEGFR	0.0121744	0.0564139	0.215805	0.829365	0.995941	205
6MW	OID43909	LAIR2	Q6ISS4	ageSexBMIDiabCADAfibSmokEGFR	0.111418	0.0549932	2.02604	0.0441234	0.531697	205
6MW	OID43910	LAMB1	P07942	ageSexBMIDiabCADAfibSmokEGFR	0.0528019	0.0545056	0.968743	0.333873	0.904607	205
6MW	OID43911	LAMP3	Q9UQV4	ageSexBMIDiabCADAfibSmokEGFR	0.0362825	0.056493	0.642247	0.521467	0.960548	205
6MW	OID43912	LAMTOR5	O43504	ageSexBMIDiabCADAfibSmokEGFR	-0.0510453	0.0609989	-0.836824	0.403716	0.93347	205
6MW	OID43913	LARP1	Q6PKG0	ageSexBMIDiabCADAfibSmokEGFR	-0.0198838	0.0552429	-0.359935	0.719285	0.989103	205
6MW	OID43914	LAT	O43561	ageSexBMIDiabCADAfibSmokEGFR	-0.0164238	0.0545665	-0.300987	0.763745	0.99179	205
6MW	OID43915	LAT2	Q9GZY6	ageSexBMIDiabCADAfibSmokEGFR	-0.0388725	0.0553676	-0.702081	0.483466	0.950955	205
6MW	OID43916	LATS1	O95835	ageSexBMIDiabCADAfibSmokEGFR	-0.0290105	0.0550629	-0.52686	0.598889	0.979514	205
6MW	OID43917	LAYN	Q6UX15	ageSexBMIDiabCADAfibSmokEGFR	0.0282133	0.071729	0.393332	0.694504	0.989103	205
6MW	OID43918	LCN15	Q6UWW0	ageSexBMIDiabCADAfibSmokEGFR	0.0255071	0.0590937	0.431637	0.666482	0.988731	205
6MW	OID43919	LDLRAP1	Q5SW96	ageSexBMIDiabCADAfibSmokEGFR	-0.00821175	0.0552908	-0.148519	0.882086	0.995941	205
6MW	OID43920	LEFTY2	O00292	ageSexBMIDiabCADAfibSmokEGFR	0.134273	0.0601987	2.23049	0.0268546	0.448782	205
6MW	OID43921	LETM1	O95202	ageSexBMIDiabCADAfibSmokEGFR	0.0186506	0.0601843	0.309891	0.756974	0.99179	205
6MW	OID43922	LGALS7	P47929	ageSexBMIDiabCADAfibSmokEGFR	0.0415788	0.0659232	0.630715	0.528965	0.96116	205
6MW	OID43923	LIFR	P42702	ageSexBMIDiabCADAfibSmokEGFR	-0.162481	0.0553703	-2.93443	0.00374254	0.240909	205
6MW	OID43924	LIPF	P07098	ageSexBMIDiabCADAfibSmokEGFR	0.00817358	0.0546523	0.149556	0.88127	0.995941	205
6MW	OID43925	LMNB1	P20700	ageSexBMIDiabCADAfibSmokEGFR	-0.00015669	0.0564106	-0.00277767	0.997787	0.999427	205
6MW	OID43926	LMNB2	Q03252	ageSexBMIDiabCADAfibSmokEGFR	-0.0127601	0.0633423	-0.201447	0.840559	0.995941	205
6MW	OID43927	LMOD1	P29536	ageSexBMIDiabCADAfibSmokEGFR	0.0278964	0.0660213	0.422537	0.673099	0.989103	205
6MW	OID43928	LONP1	P36776	ageSexBMIDiabCADAfibSmokEGFR	-0.0733474	0.0545158	-1.34544	0.180047	0.807983	205
6MW	OID43929	LOXL2	Q9Y4K0	ageSexBMIDiabCADAfibSmokEGFR	-0.143262	0.053546	-2.6755	0.00809614	0.282347	205
6MW	OID43930	LPCAT2	Q7L5N7	ageSexBMIDiabCADAfibSmokEGFR	0.0778089	0.0622823	1.24929	0.213055	0.835411	205
6MW	OID43931	LPO	P22079	ageSexBMIDiabCADAfibSmokEGFR	0.00320055	0.0551389	0.0580453	0.953772	0.998943	205
6MW	OID43932	LPP	Q93052	ageSexBMIDiabCADAfibSmokEGFR	-0.00509914	0.0548495	-0.0929661	0.926026	0.998943	205
6MW	OID43933	LRCH4	O75427	ageSexBMIDiabCADAfibSmokEGFR	0.0345148	0.0559032	0.617403	0.537689	0.963437	205
6MW	OID43934	LRIG1	Q96JA1	ageSexBMIDiabCADAfibSmokEGFR	-0.0262527	0.0557369	-0.471012	0.638159	0.984299	205
6MW	OID43935	LRP1	Q07954	ageSexBMIDiabCADAfibSmokEGFR	0.0505126	0.0545945	0.925234	0.355988	0.913941	205
6MW	OID43936	LRRC25	Q8N386	ageSexBMIDiabCADAfibSmokEGFR	-0.0117351	0.0566408	-0.207185	0.836081	0.995941	205
6MW	OID43937	LRRC37A2	A6NM11	ageSexBMIDiabCADAfibSmokEGFR	0.132323	0.0545288	2.42667	0.0161476	0.370949	205
6MW	OID43938	LRTM2	Q8N967	ageSexBMIDiabCADAfibSmokEGFR	0.0885111	0.0587741	1.50595	0.133697	0.7372	205
6MW	OID43939	LSP1	P33241	ageSexBMIDiabCADAfibSmokEGFR	0.141011	0.0587844	2.39878	0.0173916	0.376265	205
6MW	OID43941	LTA4H	P09960	ageSexBMIDiabCADAfibSmokEGFR	-0.0340541	0.0558107	-0.610172	0.542458	0.963437	205
6MW	OID43942	LTB	Q06643	ageSexBMIDiabCADAfibSmokEGFR	0.00973026	0.0542868	0.179238	0.857937	0.995941	205
6MW	OID43943	LUZP2	Q86TE4	ageSexBMIDiabCADAfibSmokEGFR	0.0526636	0.0671362	0.78443	0.43374	0.942759	205
6MW	OID43944	LXN	Q9BS40	ageSexBMIDiabCADAfibSmokEGFR	-0.0287937	0.0552456	-0.521195	0.602822	0.98008	205
6MW	OID43945	LY75	O60449	ageSexBMIDiabCADAfibSmokEGFR	0.0114779	0.0547124	0.209787	0.834053	0.995941	205
6MW	OID43946	LY9	Q9HBG7	ageSexBMIDiabCADAfibSmokEGFR	0.0360008	0.0546381	0.658897	0.510739	0.958602	205
6MW	OID43947	LY96	Q9Y6Y9	ageSexBMIDiabCADAfibSmokEGFR	-0.0409858	0.055388	-0.739976	0.460204	0.950955	205
6MW	OID43948	LYN	P07948	ageSexBMIDiabCADAfibSmokEGFR	0.0106116	0.0551522	0.192406	0.847624	0.995941	205
6MW	OID43949	LZTS1	Q9Y250	ageSexBMIDiabCADAfibSmokEGFR	-0.039721	0.0656604	-0.604945	0.545919	0.964802	205
6MW	OID43950	M6PR	P20645	ageSexBMIDiabCADAfibSmokEGFR	-0.0337203	0.0547316	-0.616103	0.538545	0.963437	205
6MW	OID43951	MAD1L1	Q9Y6D9	ageSexBMIDiabCADAfibSmokEGFR	0.0441166	0.0628081	0.702402	0.483266	0.950955	205
6MW	OID43952	MAG	P20916	ageSexBMIDiabCADAfibSmokEGFR	0.0928247	0.0551457	1.68326	0.0939247	0.672472	205
6MW	OID43954	MAN1A2	O60476	ageSexBMIDiabCADAfibSmokEGFR	-0.00614459	0.0547027	-0.112327	0.91068	0.998943	205
6MW	OID43955	MAP2	P11137	ageSexBMIDiabCADAfibSmokEGFR	-0.0610374	0.0557909	-1.09404	0.275288	0.859799	205
6MW	OID43957	MAP2K6	P52564	ageSexBMIDiabCADAfibSmokEGFR	0.0296062	0.0552683	0.535681	0.592789	0.977477	205
6MW	OID43958	MAP4K5	Q9Y4K4	ageSexBMIDiabCADAfibSmokEGFR	-0.0165824	0.0549995	-0.301501	0.763354	0.99179	205
6MW	OID43959	MAPK9	P45984	ageSexBMIDiabCADAfibSmokEGFR	0.0271767	0.0577961	0.470217	0.638725	0.984299	205
6MW	OID43960	MASP1	P48740	ageSexBMIDiabCADAfibSmokEGFR	-0.037368	0.0571059	-0.654363	0.513649	0.958727	205
6MW	OID43961	MATN3	O15232	ageSexBMIDiabCADAfibSmokEGFR	-0.0445012	0.0568784	-0.782391	0.434934	0.94286	205
6MW	OID43962	MCEE	Q96PE7	ageSexBMIDiabCADAfibSmokEGFR	0.0180896	0.0561168	0.322356	0.747528	0.99179	205
6MW	OID43963	MCEMP1	Q8IX19	ageSexBMIDiabCADAfibSmokEGFR	-0.0158681	0.0551317	-0.287823	0.773788	0.991941	205
6MW	OID43964	MCF2L	O15068	ageSexBMIDiabCADAfibSmokEGFR	-0.0115277	0.0569794	-0.202314	0.839882	0.995941	205
6MW	OID43966	MDGA1	Q8NFP4	ageSexBMIDiabCADAfibSmokEGFR	-0.00672699	0.0550436	-0.122212	0.902857	0.998507	205
6MW	OID43967	MECR	Q9BV79	ageSexBMIDiabCADAfibSmokEGFR	-0.0643715	0.0547351	-1.17606	0.241006	0.846762	205
6MW	OID43968	MEP1A	Q16819	ageSexBMIDiabCADAfibSmokEGFR	0.035372	0.0564956	0.626101	0.531981	0.96116	205
6MW	OID43969	METAP1D	Q6UB28	ageSexBMIDiabCADAfibSmokEGFR	-0.000705326	0.0542894	-0.012992	0.989647	0.999106	205
6MW	OID43970	METAP2	P50579	ageSexBMIDiabCADAfibSmokEGFR	-0.0228779	0.0557488	-0.410375	0.681982	0.989103	205
6MW	OID43971	MGMT	P16455	ageSexBMIDiabCADAfibSmokEGFR	-0.0262961	0.0547777	-0.480051	0.631729	0.984299	205
6MW	OID43972	MICA_MICB	Q29980_Q29983	ageSexBMIDiabCADAfibSmokEGFR	-0.0653433	0.0539558	-1.21105	0.227341	0.836567	205
6MW	OID43973	MIF4GD	A9UHW6	ageSexBMIDiabCADAfibSmokEGFR	-0.0151808	0.0553135	-0.274451	0.784029	0.993734	205
6MW	OID43974	MINDY1	Q8N5J2	ageSexBMIDiabCADAfibSmokEGFR	-0.085782	0.0547087	-1.56798	0.118508	0.716594	205
6MW	OID43975	MINK1	Q8N4C8	ageSexBMIDiabCADAfibSmokEGFR	-0.0223334	0.0551353	-0.405066	0.685873	0.989103	205
6MW	OID43976	MITD1	Q8WV92	ageSexBMIDiabCADAfibSmokEGFR	-0.0075938	0.0556078	-0.13656	0.89152	0.995941	205
6MW	OID43977	MKNK1	Q9BUB5	ageSexBMIDiabCADAfibSmokEGFR	-0.0281875	0.0549866	-0.512625	0.608794	0.982083	205
6MW	OID43978	MLN	P12872	ageSexBMIDiabCADAfibSmokEGFR	0.0296617	0.0568508	0.521747	0.602439	0.98008	205
6MW	OID43979	MME	P08473	ageSexBMIDiabCADAfibSmokEGFR	-0.0171931	0.0551599	-0.311696	0.755605	0.99179	205
6MW	OID43980	MMP12	P39900	ageSexBMIDiabCADAfibSmokEGFR	0.0701262	0.0571573	1.2269	0.22134	0.836567	205
6MW	OID43981	MOG	Q16653	ageSexBMIDiabCADAfibSmokEGFR	0.188522	0.0740258	2.5467	0.0116467	0.326482	205
6MW	OID43982	MORC3	Q14149	ageSexBMIDiabCADAfibSmokEGFR	-0.0320721	0.0560489	-0.572216	0.567835	0.975543	205
6MW	OID43983	MPHOSPH8	Q99549	ageSexBMIDiabCADAfibSmokEGFR	-0.00178253	0.0552922	-0.0322384	0.974315	0.998943	205
6MW	OID43984	MPI	P34949	ageSexBMIDiabCADAfibSmokEGFR	-0.0133634	0.0543106	-0.246054	0.805899	0.995941	205
6MW	OID43985	MPP7	Q5T2T1	ageSexBMIDiabCADAfibSmokEGFR	-0.0125528	0.0555379	-0.226023	0.821421	0.995941	205
6MW	OID43986	MPRIP	Q6WCQ1	ageSexBMIDiabCADAfibSmokEGFR	0.0760352	0.0545197	1.39464	0.164712	0.7843	205
6MW	OID43987	MRPL24	Q96A35	ageSexBMIDiabCADAfibSmokEGFR	0.026493	0.0574384	0.461243	0.645138	0.985194	205
6MW	OID43988	MRPL28	Q13084	ageSexBMIDiabCADAfibSmokEGFR	-0.0685042	0.0551799	-1.24147	0.215923	0.835411	205
6MW	OID43989	MRPL58	Q14197	ageSexBMIDiabCADAfibSmokEGFR	-0.0278327	0.0550333	-0.505743	0.613609	0.982207	205
6MW	OID43990	MS4A1	P11836	ageSexBMIDiabCADAfibSmokEGFR	0.0568023	0.0546705	1.03899	0.300094	0.880524	205
6MW	OID43991	MSLN	Q13421	ageSexBMIDiabCADAfibSmokEGFR	-0.0188072	0.0578512	-0.325096	0.745457	0.99179	205
6MW	OID43992	MSTN	O14793	ageSexBMIDiabCADAfibSmokEGFR	0.200944	0.0584104	3.44021	0.00071091	0.112324	205
6MW	OID43993	MTDH	Q86UE4	ageSexBMIDiabCADAfibSmokEGFR	-0.0230709	0.0548885	-0.420323	0.674712	0.989103	205
6MW	OID43994	MTHFD2	P13995	ageSexBMIDiabCADAfibSmokEGFR	-0.09339	0.0543909	-1.71702	0.0875642	0.66651	205
6MW	OID43995	MTIF3	Q9H2K0	ageSexBMIDiabCADAfibSmokEGFR	-0.00926271	0.0546097	-0.169616	0.865488	0.995941	205
6MW	OID43996	MTPN	P58546	ageSexBMIDiabCADAfibSmokEGFR	0.00277306	0.0541193	0.0512398	0.959187	0.998943	205
6MW	OID43997	MTSS1	O43312	ageSexBMIDiabCADAfibSmokEGFR	0.0223639	0.0545398	0.410047	0.682222	0.989103	205
6MW	OID43998	MTSS2	Q765P7	ageSexBMIDiabCADAfibSmokEGFR	-0.0115027	0.0551433	-0.208597	0.834981	0.995941	205
6MW	OID43999	MUC16	Q8WXI7	ageSexBMIDiabCADAfibSmokEGFR	-0.0962099	0.0591067	-1.62773	0.105196	0.69687	205
6MW	OID44000	MYBPC2	Q14324	ageSexBMIDiabCADAfibSmokEGFR	0.0107375	0.0634335	0.169271	0.865759	0.995941	205
6MW	OID44001	MYCBP2	O75592	ageSexBMIDiabCADAfibSmokEGFR	-0.0424576	0.0542822	-0.782164	0.435067	0.94286	205
6MW	OID44002	MYL4	P12829	ageSexBMIDiabCADAfibSmokEGFR	0.00277601	0.0568481	0.048832	0.961103	0.998943	205
6MW	OID44003	NAA10	P41227	ageSexBMIDiabCADAfibSmokEGFR	-0.0141212	0.0548453	-0.257473	0.797085	0.995941	205
6MW	OID44004	NAAA	Q02083	ageSexBMIDiabCADAfibSmokEGFR	0.191276	0.0526187	3.63513	0.000355417	0.105509	205
6MW	OID44005	NACC1	Q96RE7	ageSexBMIDiabCADAfibSmokEGFR	0.00368258	0.054993	0.0669647	0.946678	0.998943	205
6MW	OID44006	NAGA	P17050	ageSexBMIDiabCADAfibSmokEGFR	0.0449735	0.054642	0.823056	0.411481	0.933736	205
6MW	OID44007	NAGK	Q9UJ70	ageSexBMIDiabCADAfibSmokEGFR	0.0584368	0.0547837	1.06668	0.287434	0.867967	205
6MW	OID44008	NANS	Q9NR45	ageSexBMIDiabCADAfibSmokEGFR	0.00886017	0.0545099	0.162542	0.871047	0.995941	205
6MW	OID44009	NAP1L4	Q99733	ageSexBMIDiabCADAfibSmokEGFR	-0.0049912	0.0549526	-0.0908274	0.927723	0.998943	205
6MW	OID44010	NAPRT	Q6XQN6	ageSexBMIDiabCADAfibSmokEGFR	-0.00688391	0.0551154	-0.1249	0.900731	0.998175	205
6MW	OID44011	NARS1	O43776	ageSexBMIDiabCADAfibSmokEGFR	-0.0304599	0.0545006	-0.558891	0.576877	0.977477	205
6MW	OID44013	NCF2	P19878	ageSexBMIDiabCADAfibSmokEGFR	-0.0199957	0.0573666	-0.348559	0.727796	0.989241	205
6MW	OID44014	NCR1	O76036	ageSexBMIDiabCADAfibSmokEGFR	0.102556	0.060689	1.68986	0.0926535	0.670681	205
6MW	OID44015	NCR3LG1	Q68D85	ageSexBMIDiabCADAfibSmokEGFR	-0.0547364	0.0622958	-0.878653	0.380671	0.926085	205
6MW	OID44016	NCS1	P62166	ageSexBMIDiabCADAfibSmokEGFR	0.149276	0.0638756	2.33698	0.0204552	0.397707	205
6MW	OID44017	NDST1	P52848	ageSexBMIDiabCADAfibSmokEGFR	-0.0624299	0.0552671	-1.1296	0.260031	0.854562	205
6MW	OID44018	NDUFA5	Q16718	ageSexBMIDiabCADAfibSmokEGFR	-0.012448	0.058188	-0.213928	0.830827	0.995941	205
6MW	OID44019	NDUFB7	P17568	ageSexBMIDiabCADAfibSmokEGFR	-0.0164311	0.0552758	-0.297256	0.766587	0.99179	205
6MW	OID44020	NECTIN1	Q15223	ageSexBMIDiabCADAfibSmokEGFR	0.0587606	0.0548889	1.07054	0.285701	0.867691	205
6MW	OID44021	NEDD4L	Q96PU5	ageSexBMIDiabCADAfibSmokEGFR	-0.0192711	0.0547093	-0.352245	0.725035	0.989103	205
6MW	OID44022	NEDD9	Q14511	ageSexBMIDiabCADAfibSmokEGFR	0.064712	0.0580815	1.11416	0.266582	0.859181	205
6MW	OID44023	NEO1	Q92859	ageSexBMIDiabCADAfibSmokEGFR	0.136921	0.0612302	2.23616	0.0264743	0.448782	205
6MW	OID44024	NFASC	O94856	ageSexBMIDiabCADAfibSmokEGFR	-0.018144	0.0545357	-0.3327	0.739718	0.991422	205
6MW	OID44025	NFAT5	O94916	ageSexBMIDiabCADAfibSmokEGFR	-0.0194404	0.0550789	-0.352956	0.724502	0.989103	205
6MW	OID44026	NFATC1	O95644	ageSexBMIDiabCADAfibSmokEGFR	0.0598937	0.0548054	1.09284	0.27581	0.859799	205
6MW	OID44027	NFE2	Q16621	ageSexBMIDiabCADAfibSmokEGFR	-0.00585426	0.0550552	-0.106334	0.915426	0.998943	205
6MW	OID44028	NFU1	Q9UMS0	ageSexBMIDiabCADAfibSmokEGFR	-0.0343176	0.0550411	-0.623491	0.533691	0.961196	205
6MW	OID44030	NGRN	Q9NPE2	ageSexBMIDiabCADAfibSmokEGFR	-0.00099427	0.0556514	-0.017866	0.985764	0.999106	205
6MW	OID44031	NHEJ1	Q9H9Q4	ageSexBMIDiabCADAfibSmokEGFR	-0.0465049	0.0544038	-0.85481	0.393705	0.927781	205
6MW	OID44032	NIT1	Q86X76	ageSexBMIDiabCADAfibSmokEGFR	0.0136838	0.0552803	0.247535	0.804754	0.995941	205
6MW	OID44033	NMI	Q13287	ageSexBMIDiabCADAfibSmokEGFR	0.0114404	0.0544903	0.209953	0.833924	0.995941	205
6MW	OID44034	NMNAT1	Q9HAN9	ageSexBMIDiabCADAfibSmokEGFR	-0.0139644	0.0566561	-0.246477	0.805572	0.995941	205
6MW	OID44035	NMT1	P30419	ageSexBMIDiabCADAfibSmokEGFR	-0.0166032	0.0547364	-0.303331	0.761961	0.99179	205
6MW	OID44036	NPHS1	O60500	ageSexBMIDiabCADAfibSmokEGFR	0.0310298	0.0575838	0.538862	0.590597	0.977477	205
6MW	OID44037	NPM1	P06748	ageSexBMIDiabCADAfibSmokEGFR	-0.0284715	0.0560585	-0.507888	0.612106	0.98211	205
6MW	OID44038	NPPC	P23582	ageSexBMIDiabCADAfibSmokEGFR	0.135523	0.0635855	2.13135	0.0343124	0.482846	205
6MW	OID44039	NPY	P01303	ageSexBMIDiabCADAfibSmokEGFR	0.142637	0.0597242	2.38827	0.0178824	0.380566	205
6MW	OID44040	NT5C1A	Q9BXI3	ageSexBMIDiabCADAfibSmokEGFR	-0.0336253	0.065684	-0.511926	0.609282	0.982083	205
6MW	OID44041	NT5C3A	Q9H0P0	ageSexBMIDiabCADAfibSmokEGFR	0.00398118	0.0543836	0.0732055	0.941718	0.998943	205
6MW	OID44042	NTF3	P20783	ageSexBMIDiabCADAfibSmokEGFR	-0.0616697	0.0547685	-1.12601	0.261546	0.856243	205
6MW	OID44043	NUB1	Q9Y5A7	ageSexBMIDiabCADAfibSmokEGFR	0.0176198	0.0549132	0.320867	0.748655	0.99179	205
6MW	OID44044	NUBP1	P53384	ageSexBMIDiabCADAfibSmokEGFR	0.0347496	0.0537373	0.646658	0.518614	0.960548	205
6MW	OID44045	NUCB2	P80303	ageSexBMIDiabCADAfibSmokEGFR	0.103934	0.0662247	1.56942	0.118172	0.716594	205
6MW	OID44046	NUDC	Q9Y266	ageSexBMIDiabCADAfibSmokEGFR	0.00260254	0.0548908	0.0474131	0.962233	0.998943	205
6MW	OID44047	NUDCD3	Q8IVD9	ageSexBMIDiabCADAfibSmokEGFR	0.00374133	0.0560014	0.0668078	0.946803	0.998943	205
6MW	OID44048	NUDT10	Q8NFP7	ageSexBMIDiabCADAfibSmokEGFR	-0.0599207	0.0551255	-1.08699	0.278384	0.860077	205
6MW	OID44049	NUDT16	Q96DE0	ageSexBMIDiabCADAfibSmokEGFR	-0.0064609	0.0547305	-0.118049	0.90615	0.998943	205
6MW	OID44050	NUDT2	P50583	ageSexBMIDiabCADAfibSmokEGFR	-0.0454912	0.0552384	-0.823544	0.411205	0.933736	205
6MW	OID44051	NUMB	P49757	ageSexBMIDiabCADAfibSmokEGFR	-0.0163415	0.0549494	-0.297392	0.766484	0.99179	205
6MW	OID44052	NXPH3	O95157	ageSexBMIDiabCADAfibSmokEGFR	0.237317	0.0602461	3.93913	0.000113828	0.0989976	205
6MW	OID44053	OBP2B	Q9NPH6	ageSexBMIDiabCADAfibSmokEGFR	0.105598	0.056422	1.87158	0.0627621	0.606003	205
6MW	OID44054	OCLN	Q16625	ageSexBMIDiabCADAfibSmokEGFR	-0.0251933	0.0625655	-0.402671	0.687632	0.989103	205
6MW	OID44055	OGA	O60502	ageSexBMIDiabCADAfibSmokEGFR	0.0115784	0.0549606	0.210667	0.833367	0.995941	205
6MW	OID44056	OGFR	Q9NZT2	ageSexBMIDiabCADAfibSmokEGFR	0.0767702	0.0580643	1.32216	0.187665	0.81372	205
6MW	OID44057	OMG	P23515	ageSexBMIDiabCADAfibSmokEGFR	0.122657	0.0561572	2.18418	0.0301423	0.458312	205
6MW	OID44058	OPHN1	O60890	ageSexBMIDiabCADAfibSmokEGFR	-0.0105285	0.0550779	-0.191157	0.848601	0.995941	205
6MW	OID44059	OPLAH	O14841	ageSexBMIDiabCADAfibSmokEGFR	-0.0507026	0.055139	-0.919542	0.358948	0.915425	205
6MW	OID44060	OPTC	Q9UBM4	ageSexBMIDiabCADAfibSmokEGFR	0.132402	0.0598935	2.21062	0.028225	0.455835	205
6MW	OID44061	OSBPL2	Q9H1P3	ageSexBMIDiabCADAfibSmokEGFR	0.0422451	0.0582702	0.724986	0.46933	0.950955	205
6MW	OID44062	OSM	P13725	ageSexBMIDiabCADAfibSmokEGFR	0.0146171	0.0552683	0.264475	0.791693	0.995089	205
6MW	OID44063	OTUD6B	Q8N6M0	ageSexBMIDiabCADAfibSmokEGFR	-0.0454251	0.0546137	-0.831753	0.406566	0.93347	205
6MW	OID44064	OTUD7B	Q6GQQ9	ageSexBMIDiabCADAfibSmokEGFR	-0.00611796	0.0553919	-0.110449	0.912167	0.998943	205
6MW	OID44065	OXCT1	P55809	ageSexBMIDiabCADAfibSmokEGFR	-0.00499286	0.054568	-0.0914979	0.927191	0.998943	205
6MW	OID44066	PACS2	Q86VP3	ageSexBMIDiabCADAfibSmokEGFR	0.0080296	0.055056	0.145844	0.884195	0.995941	205
6MW	OID44067	PAEP	P09466	ageSexBMIDiabCADAfibSmokEGFR	-0.013179	0.0568374	-0.231872	0.816881	0.995941	205
6MW	OID44068	PAFAH1B3	Q15102	ageSexBMIDiabCADAfibSmokEGFR	-0.0376809	0.055233	-0.682217	0.495912	0.952369	205
6MW	OID44069	PAG1	Q9NWQ8	ageSexBMIDiabCADAfibSmokEGFR	-0.035458	0.0590074	-0.600908	0.548599	0.966549	205
6MW	OID44070	PAGR1	Q9BTK6	ageSexBMIDiabCADAfibSmokEGFR	0.0520044	0.0563428	0.923001	0.357147	0.914088	205
6MW	OID44071	PALM	O75781	ageSexBMIDiabCADAfibSmokEGFR	0.017969	0.0803778	0.223557	0.823336	0.995941	205
6MW	OID44072	PALM2	Q8IXS6	ageSexBMIDiabCADAfibSmokEGFR	-0.0727387	0.0649148	-1.12052	0.263868	0.857694	205
6MW	OID44073	PALM3	A6NDB9	ageSexBMIDiabCADAfibSmokEGFR	-0.0462807	0.0550088	-0.841333	0.401192	0.929415	205
6MW	OID44074	PBXIP1	Q96AQ6	ageSexBMIDiabCADAfibSmokEGFR	0.207227	0.0649461	3.19075	0.00165394	0.174652	205
6MW	OID44075	PCBP2	Q15366	ageSexBMIDiabCADAfibSmokEGFR	-0.00178687	0.0549356	-0.0325267	0.974085	0.998943	205
6MW	OID44076	PCDH12	Q9NPG4	ageSexBMIDiabCADAfibSmokEGFR	0.0848504	0.0540874	1.56876	0.118324	0.716594	205
6MW	OID44077	PCDH7	O60245	ageSexBMIDiabCADAfibSmokEGFR	0.186298	0.0589164	3.16208	0.00181681	0.182454	205
6MW	OID44078	PCDH9	Q9HC56	ageSexBMIDiabCADAfibSmokEGFR	0.0272703	0.0555064	0.4913	0.623766	0.984299	205
6MW	OID44079	PCDHB15	Q9Y5E8	ageSexBMIDiabCADAfibSmokEGFR	-0.0359721	0.0565088	-0.636574	0.525149	0.961112	205
6MW	OID44080	PCSK7	Q16549	ageSexBMIDiabCADAfibSmokEGFR	0.0659211	0.0540274	1.22014	0.223885	0.836567	205
6MW	OID44081	PCYT2	Q99447	ageSexBMIDiabCADAfibSmokEGFR	-0.0405076	0.0550194	-0.736241	0.462469	0.950955	205
6MW	OID44082	PDCD1	Q15116	ageSexBMIDiabCADAfibSmokEGFR	0.117639	0.0547757	2.14765	0.0329756	0.481611	205
6MW	OID44083	PDCD1LG2	Q9BQ51	ageSexBMIDiabCADAfibSmokEGFR	-0.0506267	0.0581261	-0.87098	0.384836	0.927541	205
6MW	OID44084	PDLIM5	Q96HC4	ageSexBMIDiabCADAfibSmokEGFR	-0.0213788	0.0547732	-0.390315	0.69673	0.989103	205
6MW	OID44085	PDZK1	Q5T2W1	ageSexBMIDiabCADAfibSmokEGFR	0.0164654	0.0560436	0.293797	0.769225	0.99179	205
6MW	OID44086	PECR	Q9BY49	ageSexBMIDiabCADAfibSmokEGFR	-0.0729082	0.0552208	-1.3203	0.188282	0.81372	205
6MW	OID44087	PER3	P56645	ageSexBMIDiabCADAfibSmokEGFR	-0.0668485	0.0549457	-1.21663	0.225216	0.836567	205
6MW	OID44088	PFDN2	Q9UHV9	ageSexBMIDiabCADAfibSmokEGFR	-0.0122237	0.0578266	-0.211385	0.832807	0.995941	205
6MW	OID44089	PFKFB2	O60825	ageSexBMIDiabCADAfibSmokEGFR	-0.0138469	0.0546682	-0.25329	0.800311	0.995941	205
6MW	OID44090	PGF	P49763	ageSexBMIDiabCADAfibSmokEGFR	0.0480167	0.067039	0.71625	0.474694	0.950955	205
6MW	OID44091	PGLYRP3	Q96LB9	ageSexBMIDiabCADAfibSmokEGFR	0.105742	0.0575749	1.8366	0.0677909	0.623389	205
6MW	OID44092	PHACTR2	O75167	ageSexBMIDiabCADAfibSmokEGFR	-0.0382961	0.0554245	-0.690959	0.490413	0.952062	205
6MW	OID44093	PHLDB1	Q86UU1	ageSexBMIDiabCADAfibSmokEGFR	-0.0337286	0.0662244	-0.509308	0.611112	0.98211	205
6MW	OID44094	PHOSPHO1	Q8TCT1	ageSexBMIDiabCADAfibSmokEGFR	0.0710866	0.0661802	1.07414	0.284089	0.86521	205
6MW	OID44095	PIBF1	Q8WXW3	ageSexBMIDiabCADAfibSmokEGFR	0.000263004	0.0546736	0.00481044	0.996167	0.999427	205
6MW	OID44096	PIK3AP1	Q6ZUJ8	ageSexBMIDiabCADAfibSmokEGFR	0.0735688	0.055237	1.33188	0.184456	0.810749	205
6MW	OID44097	PKD2	Q13563	ageSexBMIDiabCADAfibSmokEGFR	-0.0415018	0.0606788	-0.68396	0.494812	0.952062	205
6MW	OID44098	PLA2G10	O15496	ageSexBMIDiabCADAfibSmokEGFR	0.0407239	0.0568689	0.7161	0.474786	0.950955	205
6MW	OID44099	PLB1	Q6P1J6	ageSexBMIDiabCADAfibSmokEGFR	0.0710373	0.0553907	1.28248	0.201198	0.830743	205
6MW	OID44100	PLCB2	Q00722	ageSexBMIDiabCADAfibSmokEGFR	-0.0194699	0.0552103	-0.352649	0.724733	0.989103	205
6MW	OID44101	PLEKHO1	Q53GL0	ageSexBMIDiabCADAfibSmokEGFR	0.0259465	0.055287	0.469306	0.639375	0.984299	205
6MW	OID44102	PLSCR3	Q9NRY6	ageSexBMIDiabCADAfibSmokEGFR	0.0186768	0.057106	0.327055	0.743977	0.99179	205
6MW	OID44103	PLXDC2	Q6UX71	ageSexBMIDiabCADAfibSmokEGFR	-0.0551499	0.054601	-1.01005	0.313722	0.892372	205
6MW	OID44104	PLXNA4	Q9HCM2	ageSexBMIDiabCADAfibSmokEGFR	0.0317072	0.0559906	0.566295	0.571844	0.977477	205
6MW	OID44105	PMCH	P20382	ageSexBMIDiabCADAfibSmokEGFR	0.0474998	0.0544704	0.87203	0.384264	0.927211	205
6MW	OID44106	PNLIPRP1	P54315	ageSexBMIDiabCADAfibSmokEGFR	0.0583232	0.0565286	1.03175	0.303469	0.884239	205
6MW	OID44107	PODXL	O00592	ageSexBMIDiabCADAfibSmokEGFR	0.00309148	0.0546545	0.0565641	0.95495	0.998943	205
6MW	OID44108	POF1B	Q8WVV4	ageSexBMIDiabCADAfibSmokEGFR	0.043284	0.0587462	0.736796	0.462132	0.950955	205
6MW	OID44109	POLR2F	P61218	ageSexBMIDiabCADAfibSmokEGFR	0.033828	0.0616519	0.548693	0.583844	0.977477	205
6MW	OID44110	POMC	P01189	ageSexBMIDiabCADAfibSmokEGFR	0.0405339	0.0543375	0.745965	0.456587	0.950955	205
6MW	OID44111	PON2	Q15165	ageSexBMIDiabCADAfibSmokEGFR	-0.0208885	0.0552359	-0.378169	0.705717	0.989103	205
6MW	OID44112	PPL	O60437	ageSexBMIDiabCADAfibSmokEGFR	0.0675741	0.062202	1.08637	0.278658	0.860077	205
6MW	OID44113	PPM1B	O75688	ageSexBMIDiabCADAfibSmokEGFR	0.0278164	0.0546772	0.508738	0.611511	0.98211	205
6MW	OID44114	PPME1	Q9Y570	ageSexBMIDiabCADAfibSmokEGFR	-0.0165529	0.0545525	-0.303431	0.761885	0.99179	205
6MW	OID44115	PPP1CC	P36873	ageSexBMIDiabCADAfibSmokEGFR	-0.0256795	0.0553343	-0.464079	0.643109	0.984563	205
6MW	OID44116	PPP1R14A	Q96A00	ageSexBMIDiabCADAfibSmokEGFR	-0.0136231	0.0551316	-0.247101	0.80509	0.995941	205
6MW	OID44117	PPP1R14D	Q9NXH3	ageSexBMIDiabCADAfibSmokEGFR	-0.0530648	0.0606476	-0.874971	0.382666	0.926085	205
6MW	OID44118	PPP1R18	Q6NYC8	ageSexBMIDiabCADAfibSmokEGFR	0.0373105	0.059806	0.623859	0.533449	0.961196	205
6MW	OID44119	PPP1R9B	Q96SB3	ageSexBMIDiabCADAfibSmokEGFR	-0.0036642	0.0558772	-0.0655759	0.947783	0.998943	205
6MW	OID44120	PPP2R5A	Q15172	ageSexBMIDiabCADAfibSmokEGFR	-0.0508467	0.0546118	-0.931058	0.352975	0.913941	205
6MW	OID44121	PPP3R1	P63098	ageSexBMIDiabCADAfibSmokEGFR	-0.0344619	0.0577048	-0.59721	0.55106	0.967742	205
6MW	OID44122	PRDX1	Q06830	ageSexBMIDiabCADAfibSmokEGFR	-0.0454941	0.0549079	-0.828553	0.408371	0.93347	205
6MW	OID44123	PRDX5	P30044	ageSexBMIDiabCADAfibSmokEGFR	-0.0224949	0.0542667	-0.414526	0.678945	0.989103	205
6MW	OID44124	PRDX6	P30041	ageSexBMIDiabCADAfibSmokEGFR	-0.0341935	0.0543059	-0.629646	0.529663	0.96116	205
6MW	OID44125	PRKAR2A	P13861	ageSexBMIDiabCADAfibSmokEGFR	0.0188107	0.0546307	0.344325	0.730973	0.990718	205
6MW	OID44126	PRND	Q9UKY0	ageSexBMIDiabCADAfibSmokEGFR	0.0327388	0.0555158	0.589721	0.556061	0.969686	205
6MW	OID44127	PROK1	P58294	ageSexBMIDiabCADAfibSmokEGFR	0.0281383	0.0604535	0.465454	0.642126	0.984545	205
6MW	OID44128	PRRT3	Q5FWE3	ageSexBMIDiabCADAfibSmokEGFR	0.156021	0.0712368	2.19017	0.0296978	0.458119	205
6MW	OID44129	PRSS53	Q2L4Q9	ageSexBMIDiabCADAfibSmokEGFR	0.197432	0.0531234	3.71648	0.000263857	0.105509	205
6MW	OID44130	PRTG	Q2VWP7	ageSexBMIDiabCADAfibSmokEGFR	-0.00629329	0.0549865	-0.114452	0.908998	0.998943	205
6MW	OID44131	PSAPL1	Q6NUJ1	ageSexBMIDiabCADAfibSmokEGFR	0.0495596	0.0651053	0.761223	0.447444	0.950955	205
6MW	OID44132	PSCA	O43653	ageSexBMIDiabCADAfibSmokEGFR	0.0537885	0.0553356	0.972042	0.332234	0.904607	205
6MW	OID44133	PSG1	P11464	ageSexBMIDiabCADAfibSmokEGFR	-0.0413843	0.0552358	-0.74923	0.454621	0.950955	205
6MW	OID44134	PSIP1	O75475	ageSexBMIDiabCADAfibSmokEGFR	-0.000695562	0.0557427	-0.0124781	0.990057	0.999106	205
6MW	OID44135	PSMD1	Q99460	ageSexBMIDiabCADAfibSmokEGFR	0.0537625	0.0597563	0.899696	0.369392	0.921532	205
6MW	OID44136	PSMD9	O00233	ageSexBMIDiabCADAfibSmokEGFR	0.016188	0.0572335	0.282841	0.777598	0.993104	205
6MW	OID44137	PSME1	Q06323	ageSexBMIDiabCADAfibSmokEGFR	-0.00613758	0.0549617	-0.11167	0.9112	0.998943	205
6MW	OID44138	PSME2	Q9UL46	ageSexBMIDiabCADAfibSmokEGFR	0.0117831	0.0555692	0.212044	0.832294	0.995941	205
6MW	OID44139	PSMG3	Q9BT73	ageSexBMIDiabCADAfibSmokEGFR	0.0210839	0.0554084	0.380518	0.703975	0.989103	205
6MW	OID44140	PSMG4	Q5JS54	ageSexBMIDiabCADAfibSmokEGFR	0.0237362	0.0557757	0.425566	0.670893	0.989103	205
6MW	OID44141	PSPN	O60542	ageSexBMIDiabCADAfibSmokEGFR	0.10763	0.0681339	1.57968	0.115801	0.714046	205
6MW	OID44142	PSTPIP1	O43586	ageSexBMIDiabCADAfibSmokEGFR	0.0333972	0.0570099	0.585814	0.558678	0.970012	205
6MW	OID44143	PTGES2	Q9H7Z7	ageSexBMIDiabCADAfibSmokEGFR	-0.0284686	0.0580977	-0.490013	0.624676	0.984299	205
6MW	OID44144	PTH	P01270	ageSexBMIDiabCADAfibSmokEGFR	-0.0406663	0.0623374	-0.652358	0.514939	0.958838	205
6MW	OID44145	PTH1R	Q03431	ageSexBMIDiabCADAfibSmokEGFR	0.0588499	0.0591281	0.995294	0.320827	0.896458	205
6MW	OID44146	PTK7	Q13308	ageSexBMIDiabCADAfibSmokEGFR	-0.100711	0.0619043	-1.62688	0.105378	0.69687	205
6MW	OID44147	PTN	P21246	ageSexBMIDiabCADAfibSmokEGFR	0.00460473	0.0595742	0.0772941	0.938469	0.998943	205
6MW	OID44148	PTPN1	P18031	ageSexBMIDiabCADAfibSmokEGFR	-0.0379577	0.0555898	-0.682819	0.495532	0.952341	205
6MW	OID44149	PTPRH	Q9HD43	ageSexBMIDiabCADAfibSmokEGFR	-0.0551684	0.0541072	-1.01961	0.309176	0.890139	205
6MW	OID44150	PTPRK	Q15262	ageSexBMIDiabCADAfibSmokEGFR	0.0580138	0.0553168	1.04876	0.295589	0.874396	205
6MW	OID44151	PTPRN	Q16849	ageSexBMIDiabCADAfibSmokEGFR	0.202737	0.0694521	2.9191	0.00392342	0.249472	205
6MW	OID44152	PTPRN2	Q92932	ageSexBMIDiabCADAfibSmokEGFR	0.19766	0.0782573	2.52577	0.0123402	0.331658	205
6MW	OID44153	PTPRR	Q15256	ageSexBMIDiabCADAfibSmokEGFR	0.258525	0.0799518	3.23351	0.00143601	0.170168	205
6MW	OID44154	PTTG2	Q9NZH5	ageSexBMIDiabCADAfibSmokEGFR	-0.0531348	0.0558779	-0.950909	0.342828	0.906571	205
6MW	OID44155	PVALB	P20472	ageSexBMIDiabCADAfibSmokEGFR	-0.0694367	0.0551301	-1.25951	0.209353	0.832469	205
6MW	OID44156	PXDNL	A1KZ92	ageSexBMIDiabCADAfibSmokEGFR	0.0673253	0.0559937	1.20237	0.230678	0.840502	205
6MW	OID44157	PYDC1	Q8WXC3	ageSexBMIDiabCADAfibSmokEGFR	0.147336	0.0600451	2.45375	0.0150152	0.367556	205
6MW	OID44158	PYHIN1	Q6K0P9	ageSexBMIDiabCADAfibSmokEGFR	0.0148505	0.0564547	0.263052	0.792788	0.995089	205
6MW	OID44159	RAB2B	Q8WUD1	ageSexBMIDiabCADAfibSmokEGFR	-0.026125	0.0550019	-0.474984	0.63533	0.984299	205
6MW	OID44160	RAB3IL1	Q8TBN0	ageSexBMIDiabCADAfibSmokEGFR	-0.00376814	0.055647	-0.0677151	0.946082	0.998943	205
6MW	OID44161	RAB3IP	Q96QF0	ageSexBMIDiabCADAfibSmokEGFR	-0.00328174	0.0552707	-0.0593758	0.952714	0.998943	205
6MW	OID44163	RABEP2	Q9H5N1	ageSexBMIDiabCADAfibSmokEGFR	-0.00190706	0.0551484	-0.0345805	0.97245	0.998943	205
6MW	OID44377	RAET1L_ULBP2	Q5VY80_Q9BZM5	ageSexBMIDiabCADAfibSmokEGFR	-0.127675	0.0617357	-2.06809	0.0399512	0.515607	205
6MW	OID44164	RALB	P11234	ageSexBMIDiabCADAfibSmokEGFR	-0.0638337	0.054686	-1.16728	0.244524	0.849387	205
6MW	OID44165	RALY	Q9UKM9	ageSexBMIDiabCADAfibSmokEGFR	-0.029605	0.0575069	-0.514807	0.607271	0.981869	205
6MW	OID44166	RANBP1	P43487	ageSexBMIDiabCADAfibSmokEGFR	0.0163411	0.0544603	0.300055	0.764455	0.99179	205
6MW	OID44167	RAPGEF2	Q9Y4G8	ageSexBMIDiabCADAfibSmokEGFR	-0.000528799	0.0543249	-0.00973399	0.992243	0.999202	205
6MW	OID44168	RASGRP2	Q7LDG7	ageSexBMIDiabCADAfibSmokEGFR	0.00585826	0.0552037	0.106121	0.915596	0.998943	205
6MW	OID44169	RBKS	Q9H477	ageSexBMIDiabCADAfibSmokEGFR	0.0246454	0.0551796	0.446641	0.65563	0.987017	205
6MW	OID44170	RBM17	Q96I25	ageSexBMIDiabCADAfibSmokEGFR	-0.0369083	0.0545294	-0.67685	0.499303	0.953317	205
6MW	OID44171	RBP2	P50120	ageSexBMIDiabCADAfibSmokEGFR	0.00460595	0.0594708	0.0774489	0.938346	0.998943	205
6MW	OID44172	RBP5	P82980	ageSexBMIDiabCADAfibSmokEGFR	0.0815736	0.0562105	1.45122	0.148326	0.759658	205
6MW	OID44173	RBP7	Q96R05	ageSexBMIDiabCADAfibSmokEGFR	-0.021968	0.064898	-0.338501	0.73535	0.991422	205
6MW	OID44174	RBPMS	Q93062	ageSexBMIDiabCADAfibSmokEGFR	-0.0182985	0.0564254	-0.324295	0.746062	0.99179	205
6MW	OID44175	RBPMS2	Q6ZRY4	ageSexBMIDiabCADAfibSmokEGFR	-0.0397191	0.0558249	-0.711495	0.477628	0.950955	205
6MW	OID44176	RECK	O95980	ageSexBMIDiabCADAfibSmokEGFR	-0.0197418	0.0577765	-0.341692	0.732951	0.991422	205
6MW	OID44177	REEP4	Q9H6H4	ageSexBMIDiabCADAfibSmokEGFR	-0.0350206	0.055785	-0.627778	0.530884	0.96116	205
6MW	OID44178	REG3G	Q6UW15	ageSexBMIDiabCADAfibSmokEGFR	-0.04626	0.0567128	-0.815688	0.415674	0.933983	205
6MW	OID44179	RET	P07949	ageSexBMIDiabCADAfibSmokEGFR	0.0399679	0.0597603	0.668804	0.504412	0.957407	205
6MW	OID44180	RFC4	P35249	ageSexBMIDiabCADAfibSmokEGFR	-0.0260387	0.0551318	-0.472298	0.637242	0.984299	205
6MW	OID44181	RGCC	Q9H4X1	ageSexBMIDiabCADAfibSmokEGFR	-0.0197393	0.0549349	-0.359321	0.719744	0.989103	205
6MW	OID44182	RGS10	O43665	ageSexBMIDiabCADAfibSmokEGFR	-0.0106518	0.0549347	-0.1939	0.846456	0.995941	205
6MW	OID44183	RHOC	P08134	ageSexBMIDiabCADAfibSmokEGFR	-0.047907	0.0546811	-0.876117	0.382044	0.926085	205
6MW	OID44184	RILP	Q96NA2	ageSexBMIDiabCADAfibSmokEGFR	-0.00552039	0.0549086	-0.100538	0.920021	0.998943	205
6MW	OID44185	RLN1	P04808	ageSexBMIDiabCADAfibSmokEGFR	-0.0205916	0.0547553	-0.376066	0.707276	0.989103	205
6MW	OID44186	RNASE10	Q5GAN6	ageSexBMIDiabCADAfibSmokEGFR	-0.0725482	0.0640772	-1.1322	0.258941	0.854562	205
6MW	OID44187	RNASEH2A	O75792	ageSexBMIDiabCADAfibSmokEGFR	-0.0110926	0.054807	-0.202394	0.83982	0.995941	205
6MW	OID44188	RNF149	Q8NC42	ageSexBMIDiabCADAfibSmokEGFR	0.0619192	0.0666922	0.928433	0.354331	0.913941	205
6MW	OID44189	RNF168	Q8IYW5	ageSexBMIDiabCADAfibSmokEGFR	0.0597649	0.0547597	1.0914	0.276443	0.859799	205
6MW	OID44190	RNF5	Q99942	ageSexBMIDiabCADAfibSmokEGFR	-0.0102715	0.0552243	-0.185996	0.852641	0.995941	205
6MW	OID44191	ROBO4	Q8WZ75	ageSexBMIDiabCADAfibSmokEGFR	0.0763221	0.0562342	1.35722	0.176281	0.802164	205
6MW	OID44192	RP2	O75695	ageSexBMIDiabCADAfibSmokEGFR	-0.0192985	0.0545083	-0.354048	0.723686	0.989103	205
6MW	OID44193	RPL14	P50914	ageSexBMIDiabCADAfibSmokEGFR	-0.026041	0.0564808	-0.461059	0.64527	0.985194	205
6MW	OID44194	RSPO1	Q2MKA7	ageSexBMIDiabCADAfibSmokEGFR	-0.026529	0.0611397	-0.433907	0.664836	0.988731	205
6MW	OID44195	RSPO3	Q9BXY4	ageSexBMIDiabCADAfibSmokEGFR	-0.0128073	0.0626399	-0.204459	0.838208	0.995941	205
6MW	OID44196	RTBDN	Q9BSG5	ageSexBMIDiabCADAfibSmokEGFR	0.0603561	0.0702954	0.858606	0.391612	0.927781	205
6MW	OID44197	RTN4IP1	Q8WWV3	ageSexBMIDiabCADAfibSmokEGFR	0.00150201	0.0550272	0.0272959	0.978252	0.998943	205
6MW	OID44198	RTN4R	Q9BZR6	ageSexBMIDiabCADAfibSmokEGFR	0.0440919	0.060985	0.722997	0.470548	0.950955	205
6MW	OID44199	S100A12	P80511	ageSexBMIDiabCADAfibSmokEGFR	0.0301934	0.0568338	0.531257	0.595845	0.977884	205
6MW	OID44200	S100A13	Q99584	ageSexBMIDiabCADAfibSmokEGFR	0.0975768	0.0545803	1.78776	0.0753668	0.648111	205
6MW	OID44201	S100A16	Q96FQ6	ageSexBMIDiabCADAfibSmokEGFR	0.0813477	0.0542141	1.50049	0.135105	0.738402	205
6MW	OID44202	S100G	P29377	ageSexBMIDiabCADAfibSmokEGFR	0.00649544	0.0568302	0.114296	0.909121	0.998943	205
6MW	OID44203	S100P	P25815	ageSexBMIDiabCADAfibSmokEGFR	0.0376951	0.0565344	0.666764	0.505711	0.957407	205
6MW	OID44204	SAFB2	Q14151	ageSexBMIDiabCADAfibSmokEGFR	0.0209254	0.0571232	0.36632	0.714524	0.989103	205
6MW	OID44205	SAMD9L	Q8IVG5	ageSexBMIDiabCADAfibSmokEGFR	0.031592	0.0543953	0.580785	0.562056	0.971292	205
6MW	OID44206	SASH3	O75995	ageSexBMIDiabCADAfibSmokEGFR	0.136854	0.0611035	2.2397	0.0262395	0.448782	205
6MW	OID44207	SATB1	Q01826	ageSexBMIDiabCADAfibSmokEGFR	0.095549	0.0551944	1.73113	0.0850095	0.661421	205
6MW	OID44208	SCAMP2	O15127	ageSexBMIDiabCADAfibSmokEGFR	-0.0259872	0.0551778	-0.470972	0.638187	0.984299	205
6MW	OID44209	SCAMP3	O14828	ageSexBMIDiabCADAfibSmokEGFR	-0.00980009	0.0562692	-0.174165	0.861917	0.995941	205
6MW	OID44210	SCARB2	Q14108	ageSexBMIDiabCADAfibSmokEGFR	0.0204164	0.0742485	0.274973	0.783628	0.993734	205
6MW	OID44211	SCG2	P13521	ageSexBMIDiabCADAfibSmokEGFR	0.154654	0.0645935	2.39426	0.0176014	0.377669	205
6MW	OID44212	SCLT1	Q96NL6	ageSexBMIDiabCADAfibSmokEGFR	-0.0173874	0.0560116	-0.310425	0.756569	0.99179	205
6MW	OID44213	SCLY	Q96I15	ageSexBMIDiabCADAfibSmokEGFR	0.107137	0.0559489	1.91491	0.0569679	0.597647	205
6MW	OID44214	SCN2A	Q99250	ageSexBMIDiabCADAfibSmokEGFR	-0.0142319	0.0541226	-0.262957	0.792861	0.995089	205
6MW	OID44215	SCN4B	Q8IWT1	ageSexBMIDiabCADAfibSmokEGFR	0.189002	0.0681361	2.77389	0.00607712	0.264058	205
6MW	OID44216	SCPEP1	Q9HB40	ageSexBMIDiabCADAfibSmokEGFR	-0.0509468	0.0548638	-0.928606	0.354241	0.913941	205
6MW	OID44217	SCRIB	Q14160	ageSexBMIDiabCADAfibSmokEGFR	0.0281018	0.0551764	0.509309	0.611111	0.98211	205
6MW	OID44218	SCRN1	Q12765	ageSexBMIDiabCADAfibSmokEGFR	-0.0672748	0.0567146	-1.1862	0.236987	0.842741	205
6MW	OID44219	SDCCAG8	Q86SQ7	ageSexBMIDiabCADAfibSmokEGFR	-0.0160853	0.0555743	-0.289438	0.772554	0.99179	205
6MW	OID44220	SDHB	P21912	ageSexBMIDiabCADAfibSmokEGFR	-0.0712423	0.0553866	-1.28627	0.199873	0.82841	205
6MW	OID44221	SEC31A	O94979	ageSexBMIDiabCADAfibSmokEGFR	0.0109292	0.0551641	0.198121	0.843157	0.995941	205
6MW	OID44222	SEL1L	Q9UBV2	ageSexBMIDiabCADAfibSmokEGFR	0.0698609	0.0688689	1.0144	0.311647	0.89169	205
6MW	OID44224	SEMA4C	Q9C0C4	ageSexBMIDiabCADAfibSmokEGFR	-0.0405896	0.0555297	-0.730954	0.465685	0.950955	205
6MW	OID44225	SEMA6C	Q9H3T2	ageSexBMIDiabCADAfibSmokEGFR	-0.000547476	0.056682	-0.00965872	0.992303	0.999202	205
6MW	OID44226	SEPTIN3	Q9UH03	ageSexBMIDiabCADAfibSmokEGFR	-0.0551825	0.054645	-1.00984	0.313825	0.892372	205
6MW	OID44227	SEPTIN8	Q92599	ageSexBMIDiabCADAfibSmokEGFR	0.0189671	0.0637768	0.297398	0.766479	0.99179	205
6MW	OID44228	SEPTIN9	Q9UHD8	ageSexBMIDiabCADAfibSmokEGFR	-0.0364073	0.0562646	-0.647074	0.518345	0.960548	205
6MW	OID44229	SERPINA9	Q86WD7	ageSexBMIDiabCADAfibSmokEGFR	-0.0287126	0.0560907	-0.511896	0.609303	0.982083	205
6MW	OID44230	SERPINB4	P48594	ageSexBMIDiabCADAfibSmokEGFR	0.13673	0.0601446	2.27336	0.0240946	0.436212	205
6MW	OID44231	SERPINB8	P50452	ageSexBMIDiabCADAfibSmokEGFR	0.0624518	0.0578068	1.08036	0.281318	0.860794	205
6MW	OID44232	SERPINB9	P50453	ageSexBMIDiabCADAfibSmokEGFR	0.0192891	0.0543244	0.355073	0.722919	0.989103	205
6MW	OID44233	SERPINI2	O75830	ageSexBMIDiabCADAfibSmokEGFR	0.0685424	0.054229	1.26395	0.207759	0.831292	205
6MW	OID44234	SETMAR	Q53H47	ageSexBMIDiabCADAfibSmokEGFR	-0.00769548	0.0559507	-0.13754	0.890746	0.995941	205
6MW	OID44235	SEZ6	Q53EL9	ageSexBMIDiabCADAfibSmokEGFR	0.103899	0.0603043	1.72292	0.0864889	0.661963	205
6MW	OID44236	SEZ6L2	Q6UXD5	ageSexBMIDiabCADAfibSmokEGFR	0.021779	0.0581397	0.374597	0.708367	0.989103	205
6MW	OID44237	SF3B4	Q15427	ageSexBMIDiabCADAfibSmokEGFR	-0.0189903	0.0555131	-0.342086	0.732654	0.991422	205
6MW	OID44238	SFRP1	Q8N474	ageSexBMIDiabCADAfibSmokEGFR	0.00993914	0.0612998	0.16214	0.871364	0.995941	205
6MW	OID44239	SH2D1A	O60880	ageSexBMIDiabCADAfibSmokEGFR	0.0794001	0.0552904	1.43606	0.152589	0.764999	205
6MW	OID44240	SH3BP1	Q9Y3L3	ageSexBMIDiabCADAfibSmokEGFR	-0.106126	0.0557524	-1.90352	0.058446	0.597877	205
6MW	OID44241	SH3GLB2	Q9NR46	ageSexBMIDiabCADAfibSmokEGFR	0.0381418	0.0549613	0.693976	0.488523	0.950955	205
6MW	OID44242	SH3PXD2B	A1X283	ageSexBMIDiabCADAfibSmokEGFR	0.0208436	0.0571915	0.364452	0.715915	0.989103	205
6MW	OID44243	SHH	Q15465	ageSexBMIDiabCADAfibSmokEGFR	-0.0923548	0.0542256	-1.70316	0.090132	0.670681	205
6MW	OID44244	SIGLEC10	Q96LC7	ageSexBMIDiabCADAfibSmokEGFR	-0.0204789	0.0554496	-0.369324	0.712287	0.989103	205
6MW	OID44245	SIGLEC6	O43699	ageSexBMIDiabCADAfibSmokEGFR	0.0165219	0.0550358	0.300203	0.764342	0.99179	205
6MW	OID44246	SIGLEC8	Q9NYZ4	ageSexBMIDiabCADAfibSmokEGFR	0.00886346	0.0558643	0.158661	0.8741	0.995941	205
6MW	OID44247	SIGLEC9	Q9Y336	ageSexBMIDiabCADAfibSmokEGFR	-0.0532012	0.0542678	-0.980347	0.32813	0.903446	205
6MW	OID44248	SIL1	Q9H173	ageSexBMIDiabCADAfibSmokEGFR	-0.0299586	0.0559267	-0.535676	0.592793	0.977477	205
6MW	OID44249	SIRT2	Q8IXJ6	ageSexBMIDiabCADAfibSmokEGFR	-0.00890036	0.0545725	-0.163092	0.870615	0.995941	205
6MW	OID44250	SKAP1	Q86WV1	ageSexBMIDiabCADAfibSmokEGFR	0.0514773	0.054549	0.943689	0.346496	0.908969	205
6MW	OID44251	SLA2	Q9H6Q3	ageSexBMIDiabCADAfibSmokEGFR	0.0442754	0.0556041	0.796261	0.426849	0.939463	205
6MW	OID44252	SLAMF7	Q9NQ25	ageSexBMIDiabCADAfibSmokEGFR	-0.00204542	0.0555854	-0.0367978	0.970684	0.998943	205
6MW	OID44253	SLC13A1	Q9BZW2	ageSexBMIDiabCADAfibSmokEGFR	0.00265038	0.0542229	0.0488793	0.961065	0.998943	205
6MW	OID44254	SLC39A5	Q6ZMH5	ageSexBMIDiabCADAfibSmokEGFR	0.164411	0.0571963	2.87451	0.00449575	0.26338	205
6MW	OID44255	SLITRK1	Q96PX8	ageSexBMIDiabCADAfibSmokEGFR	0.176243	0.0647451	2.72211	0.00707436	0.274009	205
6MW	OID44256	SLITRK2	Q9H156	ageSexBMIDiabCADAfibSmokEGFR	0.0401091	0.0559017	0.717493	0.473929	0.950955	205
6MW	OID44257	SLITRK6	Q9H5Y7	ageSexBMIDiabCADAfibSmokEGFR	0.0898242	0.0577364	1.55576	0.121386	0.723632	205
6MW	OID44258	SLMAP	Q14BN4	ageSexBMIDiabCADAfibSmokEGFR	0.024688	0.0560435	0.440514	0.660053	0.988571	205
6MW	OID44259	SMAD3	P84022	ageSexBMIDiabCADAfibSmokEGFR	-0.137751	0.0538881	-2.55623	0.0113426	0.321611	205
6MW	OID44260	SMAD5	Q99717	ageSexBMIDiabCADAfibSmokEGFR	-0.0133154	0.0562686	-0.23664	0.813185	0.995941	205
6MW	OID44261	SMNDC1	O75940	ageSexBMIDiabCADAfibSmokEGFR	0.0287682	0.0577376	0.498258	0.618864	0.983887	205
6MW	OID44262	SMOC1	Q9H4F8	ageSexBMIDiabCADAfibSmokEGFR	-0.0148542	0.0610227	-0.243421	0.807935	0.995941	205
6MW	OID44263	SMPDL3B	Q92485	ageSexBMIDiabCADAfibSmokEGFR	0.0576734	0.054049	1.06706	0.287265	0.867967	205
6MW	OID44264	SMTN	P53814	ageSexBMIDiabCADAfibSmokEGFR	0.00335246	0.0569789	0.0588368	0.953142	0.998943	205
6MW	OID44265	SNAPIN	O95295	ageSexBMIDiabCADAfibSmokEGFR	-0.0185907	0.0550527	-0.33769	0.73596	0.991422	205
6MW	OID44266	SNCG	O76070	ageSexBMIDiabCADAfibSmokEGFR	-0.024101	0.0672114	-0.358585	0.720293	0.989103	205
6MW	OID44267	SNED1	Q8TER0	ageSexBMIDiabCADAfibSmokEGFR	-0.0166009	0.0566878	-0.292848	0.76995	0.99179	205
6MW	OID44268	SNRPB2	P08579	ageSexBMIDiabCADAfibSmokEGFR	0.0502889	0.0590114	0.85219	0.395154	0.927781	205
6MW	OID44269	SNX18	Q96RF0	ageSexBMIDiabCADAfibSmokEGFR	-0.0197473	0.0547795	-0.360486	0.718874	0.989103	205
6MW	OID44270	SNX2	O60749	ageSexBMIDiabCADAfibSmokEGFR	0.00208667	0.0551627	0.0378275	0.969864	0.998943	205
6MW	OID44271	SNX29	Q8TEQ0	ageSexBMIDiabCADAfibSmokEGFR	0.00176578	0.0554448	0.0318476	0.974626	0.998943	205
6MW	OID44272	SNX33	Q8WV41	ageSexBMIDiabCADAfibSmokEGFR	0.0577846	0.0764376	0.755972	0.450578	0.950955	205
6MW	OID44273	SNX5	Q9Y5X3	ageSexBMIDiabCADAfibSmokEGFR	-0.0526985	0.0548935	-0.960014	0.338237	0.906571	205
6MW	OID44274	SORD	Q00796	ageSexBMIDiabCADAfibSmokEGFR	0.0550976	0.0551375	0.999275	0.3189	0.89442	205
6MW	OID44275	SOWAHC	Q53LP3	ageSexBMIDiabCADAfibSmokEGFR	-0.0116798	0.0667369	-0.175013	0.861251	0.995941	205
6MW	OID44276	SPINK4	O60575	ageSexBMIDiabCADAfibSmokEGFR	0.0831377	0.0612099	1.35824	0.175957	0.802164	205
6MW	OID44277	SPINK6	Q6UWN8	ageSexBMIDiabCADAfibSmokEGFR	0.0897627	0.0621334	1.44468	0.150154	0.762742	205
6MW	OID44278	SPINT3	P49223	ageSexBMIDiabCADAfibSmokEGFR	0.133547	0.0815269	1.63807	0.103019	0.69547	205
6MW	OID44279	SPOCK1	Q08629	ageSexBMIDiabCADAfibSmokEGFR	0.0806503	0.0543858	1.48293	0.139708	0.743071	205
6MW	OID44280	SPRR3	Q9UBC9	ageSexBMIDiabCADAfibSmokEGFR	0.0429431	0.0698551	0.614746	0.539439	0.963437	205
6MW	OID44281	SPTLC1	O15269	ageSexBMIDiabCADAfibSmokEGFR	-0.0551393	0.0600785	-0.917788	0.359864	0.915729	205
6MW	OID44282	SRP14	P37108	ageSexBMIDiabCADAfibSmokEGFR	-0.0359059	0.0557881	-0.643612	0.520583	0.960548	205
6MW	OID44283	SRPK2	P78362	ageSexBMIDiabCADAfibSmokEGFR	0.0364033	0.0557496	0.65298	0.514538	0.958838	205
6MW	OID44284	SSNA1	O43805	ageSexBMIDiabCADAfibSmokEGFR	0.00816961	0.0548902	0.148836	0.881837	0.995941	205
6MW	OID44285	ST3GAL1	Q11201	ageSexBMIDiabCADAfibSmokEGFR	0.0414524	0.0622065	0.666368	0.505964	0.957407	205
6MW	OID44286	STAM	Q92783	ageSexBMIDiabCADAfibSmokEGFR	-0.0586485	0.0559939	-1.04741	0.296208	0.874396	205
6MW	OID44287	STAMBP	O95630	ageSexBMIDiabCADAfibSmokEGFR	0.0265715	0.0548539	0.484404	0.628643	0.984299	205
6MW	OID44288	STAT2	P52630	ageSexBMIDiabCADAfibSmokEGFR	0.0119664	0.0552436	0.216611	0.828738	0.995941	205
6MW	OID44289	STAT5B	P51692	ageSexBMIDiabCADAfibSmokEGFR	0.00393764	0.0549699	0.0716326	0.942968	0.998943	205
6MW	OID44290	STK11	Q15831	ageSexBMIDiabCADAfibSmokEGFR	-0.0346556	0.0551873	-0.627963	0.530763	0.96116	205
6MW	OID44291	STX3	Q13277	ageSexBMIDiabCADAfibSmokEGFR	0.0387479	0.0547888	0.707223	0.480272	0.950955	205
6MW	OID44292	STX4	Q12846	ageSexBMIDiabCADAfibSmokEGFR	-0.0164188	0.0609008	-0.269599	0.787754	0.994727	205
6MW	OID44293	STX7	O15400	ageSexBMIDiabCADAfibSmokEGFR	-0.00953289	0.0557213	-0.171081	0.864337	0.995941	205
6MW	OID44294	STX8	Q9UNK0	ageSexBMIDiabCADAfibSmokEGFR	0.0179958	0.0576231	0.312302	0.755145	0.99179	205
6MW	OID44295	STXBP1	P61764	ageSexBMIDiabCADAfibSmokEGFR	-0.0160431	0.0552675	-0.290282	0.771909	0.99179	205
6MW	OID44296	SUGP1	Q8IWZ8	ageSexBMIDiabCADAfibSmokEGFR	-0.0298181	0.0545274	-0.546847	0.585109	0.977477	205
6MW	OID44297	SULT2A1	Q06520	ageSexBMIDiabCADAfibSmokEGFR	0.032901	0.0543262	0.605619	0.545472	0.964802	205
6MW	OID44298	SUOX	P51687	ageSexBMIDiabCADAfibSmokEGFR	0.0377031	0.0547461	0.68869	0.491837	0.952062	205
6MW	OID44299	SUSD4	Q5VX71	ageSexBMIDiabCADAfibSmokEGFR	0.015067	0.0598379	0.251796	0.801464	0.995941	205
6MW	OID44300	SV2A	Q7L0J3	ageSexBMIDiabCADAfibSmokEGFR	0.0260252	0.0553215	0.470435	0.63857	0.984299	205
6MW	OID44301	SWAP70	Q9UH65	ageSexBMIDiabCADAfibSmokEGFR	0.0562566	0.0536982	1.04764	0.2961	0.874396	205
6MW	OID44302	SYT1	P21579	ageSexBMIDiabCADAfibSmokEGFR	0.0404866	0.0684902	0.59113	0.555118	0.969686	205
6MW	OID44303	TACC3	Q9Y6A5	ageSexBMIDiabCADAfibSmokEGFR	0.0123347	0.0551973	0.223466	0.823406	0.995941	205
6MW	OID44304	TACSTD2	P09758	ageSexBMIDiabCADAfibSmokEGFR	-0.0213365	0.0573031	-0.372345	0.710041	0.989103	205
6MW	OID44305	TADA3	O75528	ageSexBMIDiabCADAfibSmokEGFR	0.0159771	0.0552173	0.28935	0.772621	0.99179	205
6MW	OID44306	TAFA5	Q7Z5A7	ageSexBMIDiabCADAfibSmokEGFR	0.168789	0.0769706	2.1929	0.0294977	0.457874	205
6MW	OID44307	TAX1BP1	Q86VP1	ageSexBMIDiabCADAfibSmokEGFR	0.0303292	0.0550675	0.550765	0.582425	0.977477	205
6MW	OID44308	TBC1D23	Q9NUY8	ageSexBMIDiabCADAfibSmokEGFR	-0.0131717	0.0552587	-0.238365	0.811848	0.995941	205
6MW	OID44310	TBCB	Q99426	ageSexBMIDiabCADAfibSmokEGFR	-0.0137502	0.0548449	-0.250711	0.802301	0.995941	205
6MW	OID44311	TBCC	Q15814	ageSexBMIDiabCADAfibSmokEGFR	-0.00140715	0.0548892	-0.0256361	0.979574	0.998986	205
6MW	OID44312	TCERG1	O14776	ageSexBMIDiabCADAfibSmokEGFR	-0.0131877	0.0566865	-0.232643	0.816283	0.995941	205
6MW	OID44313	TCL1A	P56279	ageSexBMIDiabCADAfibSmokEGFR	0.0811403	0.0545994	1.4861	0.138867	0.743071	205
6MW	OID44314	TDP1	Q9NUW8	ageSexBMIDiabCADAfibSmokEGFR	0.0195821	0.0560229	0.349538	0.727063	0.989103	205
6MW	OID44315	TDRD3	Q9H7E2	ageSexBMIDiabCADAfibSmokEGFR	0.0215732	0.0553439	0.389803	0.697108	0.989103	205
6MW	OID44316	TEX101	Q9BY14	ageSexBMIDiabCADAfibSmokEGFR	0.0746022	0.0767895	0.971515	0.332495	0.904607	205
6MW	OID44317	TG	P01266	ageSexBMIDiabCADAfibSmokEGFR	-0.0429947	0.0587969	-0.731241	0.46551	0.950955	205
6MW	OID44318	TGFA	P01135	ageSexBMIDiabCADAfibSmokEGFR	-0.0888376	0.0600396	-1.47965	0.14058	0.743071	205
6MW	OID44319	TGFB1	P01137	ageSexBMIDiabCADAfibSmokEGFR	-0.0534348	0.0563545	-0.94819	0.344206	0.906571	205
6MW	OID44320	TGFB2	P61812	ageSexBMIDiabCADAfibSmokEGFR	-0.0402109	0.0544543	-0.738434	0.461138	0.950955	205
6MW	OID44321	TGFBR1	P36897	ageSexBMIDiabCADAfibSmokEGFR	0.0686967	0.0604523	1.13638	0.257192	0.854562	205
6MW	OID44322	THPO	P40225	ageSexBMIDiabCADAfibSmokEGFR	0.136307	0.0582547	2.33985	0.0203032	0.397707	205
6MW	OID44323	THTPA	Q9BU02	ageSexBMIDiabCADAfibSmokEGFR	0.0342884	0.0547494	0.626279	0.531864	0.96116	205
6MW	OID44324	TIGAR	Q9NQ88	ageSexBMIDiabCADAfibSmokEGFR	0.0130592	0.0563885	0.231594	0.817096	0.995941	205
6MW	OID44325	TIMM8A	O60220	ageSexBMIDiabCADAfibSmokEGFR	-0.0732029	0.0557527	-1.31299	0.190728	0.81781	205
6MW	OID44326	TLR1	Q15399	ageSexBMIDiabCADAfibSmokEGFR	0.00745507	0.0548417	0.135938	0.89201	0.995941	205
6MW	OID44327	TLR3	O15455	ageSexBMIDiabCADAfibSmokEGFR	0.014233	0.0550215	0.258682	0.796154	0.995941	205
6MW	OID44328	TMED8	Q6PL24	ageSexBMIDiabCADAfibSmokEGFR	-0.0138013	0.0552197	-0.249935	0.802901	0.995941	205
6MW	OID44329	TMEM106A	Q96A25	ageSexBMIDiabCADAfibSmokEGFR	0.0184035	0.0547708	0.33601	0.737225	0.991422	205
6MW	OID44330	TMEM132A	Q24JP5	ageSexBMIDiabCADAfibSmokEGFR	0.0107804	0.0544444	0.198008	0.843245	0.995941	205
6MW	OID44331	TMEM25	Q86YD3	ageSexBMIDiabCADAfibSmokEGFR	-0.0739915	0.0553918	-1.33578	0.183177	0.807983	205
6MW	OID44332	TMF1	P82094	ageSexBMIDiabCADAfibSmokEGFR	0.0301696	0.0550001	0.548538	0.58395	0.977477	205
6MW	OID44333	TMPRSS11D	O60235	ageSexBMIDiabCADAfibSmokEGFR	-0.00785894	0.0653518	-0.120256	0.904404	0.998943	205
6MW	OID44334	TMPRSS15	P98073	ageSexBMIDiabCADAfibSmokEGFR	0.146636	0.0563472	2.60236	0.00996955	0.31021	205
6MW	OID44335	TMPRSS5	Q9H3S3	ageSexBMIDiabCADAfibSmokEGFR	0.0269828	0.0577775	0.467012	0.641013	0.984545	205
6MW	OID44336	TNFAIP2	Q03169	ageSexBMIDiabCADAfibSmokEGFR	-0.0377228	0.0551234	-0.684334	0.494577	0.952062	205
6MW	OID44337	TNFAIP6	P98066	ageSexBMIDiabCADAfibSmokEGFR	-0.0732368	0.0574593	-1.27459	0.203973	0.830743	205
6MW	OID44338	TNFRSF10A	O00220	ageSexBMIDiabCADAfibSmokEGFR	0.0288695	0.0642266	0.449495	0.653574	0.987017	205
6MW	OID44339	TNFRSF10B	O14763	ageSexBMIDiabCADAfibSmokEGFR	-0.0590503	0.0669686	-0.88176	0.378992	0.926085	205
6MW	OID44340	TNFRSF11A	Q9Y6Q6	ageSexBMIDiabCADAfibSmokEGFR	-0.0509107	0.0718015	-0.709049	0.479141	0.950955	205
6MW	OID44341	TNFRSF19	Q9NS68	ageSexBMIDiabCADAfibSmokEGFR	0.0883312	0.0773285	1.14228	0.254736	0.854562	205
6MW	OID44342	TNFRSF4	P43489	ageSexBMIDiabCADAfibSmokEGFR	0.0775957	0.0591966	1.31081	0.191463	0.820192	205
6MW	OID44343	TNFRSF6B	O95407	ageSexBMIDiabCADAfibSmokEGFR	-0.0683538	0.0574377	-1.19005	0.235473	0.842741	205
6MW	OID44344	TNFRSF9	Q07011	ageSexBMIDiabCADAfibSmokEGFR	0.0891783	0.0586242	1.52119	0.129833	0.736447	205
6MW	OID44345	TNFSF10	P50591	ageSexBMIDiabCADAfibSmokEGFR	0.220417	0.0548478	4.01871	8.35351e-05	0.0989976	205
6MW	OID44346	TNFSF11	O14788	ageSexBMIDiabCADAfibSmokEGFR	0.00737941	0.0546964	0.134916	0.892818	0.995941	205
6MW	OID44347	TNFSF12	O43508	ageSexBMIDiabCADAfibSmokEGFR	0.0714738	0.0546676	1.30743	0.192608	0.820594	205
6MW	OID44348	TNFSF14	O43557	ageSexBMIDiabCADAfibSmokEGFR	0.0331088	0.0545803	0.606607	0.544818	0.964802	205
6MW	OID44349	TNIP1	Q15025	ageSexBMIDiabCADAfibSmokEGFR	-0.00312587	0.0548244	-0.0570161	0.954591	0.998943	205
6MW	OID44350	TNR	Q92752	ageSexBMIDiabCADAfibSmokEGFR	0.128125	0.0549942	2.32979	0.0208404	0.397707	205
6MW	OID44351	TOM1L2	Q6ZVM7	ageSexBMIDiabCADAfibSmokEGFR	-0.058736	0.0548699	-1.07046	0.285736	0.867691	205
6MW	OID44352	TOP1	P11387	ageSexBMIDiabCADAfibSmokEGFR	0.0216573	0.0555063	0.390178	0.696831	0.989103	205
6MW	OID44353	TOP2B	Q02880	ageSexBMIDiabCADAfibSmokEGFR	-0.0264579	0.0576879	-0.458638	0.647005	0.986126	205
6MW	OID44354	TOR1AIP1	Q5JTV8	ageSexBMIDiabCADAfibSmokEGFR	-0.0215793	0.0572182	-0.377141	0.706479	0.989103	205
6MW	OID44355	TP53INP1	Q96A56	ageSexBMIDiabCADAfibSmokEGFR	0.00239119	0.055259	0.0432725	0.965529	0.998943	205
6MW	OID44356	TPSAB1	Q15661	ageSexBMIDiabCADAfibSmokEGFR	0.00760952	0.055873	0.136193	0.891809	0.995941	205
6MW	OID44357	TRAF2	Q12933	ageSexBMIDiabCADAfibSmokEGFR	0.0436319	0.0548921	0.794868	0.427657	0.940845	205
6MW	OID44358	TRIAP1	O43715	ageSexBMIDiabCADAfibSmokEGFR	0.0386375	0.0599015	0.645017	0.519674	0.960548	205
6MW	OID44359	TRIM21	P19474	ageSexBMIDiabCADAfibSmokEGFR	-0.0573635	0.0542839	-1.05673	0.291941	0.870813	205
6MW	OID44360	TRIM25	Q14258	ageSexBMIDiabCADAfibSmokEGFR	0.0230758	0.0547314	0.421618	0.673768	0.989103	205
6MW	OID44361	TRIM5	Q9C035	ageSexBMIDiabCADAfibSmokEGFR	-0.0482778	0.0549385	-0.878761	0.380613	0.926085	205
6MW	OID44362	TRIM58	Q8NG06	ageSexBMIDiabCADAfibSmokEGFR	0.00980926	0.055024	0.178272	0.858694	0.995941	205
6MW	OID44363	TRIP11	Q15643	ageSexBMIDiabCADAfibSmokEGFR	-0.000995947	0.0556338	-0.0179018	0.985735	0.999106	205
6MW	OID44364	TSC22D1	Q15714	ageSexBMIDiabCADAfibSmokEGFR	-0.0619822	0.05486	-1.12982	0.259938	0.854562	205
6MW	OID44365	TSPAN1	O60635	ageSexBMIDiabCADAfibSmokEGFR	0.0904189	0.0558776	1.61816	0.107244	0.698965	205
6MW	OID44366	TSPAN8	P19075	ageSexBMIDiabCADAfibSmokEGFR	0.0712105	0.0554498	1.28423	0.200584	0.830396	205
6MW	OID44367	TSPYL1	Q9H0U9	ageSexBMIDiabCADAfibSmokEGFR	0.0506275	0.0566366	0.893901	0.372477	0.925357	205
6MW	OID44368	TXLNA	P40222	ageSexBMIDiabCADAfibSmokEGFR	-0.0470933	0.0555329	-0.848024	0.397464	0.927781	205
6MW	OID44369	TXNDC9	O14530	ageSexBMIDiabCADAfibSmokEGFR	-0.0461092	0.0554997	-0.830801	0.407102	0.93347	205
6MW	OID44370	TYRP1	P17643	ageSexBMIDiabCADAfibSmokEGFR	0.045779	0.05978	0.765791	0.444727	0.949904	205
6MW	OID44371	UBAC1	Q9BSL1	ageSexBMIDiabCADAfibSmokEGFR	0.0126646	0.0546776	0.231622	0.817074	0.995941	205
6MW	OID44372	UBE2B	P63146	ageSexBMIDiabCADAfibSmokEGFR	0.020944	0.0559243	0.374506	0.708435	0.989103	205
6MW	OID44373	UBL4A	P11441	ageSexBMIDiabCADAfibSmokEGFR	0.0617702	0.0561746	1.09961	0.272858	0.859799	205
6MW	OID44374	UBXN2B	Q14CS0	ageSexBMIDiabCADAfibSmokEGFR	-0.00358315	0.0565142	-0.0634027	0.949511	0.998943	205
6MW	OID44375	UFD1	Q92890	ageSexBMIDiabCADAfibSmokEGFR	0.00526965	0.0546326	0.0964563	0.923257	0.998943	205
6MW	OID44376	UHRF2	Q96PU4	ageSexBMIDiabCADAfibSmokEGFR	0.0267196	0.0546917	0.488549	0.62571	0.984299	205
6MW	OID44378	UNG	P13051	ageSexBMIDiabCADAfibSmokEGFR	0.053217	0.0542563	0.980845	0.327885	0.903446	205
6MW	OID44379	UPK3A	O75631	ageSexBMIDiabCADAfibSmokEGFR	-0.0663377	0.055157	-1.20271	0.230548	0.840502	205
6MW	OID44380	UROS	P10746	ageSexBMIDiabCADAfibSmokEGFR	0.0834161	0.0544311	1.53251	0.127018	0.731925	205
6MW	OID44381	USO1	O60763	ageSexBMIDiabCADAfibSmokEGFR	-0.0189948	0.0547602	-0.346872	0.729062	0.989589	205
6MW	OID44382	USP25	Q9UHP3	ageSexBMIDiabCADAfibSmokEGFR	0.0104066	0.0550093	0.189179	0.850149	0.995941	205
6MW	OID44383	USP28	Q96RU2	ageSexBMIDiabCADAfibSmokEGFR	0.0479965	0.0652513	0.735564	0.46288	0.950955	205
6MW	OID44384	USP8	P40818	ageSexBMIDiabCADAfibSmokEGFR	-0.0201499	0.0548267	-0.36752	0.713629	0.989103	205
6MW	OID44385	VAMP8	Q9BV40	ageSexBMIDiabCADAfibSmokEGFR	-0.0115366	0.0552485	-0.208813	0.834813	0.995941	205
6MW	OID44386	VASH1	Q7L8A9	ageSexBMIDiabCADAfibSmokEGFR	0.00241833	0.0550071	0.0439639	0.964978	0.998943	205
6MW	OID44387	VAT1	Q99536	ageSexBMIDiabCADAfibSmokEGFR	-0.0303516	0.0554402	-0.547466	0.584685	0.977477	205
6MW	OID44388	VAV3	Q9UKW4	ageSexBMIDiabCADAfibSmokEGFR	-0.0184966	0.0557761	-0.331623	0.74053	0.991422	205
6MW	OID44389	VEGFA	P15692	ageSexBMIDiabCADAfibSmokEGFR	0.0334836	0.0637471	0.525257	0.600001	0.97985	205
6MW	OID44390	VEGFB	P49765	ageSexBMIDiabCADAfibSmokEGFR	0.0447942	0.060401	0.741615	0.459213	0.950955	205
6MW	OID44391	VEGFD	O43915	ageSexBMIDiabCADAfibSmokEGFR	-0.0554392	0.0555185	-0.998572	0.31924	0.89442	205
6MW	OID44392	VGF	O15240	ageSexBMIDiabCADAfibSmokEGFR	0.197638	0.0709896	2.78404	0.00589735	0.264058	205
6MW	OID44393	VMO1	Q7Z5L0	ageSexBMIDiabCADAfibSmokEGFR	0.0219786	0.0612722	0.358703	0.720205	0.989103	205
6MW	OID44394	VNN2	O95498	ageSexBMIDiabCADAfibSmokEGFR	-0.0356601	0.0548098	-0.650615	0.516061	0.958974	205
6MW	OID44395	VPS37A	Q8NEZ2	ageSexBMIDiabCADAfibSmokEGFR	-0.0224279	0.0546114	-0.410683	0.681756	0.989103	205
6MW	OID44396	VPS4B	O75351	ageSexBMIDiabCADAfibSmokEGFR	0.0111912	0.0545497	0.205156	0.837664	0.995941	205
6MW	OID44397	VPS53	Q5VIR6	ageSexBMIDiabCADAfibSmokEGFR	-0.0343131	0.0546663	-0.627683	0.530946	0.96116	205
6MW	OID44398	VSIG10	Q8N0Z9	ageSexBMIDiabCADAfibSmokEGFR	-0.0184567	0.054865	-0.336402	0.73693	0.991422	205
6MW	OID44399	VSIG10L	Q86VR7	ageSexBMIDiabCADAfibSmokEGFR	0.0441527	0.0562739	0.784602	0.433639	0.942759	205
6MW	OID44400	VSIG2	Q96IQ7	ageSexBMIDiabCADAfibSmokEGFR	0.0640383	0.0680181	0.94149	0.347619	0.908969	205
6MW	OID44401	VSNL1	P62760	ageSexBMIDiabCADAfibSmokEGFR	0.0764476	0.0554945	1.37757	0.169914	0.791012	205
6MW	OID44402	VWA1	Q6PCB0	ageSexBMIDiabCADAfibSmokEGFR	-0.0289653	0.0539656	-0.536737	0.592061	0.977477	205
6MW	OID44403	VWC2	Q2TAL6	ageSexBMIDiabCADAfibSmokEGFR	0.170448	0.0731773	2.32924	0.0208703	0.397707	205
6MW	OID44404	VWC2L	B2RUY7	ageSexBMIDiabCADAfibSmokEGFR	0.103371	0.0564608	1.83085	0.0686498	0.630176	205
6MW	OID44405	WASF1	Q92558	ageSexBMIDiabCADAfibSmokEGFR	-0.0603348	0.0551193	-1.09462	0.275032	0.859799	205
6MW	OID44406	WASF3	Q9UPY6	ageSexBMIDiabCADAfibSmokEGFR	0.0110491	0.0552036	0.200152	0.84157	0.995941	205
6MW	OID44407	WASHC3	Q9Y3C0	ageSexBMIDiabCADAfibSmokEGFR	-0.00592616	0.0563066	-0.105248	0.916287	0.998943	205
6MW	OID44408	WDR46	O15213	ageSexBMIDiabCADAfibSmokEGFR	-0.033113	0.05673	-0.583696	0.5601	0.970619	205
6MW	OID44409	WDR91	A4D1P6	ageSexBMIDiabCADAfibSmokEGFR	0.044776	0.0557691	0.802882	0.42302	0.93697	205
6MW	OID44410	WFDC1	Q9HC57	ageSexBMIDiabCADAfibSmokEGFR	0.029297	0.0611485	0.479113	0.632395	0.984299	205
6MW	OID44411	WFDC12	Q8WWY7	ageSexBMIDiabCADAfibSmokEGFR	0.0959262	0.0655257	1.46395	0.144819	0.751483	205
6MW	OID44412	WFIKKN1	Q96NZ8	ageSexBMIDiabCADAfibSmokEGFR	0.112153	0.05513	2.03434	0.0432717	0.531697	205
6MW	OID44413	WIF1	Q9Y5W5	ageSexBMIDiabCADAfibSmokEGFR	-0.150667	0.0558749	-2.69651	0.00762012	0.274009	205
6MW	OID44414	WWOX	Q9NZC7	ageSexBMIDiabCADAfibSmokEGFR	-0.0305246	0.0570938	-0.534639	0.593508	0.977477	205
6MW	OID44415	WWP2	O00308	ageSexBMIDiabCADAfibSmokEGFR	0.0505602	0.0550379	0.918643	0.359417	0.915729	205
6MW	OID44416	XCL1	P47992	ageSexBMIDiabCADAfibSmokEGFR	-0.0454867	0.0543961	-0.836211	0.40406	0.93347	205
6MW	OID44418	YARS1	P54577	ageSexBMIDiabCADAfibSmokEGFR	-0.0111981	0.054297	-0.206237	0.836821	0.995941	205
6MW	OID44419	YES1	P07947	ageSexBMIDiabCADAfibSmokEGFR	-0.0481304	0.0553645	-0.869337	0.385731	0.927541	205
6MW	OID44420	YJU2	Q9BW85	ageSexBMIDiabCADAfibSmokEGFR	0.0167562	0.0550654	0.304297	0.761226	0.99179	205
6MW	OID44421	YOD1	Q5VVQ6	ageSexBMIDiabCADAfibSmokEGFR	-1.43485e-05	0.0549256	-0.000261235	0.999792	0.999816	205
6MW	OID44422	ZBP1	Q9H171	ageSexBMIDiabCADAfibSmokEGFR	0.115463	0.0566242	2.03912	0.0427874	0.531697	205
6MW	OID44423	ZBTB17	Q13105	ageSexBMIDiabCADAfibSmokEGFR	0.037931	0.0593359	0.639259	0.523405	0.961112	205
6MW	OID44424	ZER1	Q7Z7L7	ageSexBMIDiabCADAfibSmokEGFR	-0.0278867	0.0612124	-0.455573	0.649204	0.986277	205
6MW	OID44425	ZFAND2B	Q8WV99	ageSexBMIDiabCADAfibSmokEGFR	-0.0013529	0.0557456	-0.0242692	0.980663	0.999076	205
6MW	OID44426	ZFYVE19	Q96K21	ageSexBMIDiabCADAfibSmokEGFR	-0.00710969	0.0547581	-0.129838	0.896828	0.998092	205
6MW	OID44427	ZHX2	Q9Y6X8	ageSexBMIDiabCADAfibSmokEGFR	0.0602068	0.055501	1.08479	0.279355	0.860077	205
6MW	OID44429	ZNRD2	O60232	ageSexBMIDiabCADAfibSmokEGFR	0.0491889	0.0549122	0.895773	0.371478	0.924461	205
6MW	OID44430	ZP3	P21754	ageSexBMIDiabCADAfibSmokEGFR	-0.0720687	0.0554876	-1.29883	0.195537	0.822704	205
6MW	OID44432	A1CF	Q9NQ94	ageSexBMIDiabCADAfibSmokEGFR	0.0101237	0.0540501	0.187303	0.851618	0.995941	205
6MW	OID44433	ACADSB	P45954	ageSexBMIDiabCADAfibSmokEGFR	0.021397	0.0559228	0.382616	0.702421	0.989103	205
6MW	OID44434	ACAN	P16112	ageSexBMIDiabCADAfibSmokEGFR	0.190442	0.0548504	3.47202	0.000636131	0.112324	205
6MW	OID44435	ACHE	P22303	ageSexBMIDiabCADAfibSmokEGFR	0.0919182	0.0545928	1.6837	0.0938389	0.672472	205
6MW	OID44436	ACOX1	Q15067	ageSexBMIDiabCADAfibSmokEGFR	0.0614382	0.0553552	1.10989	0.268413	0.859181	205
6MW	OID44437	ACY1	Q03154	ageSexBMIDiabCADAfibSmokEGFR	0.0708852	0.0554521	1.27831	0.202658	0.830743	205
6MW	OID44438	ACYP1	P07311	ageSexBMIDiabCADAfibSmokEGFR	0.0776015	0.0555078	1.39803	0.163693	0.781805	205
6MW	OID44439	ADAM8	P78325	ageSexBMIDiabCADAfibSmokEGFR	0.134295	0.0550149	2.44106	0.0155366	0.368363	205
6MW	OID44440	ADAMTS8	Q9UP79	ageSexBMIDiabCADAfibSmokEGFR	0.115898	0.0549399	2.10954	0.0361734	0.488854	205
6MW	OID44441	ADAMTSL5	Q6ZMM2	ageSexBMIDiabCADAfibSmokEGFR	0.157415	0.0552072	2.85135	0.00482222	0.264058	205
6MW	OID44442	ADD1	P35611	ageSexBMIDiabCADAfibSmokEGFR	0.0636293	0.0553306	1.14999	0.251558	0.854562	205
6MW	OID44443	ADD2	P35612	ageSexBMIDiabCADAfibSmokEGFR	0.086165	0.055295	1.55828	0.120788	0.722237	205
6MW	OID44444	ADGRD1	Q6QNK2	ageSexBMIDiabCADAfibSmokEGFR	0.0457903	0.0548512	0.834809	0.404847	0.93347	205
6MW	OID44445	ADGRE2	Q9UHX3	ageSexBMIDiabCADAfibSmokEGFR	0.19146	0.0545465	3.51003	0.000556437	0.107454	205
6MW	OID44446	ADGRF5	Q8IZF2	ageSexBMIDiabCADAfibSmokEGFR	0.12045	0.0562466	2.14147	0.0334771	0.482693	205
6MW	OID44447	ADGRG2	Q8IZP9	ageSexBMIDiabCADAfibSmokEGFR	0.139613	0.0551248	2.53267	0.0121073	0.330512	205
6MW	OID44448	ADH1B	P00325	ageSexBMIDiabCADAfibSmokEGFR	0.110936	0.0549379	2.0193	0.0448252	0.533604	205
6MW	OID44449	AEBP1	Q8IUX7	ageSexBMIDiabCADAfibSmokEGFR	0.0476119	0.0558336	0.852748	0.394845	0.927781	205
6MW	OID44450	AFAP1	Q8N556	ageSexBMIDiabCADAfibSmokEGFR	-0.0276478	0.0560968	-0.492858	0.622668	0.984299	205
6MW	OID44451	AGER	Q15109	ageSexBMIDiabCADAfibSmokEGFR	0.0509652	0.0585449	0.870531	0.385081	0.927541	205
6MW	OID44452	AGRN	O00468	ageSexBMIDiabCADAfibSmokEGFR	0.176952	0.0609522	2.90313	0.0041202	0.253757	205
6MW	OID44453	AGXT	P21549	ageSexBMIDiabCADAfibSmokEGFR	0.105746	0.0554529	1.90696	0.0579961	0.597877	205
6MW	OID44454	AHCY	P23526	ageSexBMIDiabCADAfibSmokEGFR	-0.0193295	0.05464	-0.353761	0.7239	0.989103	205
6MW	OID44455	AK1	P00568	ageSexBMIDiabCADAfibSmokEGFR	0.058973	0.0545458	1.08117	0.280959	0.860291	205
6MW	OID44456	AKAP12	Q02952	ageSexBMIDiabCADAfibSmokEGFR	0.161665	0.0569292	2.83976	0.00499356	0.264058	205
6MW	OID44457	ALPG	P10696	ageSexBMIDiabCADAfibSmokEGFR	0.0754139	0.0568702	1.32607	0.186368	0.812991	205
6MW	OID44458	AMOT	Q4VCS5	ageSexBMIDiabCADAfibSmokEGFR	0.0457611	0.0569036	0.804186	0.422269	0.936101	205
6MW	OID44459	ANGPT1	Q15389	ageSexBMIDiabCADAfibSmokEGFR	0.0664462	0.0544146	1.22111	0.223519	0.836567	205
6MW	OID44460	ANGPTL1	O95841	ageSexBMIDiabCADAfibSmokEGFR	0.0960372	0.0553452	1.73524	0.0842784	0.660768	205
6MW	OID44461	ANGPTL2	Q9UKU9	ageSexBMIDiabCADAfibSmokEGFR	0.0251443	0.054885	0.458127	0.647372	0.986126	205
6MW	OID44462	ANGPTL4	Q9BY76	ageSexBMIDiabCADAfibSmokEGFR	0.0745983	0.0573854	1.29995	0.195152	0.822572	205
6MW	OID44463	ANXA1	P04083	ageSexBMIDiabCADAfibSmokEGFR	0.0609967	0.0572192	1.06602	0.287734	0.867967	205
6MW	OID44464	ANXA3	P12429	ageSexBMIDiabCADAfibSmokEGFR	0.0423775	0.0554048	0.76487	0.445274	0.949904	205
6MW	OID44465	ANXA4	P09525	ageSexBMIDiabCADAfibSmokEGFR	0.0126697	0.0554371	0.228542	0.819464	0.995941	205
6MW	OID44466	APLP1	P51693	ageSexBMIDiabCADAfibSmokEGFR	0.192087	0.0561865	3.41873	0.000765963	0.114107	205
6MW	OID44467	APOBR	Q0VD83	ageSexBMIDiabCADAfibSmokEGFR	0.118493	0.0545782	2.17106	0.0311344	0.463924	205
6MW	OID44468	APPL2	Q8NEU8	ageSexBMIDiabCADAfibSmokEGFR	0.0471727	0.0562092	0.839233	0.402366	0.931175	205
6MW	OID44469	ARHGAP45	Q92619	ageSexBMIDiabCADAfibSmokEGFR	0.0493458	0.0555497	0.888317	0.375465	0.926085	205
6MW	OID44470	ASPN	Q9BXN1	ageSexBMIDiabCADAfibSmokEGFR	0.112309	0.0552971	2.03101	0.0436119	0.531697	205
6MW	OID44471	ATOX1	O00244	ageSexBMIDiabCADAfibSmokEGFR	0.0578054	0.0577057	1.00173	0.317717	0.893514	205
6MW	OID44472	ATP5IF1	Q9UII2	ageSexBMIDiabCADAfibSmokEGFR	0.071558	0.0560797	1.27601	0.203471	0.830743	205
6MW	OID44473	B4GALT1	P15291	ageSexBMIDiabCADAfibSmokEGFR	0.124882	0.056632	2.20515	0.0286129	0.455835	205
6MW	OID44474	BCAT1	P54687	ageSexBMIDiabCADAfibSmokEGFR	0.0473919	0.0545424	0.8689	0.38597	0.927541	205
6MW	OID44475	BICD2	Q8TD16	ageSexBMIDiabCADAfibSmokEGFR	0.0425245	0.0566114	0.751165	0.453459	0.950955	205
6MW	OID44476	BMP10	O95393	ageSexBMIDiabCADAfibSmokEGFR	0.115379	0.0553695	2.08379	0.0384822	0.503448	205
6MW	OID44477	BMPER	Q8N8U9	ageSexBMIDiabCADAfibSmokEGFR	0.0891617	0.0565587	1.57644	0.116544	0.716594	205
6MW	OID44478	BNIP2	Q12982	ageSexBMIDiabCADAfibSmokEGFR	0.0358099	0.0555715	0.644393	0.520078	0.960548	205
6MW	OID44479	BPI	P17213	ageSexBMIDiabCADAfibSmokEGFR	0.0202453	0.056084	0.360983	0.718503	0.989103	205
6MW	OID44480	BPIFB2	Q8N4F0	ageSexBMIDiabCADAfibSmokEGFR	0.0571244	0.0573022	0.996897	0.32005	0.895726	205
6MW	OID44481	BRD4	O60885	ageSexBMIDiabCADAfibSmokEGFR	-0.0177609	0.0543755	-0.326635	0.744295	0.99179	205
6MW	OID44482	BST1	Q10588	ageSexBMIDiabCADAfibSmokEGFR	0.0798461	0.0554308	1.44046	0.15134	0.762742	205
6MW	OID44483	BST2	Q10589	ageSexBMIDiabCADAfibSmokEGFR	0.0799302	0.0578248	1.38228	0.168466	0.789202	205
6MW	OID44484	BTN2A1	Q7KYR7	ageSexBMIDiabCADAfibSmokEGFR	0.176564	0.0615449	2.86886	0.0045735	0.264058	205
6MW	OID44485	C1QTNF5	Q9BXJ0	ageSexBMIDiabCADAfibSmokEGFR	0.0785781	0.0556455	1.41212	0.159509	0.776325	205
6MW	OID44486	C1QTNF9	P0C862	ageSexBMIDiabCADAfibSmokEGFR	0.130874	0.0553343	2.36515	0.0190042	0.393206	205
6MW	OID44487	C2orf88	Q9BSF0	ageSexBMIDiabCADAfibSmokEGFR	0.0677452	0.0565751	1.19744	0.23259	0.84201	205
6MW	OID44488	C4BPB	P20851	ageSexBMIDiabCADAfibSmokEGFR	0.13596	0.0562189	2.4184	0.0165082	0.370949	205
6MW	OID44489	CA13	Q8N1Q1	ageSexBMIDiabCADAfibSmokEGFR	0.0687655	0.0557076	1.2344	0.218539	0.835997	205
6MW	OID44490	CACYBP	Q9HB71	ageSexBMIDiabCADAfibSmokEGFR	0.0299207	0.0560888	0.533452	0.594328	0.977477	205
6MW	OID44491	CANT1	Q8WVQ1	ageSexBMIDiabCADAfibSmokEGFR	0.132094	0.0567242	2.3287	0.0208998	0.397707	205
6MW	OID44492	CBLIF	P27352	ageSexBMIDiabCADAfibSmokEGFR	0.0288727	0.0564074	0.51186	0.609328	0.982083	205
6MW	OID44493	CCBE1	Q6UXH8	ageSexBMIDiabCADAfibSmokEGFR	0.0570858	0.0586218	0.973799	0.331363	0.904607	205
6MW	OID44494	CCDC80	Q76M96	ageSexBMIDiabCADAfibSmokEGFR	0.0752568	0.0565619	1.33052	0.1849	0.810824	205
6MW	OID44495	CCL13	Q99616	ageSexBMIDiabCADAfibSmokEGFR	0.104996	0.0547155	1.91894	0.056452	0.595832	205
6MW	OID44496	CCL17	Q92583	ageSexBMIDiabCADAfibSmokEGFR	0.0800048	0.0575024	1.39133	0.165711	0.785493	205
6MW	OID44497	CCL19	Q99731	ageSexBMIDiabCADAfibSmokEGFR	0.0483038	0.054195	0.891295	0.373869	0.926085	205
6MW	OID44498	CCL2	P13500	ageSexBMIDiabCADAfibSmokEGFR	0.139648	0.0557068	2.50683	0.0129987	0.337191	205
6MW	OID44499	CCL21	O00585	ageSexBMIDiabCADAfibSmokEGFR	0.0857443	0.0558263	1.53591	0.126181	0.731925	205
6MW	OID44500	CCL22	O00626	ageSexBMIDiabCADAfibSmokEGFR	0.130569	0.0584008	2.23574	0.0265027	0.448782	205
6MW	OID44501	CCL23	P55773	ageSexBMIDiabCADAfibSmokEGFR	0.0562017	0.0571972	0.982595	0.327025	0.903128	205
6MW	OID44502	CCL24	O00175	ageSexBMIDiabCADAfibSmokEGFR	-0.0751716	0.0548051	-1.37162	0.171759	0.795276	205
6MW	OID44503	CCL27	Q9Y4X3	ageSexBMIDiabCADAfibSmokEGFR	0.07815	0.0588715	1.32747	0.185906	0.812991	205
6MW	OID44504	CCL4	P13236	ageSexBMIDiabCADAfibSmokEGFR	0.0452598	0.054303	0.833468	0.4056	0.93347	205
6MW	OID44505	CCN2	P29279	ageSexBMIDiabCADAfibSmokEGFR	0.139562	0.0562738	2.48006	0.0139836	0.353934	205
6MW	OID44506	CD1C	P29017	ageSexBMIDiabCADAfibSmokEGFR	0.142069	0.0562956	2.52362	0.0124133	0.331913	205
6MW	OID44507	CD27	P26842	ageSexBMIDiabCADAfibSmokEGFR	0.134597	0.0602887	2.23255	0.0267163	0.448782	205
6MW	OID44508	CD276	Q5ZPR3	ageSexBMIDiabCADAfibSmokEGFR	0.0506802	0.057482	0.88167	0.379041	0.926085	205
6MW	OID44509	CD2AP	Q9Y5K6	ageSexBMIDiabCADAfibSmokEGFR	0.0738642	0.0546385	1.35187	0.177983	0.802771	205
6MW	OID44510	CD300A	Q9UGN4	ageSexBMIDiabCADAfibSmokEGFR	0.124941	0.0590825	2.11468	0.0357273	0.48775	205
6MW	OID44511	CD300C	Q08708	ageSexBMIDiabCADAfibSmokEGFR	0.0584038	0.0597336	0.977739	0.329415	0.903446	205
6MW	OID44512	CD33	P20138	ageSexBMIDiabCADAfibSmokEGFR	0.00657042	0.056251	0.116805	0.907134	0.998943	205
6MW	OID44513	CD34	P28906	ageSexBMIDiabCADAfibSmokEGFR	0.186993	0.0581397	3.21627	0.00152045	0.174652	205
6MW	OID44514	CD40	P25942	ageSexBMIDiabCADAfibSmokEGFR	0.11398	0.0591918	1.9256	0.0556091	0.593178	205
6MW	OID44515	CD48	P09326	ageSexBMIDiabCADAfibSmokEGFR	0.114286	0.0561004	2.03717	0.0429841	0.531697	205
6MW	OID44516	CD58	P19256	ageSexBMIDiabCADAfibSmokEGFR	0.167569	0.0553994	3.02475	0.00282352	0.21336	205
6MW	OID44517	CD69	Q07108	ageSexBMIDiabCADAfibSmokEGFR	0.0245798	0.0568446	0.432403	0.665926	0.988731	205
6MW	OID44518	CD72	P21854	ageSexBMIDiabCADAfibSmokEGFR	0.124059	0.054388	2.28099	0.0236297	0.430046	205
6MW	OID44519	CD74	P04233	ageSexBMIDiabCADAfibSmokEGFR	0.137303	0.0568788	2.41397	0.0167041	0.370949	205
6MW	OID44520	CD80	P33681	ageSexBMIDiabCADAfibSmokEGFR	0.0737102	0.0540967	1.36257	0.174591	0.800632	205
6MW	OID44521	CD8A	P01732	ageSexBMIDiabCADAfibSmokEGFR	0.0272503	0.0554141	0.491757	0.623444	0.984299	205
6MW	OID44522	CDA	P32320	ageSexBMIDiabCADAfibSmokEGFR	0.155116	0.0555657	2.79158	0.00576685	0.264058	205
6MW	OID44523	CDC37	Q16543	ageSexBMIDiabCADAfibSmokEGFR	0.0363183	0.0560111	0.648412	0.517481	0.960402	205
6MW	OID44524	CDH15	P55291	ageSexBMIDiabCADAfibSmokEGFR	0.0767384	0.0588569	1.30381	0.193834	0.82093	205
6MW	OID44525	CDH17	Q12864	ageSexBMIDiabCADAfibSmokEGFR	0.0848252	0.055023	1.54163	0.124784	0.731603	205
6MW	OID44526	CDH2	P19022	ageSexBMIDiabCADAfibSmokEGFR	0.112674	0.0550206	2.04785	0.0419149	0.526613	205
6MW	OID44527	CDH3	P22223	ageSexBMIDiabCADAfibSmokEGFR	0.154935	0.0610847	2.5364	0.0119833	0.329407	205
6MW	OID44528	CDH6	P55285	ageSexBMIDiabCADAfibSmokEGFR	0.0347936	0.0566805	0.613855	0.540027	0.963437	205
6MW	OID44529	CDHR5	Q9HBB8	ageSexBMIDiabCADAfibSmokEGFR	0.159287	0.0568894	2.79994	0.00562535	0.264058	205
6MW	OID44530	CDON	Q4KMG0	ageSexBMIDiabCADAfibSmokEGFR	0.129106	0.0557959	2.31389	0.0217158	0.40294	205
6MW	OID44531	CDV3	Q9UKY7	ageSexBMIDiabCADAfibSmokEGFR	0.0455203	0.0555213	0.819871	0.41329	0.933983	205
6MW	OID44532	CEACAM1	P13688	ageSexBMIDiabCADAfibSmokEGFR	0.030524	0.055326	0.55171	0.581778	0.977477	205
6MW	OID44533	CELSR2	Q9HCU4	ageSexBMIDiabCADAfibSmokEGFR	0.167132	0.0585821	2.85295	0.00479888	0.264058	205
6MW	OID44534	CEP131	Q9UPN4	ageSexBMIDiabCADAfibSmokEGFR	0.0540372	0.0572878	0.943259	0.346716	0.908969	205
6MW	OID44535	CGREF1	Q99674	ageSexBMIDiabCADAfibSmokEGFR	0.161992	0.0621225	2.60762	0.0098227	0.31021	205
6MW	OID44536	CHAD	O15335	ageSexBMIDiabCADAfibSmokEGFR	0.161021	0.0580596	2.77337	0.0060866	0.264058	205
6MW	OID44537	CHGB	P05060	ageSexBMIDiabCADAfibSmokEGFR	0.147613	0.0667222	2.21235	0.0281031	0.455835	205
6MW	OID44538	CHMP6	Q96FZ7	ageSexBMIDiabCADAfibSmokEGFR	0.0928282	0.0562394	1.65059	0.100432	0.693579	205
6MW	OID44539	CHRDL1	Q9BU40	ageSexBMIDiabCADAfibSmokEGFR	0.128344	0.0573128	2.23937	0.0262615	0.448782	205
6MW	OID44540	CHRDL2	Q6WN34	ageSexBMIDiabCADAfibSmokEGFR	0.025889	0.0548271	0.472193	0.637317	0.984299	205
6MW	OID44541	CIAPIN1	Q6FI81	ageSexBMIDiabCADAfibSmokEGFR	0.0693643	0.0555243	1.24926	0.213068	0.835411	205
6MW	OID44542	CKAP5	Q14008	ageSexBMIDiabCADAfibSmokEGFR	0.045883	0.0561843	0.81665	0.415125	0.933983	205
6MW	OID44543	CKMT1A_CKMT1B	P12532	ageSexBMIDiabCADAfibSmokEGFR	0.0762901	0.0552465	1.3809	0.168889	0.789579	205
6MW	OID44544	CLC	Q05315	ageSexBMIDiabCADAfibSmokEGFR	0.175493	0.0579631	3.02766	0.00279767	0.21336	205
6MW	OID44545	CLEC1B	Q9P126	ageSexBMIDiabCADAfibSmokEGFR	0.0637015	0.0562066	1.13335	0.258461	0.854562	205
6MW	OID44546	CLEC5A	Q9NY25	ageSexBMIDiabCADAfibSmokEGFR	0.150455	0.0597674	2.51734	0.0126294	0.335968	205
6MW	OID44547	CLTB	P09497	ageSexBMIDiabCADAfibSmokEGFR	0.0873819	0.0570298	1.53221	0.127091	0.731925	205
6MW	OID44548	CLUL1	Q15846	ageSexBMIDiabCADAfibSmokEGFR	0.120654	0.0550231	2.19278	0.0295063	0.457874	205
6MW	OID44549	CMC1	Q7Z7K0	ageSexBMIDiabCADAfibSmokEGFR	0.0431882	0.0563016	0.767087	0.443958	0.949904	205
6MW	OID44550	CNN2	Q99439	ageSexBMIDiabCADAfibSmokEGFR	0.0456258	0.0562195	0.811565	0.418031	0.93423	205
6MW	OID44551	CNST	Q6PJW8	ageSexBMIDiabCADAfibSmokEGFR	0.0795092	0.0559619	1.42077	0.15698	0.773533	205
6MW	OID44552	CNTN5	O94779	ageSexBMIDiabCADAfibSmokEGFR	0.0854784	0.0560658	1.52461	0.128977	0.73532	205
6MW	OID44553	COCH	O43405	ageSexBMIDiabCADAfibSmokEGFR	0.10587	0.0584009	1.81281	0.0713995	0.642965	205
6MW	OID44554	COL4A1	P02462	ageSexBMIDiabCADAfibSmokEGFR	-0.0023422	0.0551037	-0.0425052	0.966139	0.998943	205
6MW	OID44555	COL5A1	P20908	ageSexBMIDiabCADAfibSmokEGFR	0.0237427	0.0551386	0.4306	0.667235	0.988731	205
6MW	OID44556	COLEC12	Q5KU26	ageSexBMIDiabCADAfibSmokEGFR	0.123982	0.062322	1.98938	0.0480574	0.556726	205
6MW	OID44557	COMMD2	Q86X83	ageSexBMIDiabCADAfibSmokEGFR	0.0691613	0.0563288	1.22781	0.220997	0.836567	205
6MW	OID44558	COX6B1	P14854	ageSexBMIDiabCADAfibSmokEGFR	-0.00548468	0.0566836	-0.0967597	0.923017	0.998943	205
6MW	OID44559	CPA2	P48052	ageSexBMIDiabCADAfibSmokEGFR	0.192822	0.0540564	3.56705	0.000454284	0.105509	205
6MW	OID44560	CPA4	Q9UI42	ageSexBMIDiabCADAfibSmokEGFR	0.0653696	0.0571772	1.14328	0.254324	0.854562	205
6MW	OID44561	CPM	P14384	ageSexBMIDiabCADAfibSmokEGFR	0.0906112	0.0572591	1.58248	0.115161	0.714046	205
6MW	OID44562	CPPED1	Q9BRF8	ageSexBMIDiabCADAfibSmokEGFR	0.105217	0.0552631	1.90393	0.0583922	0.597877	205
6MW	OID44563	CPXM1	Q96SM3	ageSexBMIDiabCADAfibSmokEGFR	0.0720555	0.0554148	1.30029	0.195035	0.822572	205
6MW	OID44564	CPXM2	Q8N436	ageSexBMIDiabCADAfibSmokEGFR	0.0854714	0.0592723	1.44201	0.150903	0.762742	205
6MW	OID44565	CRB2	Q5IJ48	ageSexBMIDiabCADAfibSmokEGFR	0.129747	0.05524	2.34879	0.0198353	0.397707	205
6MW	OID44566	CREG1	O75629	ageSexBMIDiabCADAfibSmokEGFR	0.130291	0.0553656	2.35328	0.0196041	0.397707	205
6MW	OID44567	CRELD1	Q96HD1	ageSexBMIDiabCADAfibSmokEGFR	0.0733746	0.0568469	1.29074	0.198322	0.824636	205
6MW	OID44568	CRELD2	Q6UXH1	ageSexBMIDiabCADAfibSmokEGFR	0.096017	0.0597735	1.60635	0.109815	0.703898	205
6MW	OID44569	CRHBP	P24387	ageSexBMIDiabCADAfibSmokEGFR	0.127399	0.0569984	2.23513	0.026543	0.448782	205
6MW	OID44570	CRIM1	Q9NZV1	ageSexBMIDiabCADAfibSmokEGFR	0.098466	0.0563531	1.7473	0.082159	0.659042	205
6MW	OID44571	CRKL	P46109	ageSexBMIDiabCADAfibSmokEGFR	0.0395826	0.0557576	0.709906	0.478611	0.950955	205
6MW	OID44572	CRLF1	O75462	ageSexBMIDiabCADAfibSmokEGFR	0.0910573	0.0555636	1.63879	0.102868	0.69547	205
6MW	OID44573	CRYBB1	P53674	ageSexBMIDiabCADAfibSmokEGFR	0.0624564	0.0567451	1.10065	0.272407	0.859799	205
6MW	OID44574	CSF1	P09603	ageSexBMIDiabCADAfibSmokEGFR	0.0765493	0.0579444	1.32108	0.188022	0.81372	205
6MW	OID44575	CST1	P01037	ageSexBMIDiabCADAfibSmokEGFR	0.132623	0.0586033	2.26307	0.0247335	0.441946	205
6MW	OID44576	CST7	O76096	ageSexBMIDiabCADAfibSmokEGFR	-0.0218068	0.0552915	-0.394397	0.693719	0.989103	205
6MW	OID44577	CTRC	Q99895	ageSexBMIDiabCADAfibSmokEGFR	0.153836	0.0558396	2.75497	0.00642571	0.265902	205
6MW	OID44578	CTSC	P53634	ageSexBMIDiabCADAfibSmokEGFR	0.0573284	0.0559347	1.02492	0.306672	0.887945	205
6MW	OID44579	CTSE	P14091	ageSexBMIDiabCADAfibSmokEGFR	0.131668	0.0561893	2.34329	0.020122	0.397707	205
6MW	OID44580	CTSF	Q9UBX1	ageSexBMIDiabCADAfibSmokEGFR	0.187479	0.0557236	3.36445	0.000923427	0.130128	205
6MW	OID44581	CTSL	P07711	ageSexBMIDiabCADAfibSmokEGFR	0.0655612	0.0548487	1.19531	0.233418	0.84201	205
6MW	OID44582	CTSS	P25774	ageSexBMIDiabCADAfibSmokEGFR	0.152724	0.0551691	2.76829	0.00617858	0.264058	205
6MW	OID44583	CXCL1	P09341	ageSexBMIDiabCADAfibSmokEGFR	0.0483866	0.0550805	0.878471	0.38077	0.926085	205
6MW	OID44584	CXCL10	P02778	ageSexBMIDiabCADAfibSmokEGFR	0.0659863	0.0542754	1.21577	0.225543	0.836567	205
6MW	OID44585	CXCL11	O14625	ageSexBMIDiabCADAfibSmokEGFR	0.0346874	0.0545537	0.635839	0.525627	0.961112	205
6MW	OID44586	CXCL13	O43927	ageSexBMIDiabCADAfibSmokEGFR	0.100739	0.053899	1.86904	0.0631168	0.607179	205
6MW	OID44587	CXCL5	P42830	ageSexBMIDiabCADAfibSmokEGFR	0.0300301	0.0556587	0.53954	0.59013	0.977477	205
6MW	OID44588	CXCL6	P80162	ageSexBMIDiabCADAfibSmokEGFR	0.114838	0.0545254	2.10614	0.0364718	0.488854	205
6MW	OID44589	CXCL9	Q07325	ageSexBMIDiabCADAfibSmokEGFR	0.144458	0.0571559	2.52744	0.0122835	0.331658	205
6MW	OID44590	DAAM1	Q9Y4D1	ageSexBMIDiabCADAfibSmokEGFR	0.0573216	0.0563715	1.01685	0.310482	0.890703	205
6MW	OID44591	DAG1	Q14118	ageSexBMIDiabCADAfibSmokEGFR	0.0974	0.0553241	1.76053	0.0798851	0.657731	205
6MW	OID44592	DAP	P51397	ageSexBMIDiabCADAfibSmokEGFR	0.0298327	0.0557205	0.535399	0.592984	0.977477	205
6MW	OID44593	DBNL	Q9UJU6	ageSexBMIDiabCADAfibSmokEGFR	0.0416687	0.0558016	0.746729	0.456126	0.950955	205
6MW	OID44594	DCBLD2	Q96PD2	ageSexBMIDiabCADAfibSmokEGFR	0.131095	0.0550554	2.38114	0.0182217	0.38246	205
6MW	OID44595	DCTD	P32321	ageSexBMIDiabCADAfibSmokEGFR	0.048052	0.0559311	0.859129	0.391324	0.927781	205
6MW	OID44596	DCTPP1	Q9H773	ageSexBMIDiabCADAfibSmokEGFR	0.117507	0.0548446	2.14255	0.0333888	0.482693	205
6MW	OID44597	DCXR	Q7Z4W1	ageSexBMIDiabCADAfibSmokEGFR	0.140549	0.0549506	2.55773	0.0112957	0.321611	205
6MW	OID44598	DDC	P20711	ageSexBMIDiabCADAfibSmokEGFR	0.107996	0.0540293	1.99884	0.0470147	0.553569	205
6MW	OID44599	DDI2	Q5TDH0	ageSexBMIDiabCADAfibSmokEGFR	0.0954771	0.0542992	1.75835	0.0802566	0.657731	205
6MW	OID44600	DDR1	Q08345	ageSexBMIDiabCADAfibSmokEGFR	0.11497	0.0550648	2.08791	0.0381053	0.502877	205
6MW	OID44601	DEPP1	Q9NTK1	ageSexBMIDiabCADAfibSmokEGFR	-0.00128006	0.0538639	-0.0237647	0.981065	0.999076	205
6MW	OID44602	DIABLO	Q9NR28	ageSexBMIDiabCADAfibSmokEGFR	0.0638374	0.0564802	1.13026	0.259754	0.854562	205
6MW	OID44603	DIPK2B	Q9H7Y0	ageSexBMIDiabCADAfibSmokEGFR	0.152114	0.0562888	2.70239	0.00749147	0.274009	205
6MW	OID44604	DKK1	O94907	ageSexBMIDiabCADAfibSmokEGFR	0.118487	0.0554403	2.1372	0.0338277	0.482846	205
6MW	OID44605	DLL1	O00548	ageSexBMIDiabCADAfibSmokEGFR	0.144395	0.0597975	2.41473	0.01667	0.370949	205
6MW	OID44606	DNAJB2	P25686	ageSexBMIDiabCADAfibSmokEGFR	0.107295	0.0545611	1.96651	0.0506588	0.571597	205
6MW	OID44608	DNAJC7	Q99615	ageSexBMIDiabCADAfibSmokEGFR	0.0105071	0.055536	0.189194	0.850137	0.995941	205
6MW	OID44609	DNER	Q8NFT8	ageSexBMIDiabCADAfibSmokEGFR	0.209821	0.0534685	3.92419	0.000120569	0.0989976	205
6MW	OID44610	DNPH1	O43598	ageSexBMIDiabCADAfibSmokEGFR	0.069865	0.0547541	1.27598	0.203481	0.830743	205
6MW	OID44611	DOK2	O60496	ageSexBMIDiabCADAfibSmokEGFR	0.0240607	0.0565918	0.425162	0.671187	0.989103	205
6MW	OID44612	DPP7	Q9UHL4	ageSexBMIDiabCADAfibSmokEGFR	0.0921283	0.0544928	1.69065	0.0925014	0.670681	205
6MW	OID44613	DTD1	Q8TEA8	ageSexBMIDiabCADAfibSmokEGFR	0.0133914	0.0553714	0.241847	0.809153	0.995941	205
6MW	OID44614	DTYMK	P23919	ageSexBMIDiabCADAfibSmokEGFR	0.0586952	0.0551815	1.06368	0.288791	0.867967	205
6MW	OID44615	ECHDC3	Q96DC8	ageSexBMIDiabCADAfibSmokEGFR	0.0425477	0.0554433	0.767409	0.443766	0.949904	205
6MW	OID44616	EEF1D	P29692	ageSexBMIDiabCADAfibSmokEGFR	0.0447878	0.0561005	0.79835	0.425639	0.938846	205
6MW	OID44617	EFEMP2	O95967	ageSexBMIDiabCADAfibSmokEGFR	0.0563206	0.0576271	0.977328	0.329618	0.903446	205
6MW	OID44618	EGF	P01133	ageSexBMIDiabCADAfibSmokEGFR	0.0696293	0.0553173	1.25873	0.209634	0.832469	205
6MW	OID44619	EGFL6	Q8IUX8	ageSexBMIDiabCADAfibSmokEGFR	0.0301542	0.0554072	0.544229	0.586906	0.977477	205
6MW	OID44620	EHBP1	Q8NDI1	ageSexBMIDiabCADAfibSmokEGFR	0.0685341	0.0562179	1.21908	0.224287	0.836567	205
6MW	OID44621	EIF4EBP1	Q13541	ageSexBMIDiabCADAfibSmokEGFR	0.0628022	0.0550744	1.14032	0.255553	0.854562	205
6MW	OID44622	ELN	P15502	ageSexBMIDiabCADAfibSmokEGFR	0.0537797	0.0601684	0.893818	0.372521	0.925357	205
6MW	OID44623	EMC2	Q15006	ageSexBMIDiabCADAfibSmokEGFR	0.0207078	0.0544151	0.380551	0.70395	0.989103	205
6MW	OID44624	ENO1	P06733	ageSexBMIDiabCADAfibSmokEGFR	0.00669919	0.0556937	0.120286	0.90438	0.998943	205
6MW	OID44625	ENO2	P09104	ageSexBMIDiabCADAfibSmokEGFR	0.0681037	0.0553497	1.23043	0.22002	0.836567	205
6MW	OID44626	ENPP1	P22413	ageSexBMIDiabCADAfibSmokEGFR	-0.0101754	0.0546012	-0.186359	0.852357	0.995941	205
6MW	OID44627	ENPP5	Q9UJA9	ageSexBMIDiabCADAfibSmokEGFR	0.126283	0.0558083	2.2628	0.0247503	0.441946	205
6MW	OID44628	ENPP7	Q6UWV6	ageSexBMIDiabCADAfibSmokEGFR	0.0651792	0.0548683	1.18792	0.23631	0.842741	205
6MW	OID44629	EPCAM	P16422	ageSexBMIDiabCADAfibSmokEGFR	0.127541	0.0570889	2.23408	0.0266132	0.448782	205
6MW	OID44630	EPDR1	Q9UM22	ageSexBMIDiabCADAfibSmokEGFR	0.0560789	0.0563182	0.995751	0.320605	0.896319	205
6MW	OID44631	EPHA1	P21709	ageSexBMIDiabCADAfibSmokEGFR	0.169095	0.0585535	2.88787	0.00431674	0.260402	205
6MW	OID44632	EPHA4	P54764	ageSexBMIDiabCADAfibSmokEGFR	0.168106	0.056521	2.97423	0.00330819	0.231853	205
6MW	OID44633	ERBB2	P04626	ageSexBMIDiabCADAfibSmokEGFR	0.191851	0.0543032	3.53295	0.000513026	0.106936	205
6MW	OID44634	ERBB3	P21860	ageSexBMIDiabCADAfibSmokEGFR	0.194274	0.0560338	3.46708	0.000647239	0.112324	205
6MW	OID44635	ERBB4	Q15303	ageSexBMIDiabCADAfibSmokEGFR	0.134064	0.0541811	2.47437	0.0142012	0.354316	205
6MW	OID44636	ERP29	P30040	ageSexBMIDiabCADAfibSmokEGFR	0.0302612	0.0560665	0.539737	0.589994	0.977477	205
6MW	OID44637	ESM1	Q9NQ30	ageSexBMIDiabCADAfibSmokEGFR	0.0575786	0.0574438	1.00235	0.317418	0.893514	205
6MW	OID44638	ESYT1	Q9BSJ8	ageSexBMIDiabCADAfibSmokEGFR	0.0595269	0.0569384	1.04546	0.297104	0.875369	205
6MW	OID44639	EZR	P15311	ageSexBMIDiabCADAfibSmokEGFR	0.195666	0.0533264	3.66922	0.0003139	0.105509	205
6MW	OID44640	F2R	P25116	ageSexBMIDiabCADAfibSmokEGFR	0.0835224	0.0608863	1.37178	0.171709	0.795276	205
6MW	OID44641	FABP1	P07148	ageSexBMIDiabCADAfibSmokEGFR	0.144523	0.0593252	2.43611	0.0157446	0.370949	205
6MW	OID44642	FABP2	P12104	ageSexBMIDiabCADAfibSmokEGFR	0.105449	0.0592666	1.77923	0.0767597	0.652926	205
6MW	OID44643	FABP3	P05413	ageSexBMIDiabCADAfibSmokEGFR	0.0755315	0.0638212	1.18349	0.238057	0.842741	205
6MW	OID44644	FABP5	Q01469	ageSexBMIDiabCADAfibSmokEGFR	0.107484	0.0596902	1.8007	0.0732958	0.646543	205
6MW	OID44645	FADD	Q13158	ageSexBMIDiabCADAfibSmokEGFR	0.0131086	0.055682	0.235418	0.814131	0.995941	205
6MW	OID44646	FAM20A	Q96MK3	ageSexBMIDiabCADAfibSmokEGFR	0.0611569	0.0557262	1.09745	0.273796	0.859799	205
6MW	OID44647	FAM3C	Q92520	ageSexBMIDiabCADAfibSmokEGFR	0.182237	0.061752	2.95111	0.00355448	0.237468	205
6MW	OID44648	FBLN7	Q53RD9	ageSexBMIDiabCADAfibSmokEGFR	0.12512	0.0574953	2.17619	0.0307434	0.461873	205
6MW	OID44649	FBP1	P09467	ageSexBMIDiabCADAfibSmokEGFR	0.0770848	0.0539931	1.42768	0.154984	0.769872	205
6MW	OID44650	FCAMR	Q8WWV6	ageSexBMIDiabCADAfibSmokEGFR	0.103989	0.0562049	1.85018	0.0658	0.617774	205
6MW	OID44651	FCRL1	Q96LA6	ageSexBMIDiabCADAfibSmokEGFR	0.186439	0.0539821	3.45373	0.000678178	0.112324	205
6MW	OID44652	FGF19	O95750	ageSexBMIDiabCADAfibSmokEGFR	0.140461	0.0580996	2.41759	0.0165436	0.370949	205
6MW	OID44653	FGFBP1	Q14512	ageSexBMIDiabCADAfibSmokEGFR	0.0419814	0.0597169	0.703007	0.48289	0.950955	205
6MW	OID44654	FGFR2	P21802	ageSexBMIDiabCADAfibSmokEGFR	0.145455	0.0578698	2.51349	0.0127636	0.336726	205
6MW	OID44655	FGFR4	P22455	ageSexBMIDiabCADAfibSmokEGFR	0.119349	0.0558509	2.13693	0.0338497	0.482846	205
6MW	OID44656	FIS1	Q9Y3D6	ageSexBMIDiabCADAfibSmokEGFR	0.0764874	0.057104	1.33944	0.181986	0.807983	205
6MW	OID44657	FLT4	P35916	ageSexBMIDiabCADAfibSmokEGFR	0.096813	0.0561301	1.7248	0.0861489	0.661532	205
6MW	OID44658	FNBP1	Q96RU3	ageSexBMIDiabCADAfibSmokEGFR	0.0970993	0.0553883	1.75307	0.0811622	0.658257	205
6MW	OID44659	FOLR1	P15328	ageSexBMIDiabCADAfibSmokEGFR	0.149282	0.0619932	2.40803	0.01697	0.373339	205
6MW	OID44660	FOLR2	P14207	ageSexBMIDiabCADAfibSmokEGFR	0.0914846	0.0561242	1.63004	0.104707	0.69547	205
6MW	OID44661	FOLR3	P41439	ageSexBMIDiabCADAfibSmokEGFR	0.0511267	0.0543866	0.94006	0.34835	0.909716	205
6MW	OID44662	FST	P19883	ageSexBMIDiabCADAfibSmokEGFR	0.10919	0.0543468	2.00913	0.0459027	0.545186	205
6MW	OID44663	FSTL3	O95633	ageSexBMIDiabCADAfibSmokEGFR	0.113601	0.0593746	1.91329	0.0571764	0.597877	205
6MW	OID44664	FTO	Q9C0B1	ageSexBMIDiabCADAfibSmokEGFR	0.0989225	0.0547443	1.80699	0.0723051	0.644443	205
6MW	OID44665	FUOM	A2VDF0	ageSexBMIDiabCADAfibSmokEGFR	0.129421	0.0540387	2.39497	0.0175681	0.377669	205
6MW	OID44666	FURIN	P09958	ageSexBMIDiabCADAfibSmokEGFR	0.0997319	0.0575211	1.73383	0.0845286	0.660768	205
6MW	OID44667	FUT3_FUT5	P21217_Q11128	ageSexBMIDiabCADAfibSmokEGFR	0.0155312	0.0551845	0.281442	0.77867	0.993104	205
6MW	OID44668	GAL	P22466	ageSexBMIDiabCADAfibSmokEGFR	0.113242	0.0575046	1.96926	0.0503396	0.570179	205
6MW	OID44669	GALM	Q96C23	ageSexBMIDiabCADAfibSmokEGFR	0.102668	0.0579605	1.77134	0.078067	0.65719	205
6MW	OID44670	GALNT5	Q7Z7M9	ageSexBMIDiabCADAfibSmokEGFR	-0.0132435	0.0559335	-0.236772	0.813082	0.995941	205
6MW	OID44671	GAPDH	P04406	ageSexBMIDiabCADAfibSmokEGFR	-0.0028533	0.055456	-0.0514516	0.959018	0.998943	205
6MW	OID44672	GAS2L1	Q99501	ageSexBMIDiabCADAfibSmokEGFR	0.0447563	0.0564961	0.7922	0.429207	0.941474	205
6MW	OID44673	GBP1	P32455	ageSexBMIDiabCADAfibSmokEGFR	0.139002	0.0536108	2.5928	0.0102412	0.31021	205
6MW	OID44674	GCHFR	P30047	ageSexBMIDiabCADAfibSmokEGFR	0.125076	0.0572638	2.18421	0.0301399	0.458312	205
6MW	OID44675	GDF2	Q9UK05	ageSexBMIDiabCADAfibSmokEGFR	0.156814	0.0565597	2.77255	0.00610135	0.264058	205
6MW	OID44676	GET3	O43681	ageSexBMIDiabCADAfibSmokEGFR	0.0166609	0.0560004	0.297514	0.766391	0.99179	205
6MW	OID44677	GGACT	Q9BVM4	ageSexBMIDiabCADAfibSmokEGFR	0.0534723	0.056089	0.953348	0.341594	0.906571	205
6MW	OID44678	GGCT	O75223	ageSexBMIDiabCADAfibSmokEGFR	0.0759214	0.0551082	1.37768	0.169882	0.791012	205
6MW	OID44679	GH1	P01241	ageSexBMIDiabCADAfibSmokEGFR	-0.0178892	0.0616416	-0.290213	0.771962	0.99179	205
6MW	OID44680	GHR	P10912	ageSexBMIDiabCADAfibSmokEGFR	0.175353	0.0595069	2.94677	0.00360263	0.237468	205
6MW	OID44681	GHRL	Q9UBU3	ageSexBMIDiabCADAfibSmokEGFR	0.0019943	0.0594097	0.0335686	0.973255	0.998943	205
6MW	OID44682	GIMAP7	Q8NHV1	ageSexBMIDiabCADAfibSmokEGFR	0.168297	0.0547827	3.07208	0.00242956	0.204318	205
6MW	OID44684	GLOD4	Q9HC38	ageSexBMIDiabCADAfibSmokEGFR	0.0854432	0.0555194	1.53898	0.125431	0.731603	205
6MW	OID44685	GLRX	P35754	ageSexBMIDiabCADAfibSmokEGFR	0.0877665	0.0552823	1.58761	0.113996	0.713197	205
6MW	OID44686	GLRX5	Q86SX6	ageSexBMIDiabCADAfibSmokEGFR	0.0637072	0.0559269	1.13912	0.256052	0.854562	205
6MW	OID44687	GMFG	O60234	ageSexBMIDiabCADAfibSmokEGFR	0.0548607	0.0556339	0.986101	0.325305	0.90242	205
6MW	OID44688	GMPR2	Q9P2T1	ageSexBMIDiabCADAfibSmokEGFR	0.0491105	0.0553428	0.887388	0.375963	0.926085	205
6MW	OID44689	GNPDA2	Q8TDQ7	ageSexBMIDiabCADAfibSmokEGFR	0.0858886	0.0554397	1.54923	0.122949	0.728472	205
6MW	OID44690	GOLM2	Q6P4E1	ageSexBMIDiabCADAfibSmokEGFR	0.125251	0.056286	2.22526	0.0272098	0.451821	205
6MW	OID44691	GP5	P40197	ageSexBMIDiabCADAfibSmokEGFR	0.0946569	0.0552718	1.71257	0.0883811	0.668823	205
6MW	OID44692	GPNMB	Q14956	ageSexBMIDiabCADAfibSmokEGFR	0.116565	0.0557558	2.09063	0.0378571	0.502877	205
6MW	OID44693	GPX1	P07203	ageSexBMIDiabCADAfibSmokEGFR	0.0739361	0.0550428	1.34325	0.180753	0.807983	205
6MW	OID44694	GRAP2	O75791	ageSexBMIDiabCADAfibSmokEGFR	0.0269066	0.0561866	0.47888	0.632561	0.984299	205
6MW	OID44695	GRHPR	Q9UBQ7	ageSexBMIDiabCADAfibSmokEGFR	0.0389939	0.0560083	0.696216	0.487122	0.950955	205
6MW	OID44696	GSTA1	P08263	ageSexBMIDiabCADAfibSmokEGFR	0.113583	0.0557401	2.03772	0.0429286	0.531697	205
6MW	OID44697	HAAO	P46952	ageSexBMIDiabCADAfibSmokEGFR	0.172504	0.0574042	3.00507	0.00300395	0.223752	205
6MW	OID44698	HBZ	P02008	ageSexBMIDiabCADAfibSmokEGFR	0.0609213	0.0537796	1.1328	0.25869	0.854562	205
6MW	OID44699	HEG1	Q9ULI3	ageSexBMIDiabCADAfibSmokEGFR	0.169649	0.055675	3.04712	0.00263048	0.211005	205
6MW	OID44700	HEPH	Q9BQS7	ageSexBMIDiabCADAfibSmokEGFR	0.121782	0.0553936	2.19848	0.0290914	0.457874	205
6MW	OID44702	HMCN2	Q8NDA2	ageSexBMIDiabCADAfibSmokEGFR	0.13127	0.0543991	2.4131	0.0167427	0.370949	205
6MW	OID44703	HMOX1	P09601	ageSexBMIDiabCADAfibSmokEGFR	0.128695	0.0543667	2.36716	0.0189045	0.392702	205
6MW	OID44704	HOMER2	Q9NSB8	ageSexBMIDiabCADAfibSmokEGFR	0.0111295	0.0549886	0.202397	0.839818	0.995941	205
6MW	OID44705	HSPA1A	P0DMV8	ageSexBMIDiabCADAfibSmokEGFR	0.0277426	0.05525	0.502129	0.616143	0.98334	205
6MW	OID44706	HTRA2	O43464	ageSexBMIDiabCADAfibSmokEGFR	0.0763628	0.0559264	1.36542	0.173695	0.798631	205
6MW	OID44707	IAH1	Q2TAA2	ageSexBMIDiabCADAfibSmokEGFR	0.0620169	0.0547171	1.13341	0.258433	0.854562	205
6MW	OID44708	ICAM5	Q9UMF0	ageSexBMIDiabCADAfibSmokEGFR	0.0253823	0.0553967	0.458192	0.647325	0.986126	205
6MW	OID44709	IFNGR1	P15260	ageSexBMIDiabCADAfibSmokEGFR	0.116597	0.0599475	1.94499	0.0532145	0.581678	205
6MW	OID44710	IGFBPL1	Q8WX77	ageSexBMIDiabCADAfibSmokEGFR	0.045145	0.0576779	0.782709	0.434747	0.94286	205
6MW	OID44711	IGFL3	Q6UXB1	ageSexBMIDiabCADAfibSmokEGFR	0.141325	0.0601647	2.34897	0.0198261	0.397707	205
6MW	OID44712	IGSF8	Q969P0	ageSexBMIDiabCADAfibSmokEGFR	0.166677	0.061601	2.70575	0.00741885	0.274009	205
6MW	OID44713	IGSF9	Q9P2J2	ageSexBMIDiabCADAfibSmokEGFR	0.0655402	0.0594367	1.10269	0.271521	0.859799	205
6MW	OID44714	IL10RB	Q08334	ageSexBMIDiabCADAfibSmokEGFR	0.103543	0.0595133	1.73983	0.083467	0.660768	205
6MW	OID44715	IL13RA1	P78552	ageSexBMIDiabCADAfibSmokEGFR	0.11277	0.0565461	1.9943	0.0475129	0.554355	205
6MW	OID44716	IL18	Q14116	ageSexBMIDiabCADAfibSmokEGFR	0.105095	0.0560285	1.87574	0.0621856	0.60519	205
6MW	OID44717	IL19	Q9UHD0	ageSexBMIDiabCADAfibSmokEGFR	-0.00731986	0.0594435	-0.12314	0.902123	0.998507	205
6MW	OID44718	IL1R2	P27930	ageSexBMIDiabCADAfibSmokEGFR	0.108885	0.0551688	1.97368	0.0498307	0.567286	205
6MW	OID44719	IL1RN	P18510	ageSexBMIDiabCADAfibSmokEGFR	-0.0947059	0.05704	-1.66034	0.0984529	0.684445	205
6MW	OID44720	IL6ST	P40189	ageSexBMIDiabCADAfibSmokEGFR	0.111513	0.0552056	2.01995	0.0447568	0.533604	205
6MW	OID44721	INHBB	P09529	ageSexBMIDiabCADAfibSmokEGFR	0.104579	0.0608168	1.71958	0.0870959	0.663915	205
6MW	OID44722	INS-CPEPTIDE	P01308	ageSexBMIDiabCADAfibSmokEGFR	0.0523487	0.0549035	0.953467	0.341534	0.906571	205
6MW	OID44723	IRF3	Q14653	ageSexBMIDiabCADAfibSmokEGFR	0.0635635	0.0557542	1.14007	0.255656	0.854562	205
6MW	OID44724	ITGB5	P18084	ageSexBMIDiabCADAfibSmokEGFR	0.103867	0.056337	1.84367	0.0667492	0.619271	205
6MW	OID44725	JAM2	P57087	ageSexBMIDiabCADAfibSmokEGFR	0.167882	0.0649992	2.58282	0.0105318	0.312005	205
6MW	OID44726	JAM3	Q9BX67	ageSexBMIDiabCADAfibSmokEGFR	0.0869115	0.058565	1.48402	0.139418	0.743071	205
6MW	OID44727	KDR	P35968	ageSexBMIDiabCADAfibSmokEGFR	0.140801	0.0565482	2.48992	0.0136133	0.347941	205
6MW	OID44728	KITLG	P21583	ageSexBMIDiabCADAfibSmokEGFR	0.218681	0.0608743	3.59233	0.000414876	0.105509	205
6MW	OID44729	KLK1	P06870	ageSexBMIDiabCADAfibSmokEGFR	0.0460018	0.0550192	0.836105	0.404119	0.93347	205
6MW	OID44730	KLK10	O43240	ageSexBMIDiabCADAfibSmokEGFR	0.115526	0.0571635	2.02098	0.0446495	0.533604	205
6MW	OID44731	KLK11	Q9UBX7	ageSexBMIDiabCADAfibSmokEGFR	0.109782	0.0626782	1.75151	0.08143	0.658257	205
6MW	OID44732	KLK6	Q92876	ageSexBMIDiabCADAfibSmokEGFR	0.19525	0.0599778	3.25537	0.00133521	0.16274	205
6MW	OID44733	KLK7	P49862	ageSexBMIDiabCADAfibSmokEGFR	0.124198	0.0569723	2.17996	0.0304578	0.460311	205
6MW	OID44734	KLK8	O60259	ageSexBMIDiabCADAfibSmokEGFR	0.180474	0.0607322	2.97163	0.00333506	0.231853	205
6MW	OID44735	KYAT1	Q16773	ageSexBMIDiabCADAfibSmokEGFR	0.0786539	0.0548814	1.43316	0.153413	0.765579	205
6MW	OID44736	L1CAM	P32004	ageSexBMIDiabCADAfibSmokEGFR	0.166775	0.0538567	3.09664	0.00224572	0.194052	205
6MW	OID44737	L3HYPDH	Q96EM0	ageSexBMIDiabCADAfibSmokEGFR	0.0495734	0.0562193	0.881785	0.378979	0.926085	205
6MW	OID44738	LACTB2	Q53H82	ageSexBMIDiabCADAfibSmokEGFR	0.0687116	0.0554301	1.23961	0.21661	0.835411	205
6MW	OID44739	LAIR1	Q6GTX8	ageSexBMIDiabCADAfibSmokEGFR	0.0993482	0.0595449	1.66846	0.0968299	0.679503	205
6MW	OID44740	LAMA4	Q16363	ageSexBMIDiabCADAfibSmokEGFR	0.158662	0.056998	2.78365	0.00590421	0.264058	205
6MW	OID44741	LAMP2	P13473	ageSexBMIDiabCADAfibSmokEGFR	0.145024	0.0564882	2.56733	0.0109979	0.318572	205
6MW	OID44742	LBR	Q14739	ageSexBMIDiabCADAfibSmokEGFR	0.0244933	0.0575394	0.425679	0.670812	0.989103	205
6MW	OID44743	LCP2	Q13094	ageSexBMIDiabCADAfibSmokEGFR	0.0440835	0.0560332	0.786739	0.432389	0.942759	205
6MW	OID44744	LECT2	O14960	ageSexBMIDiabCADAfibSmokEGFR	0.153982	0.0589324	2.61286	0.00967862	0.309597	205
6MW	OID44745	LEG1	Q6P5S2	ageSexBMIDiabCADAfibSmokEGFR	0.0662723	0.0548907	1.20735	0.22876	0.839652	205
6MW	OID44746	LEP	P41159	ageSexBMIDiabCADAfibSmokEGFR	0.0907745	0.0749958	1.21039	0.227593	0.836861	205
6MW	OID44747	LEPR	P48357	ageSexBMIDiabCADAfibSmokEGFR	0.153182	0.054425	2.81455	0.00538561	0.264058	205
6MW	OID44748	LGALS1	P09382	ageSexBMIDiabCADAfibSmokEGFR	0.168716	0.059545	2.83341	0.00508969	0.264058	205
6MW	OID44749	LGALS4	P56470	ageSexBMIDiabCADAfibSmokEGFR	0.0547527	0.0595551	0.919363	0.359042	0.915425	205
6MW	OID44750	LGALS8	O00214	ageSexBMIDiabCADAfibSmokEGFR	0.0359533	0.0563086	0.638506	0.523894	0.961112	205
6MW	OID44751	LGALS9	O00182	ageSexBMIDiabCADAfibSmokEGFR	0.110658	0.0585382	1.89035	0.0601939	0.600098	205
6MW	OID44752	LGMN	Q99538	ageSexBMIDiabCADAfibSmokEGFR	0.0961725	0.0556366	1.72858	0.0854663	0.661421	205
6MW	OID44753	LHPP	Q9H008	ageSexBMIDiabCADAfibSmokEGFR	0.0635155	0.054409	1.16737	0.244486	0.849387	205
6MW	OID44754	LILRA5	A6NI73	ageSexBMIDiabCADAfibSmokEGFR	0.121544	0.0574294	2.11641	0.0355782	0.48775	205
6MW	OID44755	LILRA6	Q6PI73	ageSexBMIDiabCADAfibSmokEGFR	0.0180413	0.0536406	0.336337	0.736979	0.991422	205
6MW	OID44756	LPL	P06858	ageSexBMIDiabCADAfibSmokEGFR	0.142856	0.0583581	2.44792	0.0152529	0.368363	205
6MW	OID44757	LRP11	Q86VZ4	ageSexBMIDiabCADAfibSmokEGFR	0.13208	0.0612122	2.15774	0.0321705	0.476525	205
6MW	OID44758	LRPAP1	P30533	ageSexBMIDiabCADAfibSmokEGFR	0.0833358	0.0552344	1.50877	0.132977	0.7372	205
6MW	OID44760	LTBR	P36941	ageSexBMIDiabCADAfibSmokEGFR	0.107443	0.0609111	1.76393	0.0793105	0.657731	205
6MW	OID44761	LY6D	Q14210	ageSexBMIDiabCADAfibSmokEGFR	0.198491	0.0655569	3.02777	0.00279673	0.21336	205
6MW	OID44762	LYPD3	O95274	ageSexBMIDiabCADAfibSmokEGFR	0.104193	0.0548913	1.89818	0.0591499	0.600098	205
6MW	OID44763	LZTFL1	Q9NQ48	ageSexBMIDiabCADAfibSmokEGFR	0.0488166	0.0549904	0.88773	0.37578	0.926085	205
6MW	OID44764	MAMDC2	Q7Z304	ageSexBMIDiabCADAfibSmokEGFR	-0.067802	0.057941	-1.17019	0.243353	0.848723	205
6MW	OID44765	MAN2B2	Q9Y2E5	ageSexBMIDiabCADAfibSmokEGFR	0.193026	0.0542167	3.56028	0.000465419	0.105509	205
6MW	OID44766	MANF	P55145	ageSexBMIDiabCADAfibSmokEGFR	0.019073	0.0559693	0.340775	0.73364	0.991422	205
6MW	OID44767	MANSC1	Q9H8J5	ageSexBMIDiabCADAfibSmokEGFR	0.087938	0.0588426	1.49446	0.136671	0.743071	205
6MW	OID44768	MAP2K1	Q02750	ageSexBMIDiabCADAfibSmokEGFR	0.0377115	0.0553981	0.680736	0.496846	0.952802	205
6MW	OID44769	MARCO	Q9UEW3	ageSexBMIDiabCADAfibSmokEGFR	0.139443	0.054725	2.54807	0.0116027	0.326482	205
6MW	OID44431	MARS1	P56192	ageSexBMIDiabCADAfibSmokEGFR	0.0372492	0.0560541	0.664523	0.507141	0.958055	205
6MW	OID44770	MATN2	O00339	ageSexBMIDiabCADAfibSmokEGFR	0.132956	0.0570228	2.33162	0.020742	0.397707	205
6MW	OID44771	MCFD2	Q8NI22	ageSexBMIDiabCADAfibSmokEGFR	0.12572	0.0570349	2.20427	0.0286755	0.455835	205
6MW	OID44772	MDK	P21741	ageSexBMIDiabCADAfibSmokEGFR	0.064212	0.0617649	1.03962	0.299805	0.88017	205
6MW	OID44773	MEGF10	Q96KG7	ageSexBMIDiabCADAfibSmokEGFR	0.133043	0.0554205	2.40061	0.0173075	0.376265	205
6MW	OID44774	MELTF	P08582	ageSexBMIDiabCADAfibSmokEGFR	0.111597	0.0549626	2.03043	0.0436712	0.531697	205
6MW	OID44775	MENT	Q9BUN1	ageSexBMIDiabCADAfibSmokEGFR	0.199984	0.0563928	3.54627	0.000489275	0.106295	205
6MW	OID44776	MEP1B	Q16820	ageSexBMIDiabCADAfibSmokEGFR	0.0175426	0.0559387	0.313604	0.754157	0.99179	205
6MW	OID44777	MEPE	Q9NQ76	ageSexBMIDiabCADAfibSmokEGFR	0.147443	0.0572617	2.5749	0.0107678	0.31365	205
6MW	OID44778	MERTK	Q12866	ageSexBMIDiabCADAfibSmokEGFR	0.1255	0.0557993	2.24913	0.0256221	0.442363	205
6MW	OID44779	MFAP4	P55083	ageSexBMIDiabCADAfibSmokEGFR	0.0430383	0.0554714	0.775864	0.438769	0.945516	205
6MW	OID44780	MGAT2	Q10469	ageSexBMIDiabCADAfibSmokEGFR	0.149874	0.0569684	2.63082	0.00919857	0.304596	205
6MW	OID44781	MGLL	Q99685	ageSexBMIDiabCADAfibSmokEGFR	-0.071362	0.0550102	-1.29725	0.196078	0.822704	205
6MW	OID44782	MIA	Q16674	ageSexBMIDiabCADAfibSmokEGFR	0.207151	0.0581053	3.56509	0.000457476	0.105509	205
6MW	OID44783	MMP1	P03956	ageSexBMIDiabCADAfibSmokEGFR	-0.0246857	0.0546666	-0.451568	0.652082	0.987017	205
6MW	OID44784	MMP10	P09238	ageSexBMIDiabCADAfibSmokEGFR	0.108914	0.0586387	1.85738	0.0647653	0.616333	205
6MW	OID44785	MMP15	P51511	ageSexBMIDiabCADAfibSmokEGFR	0.025839	0.0548524	0.471065	0.638121	0.984299	205
6MW	OID44786	MMP7	P09237	ageSexBMIDiabCADAfibSmokEGFR	0.116953	0.0611646	1.91211	0.0573279	0.597877	205
6MW	OID44787	MMP8	P22894	ageSexBMIDiabCADAfibSmokEGFR	0.00565258	0.0548179	0.103116	0.917977	0.998943	205
6MW	OID44788	MMRN2	Q9H8L6	ageSexBMIDiabCADAfibSmokEGFR	0.152655	0.0582326	2.62147	0.00944587	0.307817	205
6MW	OID44789	MNDA	P41218	ageSexBMIDiabCADAfibSmokEGFR	-0.0114218	0.0566171	-0.201738	0.840332	0.995941	205
6MW	OID44790	MOCS2	O96007	ageSexBMIDiabCADAfibSmokEGFR	0.063822	0.0556364	1.14713	0.252735	0.854562	205
6MW	OID44791	MPIG6B	O95866	ageSexBMIDiabCADAfibSmokEGFR	0.0342768	0.056162	0.610321	0.54236	0.963437	205
6MW	OID44792	MSMP	Q1L6U9	ageSexBMIDiabCADAfibSmokEGFR	0.186474	0.0591011	3.15518	0.00185818	0.182454	205
6MW	OID44793	MSR1	P21757	ageSexBMIDiabCADAfibSmokEGFR	0.0546801	0.0564402	0.968815	0.333837	0.904607	205
6MW	OID44794	MSRA	Q9UJ68	ageSexBMIDiabCADAfibSmokEGFR	0.0717702	0.0563324	1.27405	0.204163	0.830743	205
6MW	OID44796	MYBPC1	Q00872	ageSexBMIDiabCADAfibSmokEGFR	0.0320241	0.0641239	0.49941	0.618053	0.983887	205
6MW	OID44797	MYDGF	Q969H8	ageSexBMIDiabCADAfibSmokEGFR	0.0472946	0.0573154	0.825164	0.410287	0.933736	205
6MW	OID44798	MYOM3	Q5VTT5	ageSexBMIDiabCADAfibSmokEGFR	0.0219766	0.057156	0.384502	0.701026	0.989103	205
6MW	OID44799	MZB1	Q8WU39	ageSexBMIDiabCADAfibSmokEGFR	-0.0093393	0.0566296	-0.164919	0.869179	0.995941	205
6MW	OID44800	NADK	O95544	ageSexBMIDiabCADAfibSmokEGFR	0.10516	0.055191	1.90538	0.0582022	0.597877	205
6MW	OID44801	NAGPA	Q9UK23	ageSexBMIDiabCADAfibSmokEGFR	0.178867	0.0549714	3.25383	0.00134212	0.16274	205
6MW	OID44802	NBL1	P41271	ageSexBMIDiabCADAfibSmokEGFR	0.180386	0.0605966	2.97683	0.00328147	0.231853	205
6MW	OID44803	NCAN	O14594	ageSexBMIDiabCADAfibSmokEGFR	0.217925	0.0558953	3.89881	0.000132908	0.0989976	205
6MW	OID44804	NCK2	O43639	ageSexBMIDiabCADAfibSmokEGFR	0.0173466	0.0560862	0.309285	0.757435	0.99179	205
6MW	OID44805	NECTIN2	Q92692	ageSexBMIDiabCADAfibSmokEGFR	0.11606	0.0615858	1.88453	0.0609808	0.602226	205
6MW	OID44806	NECTIN4	Q96NY8	ageSexBMIDiabCADAfibSmokEGFR	0.19026	0.0703758	2.70349	0.00746759	0.274009	205
6MW	OID44807	NELL1	Q92832	ageSexBMIDiabCADAfibSmokEGFR	0.0359706	0.0558289	0.6443	0.520138	0.960548	205
6MW	OID44808	NELL2	Q99435	ageSexBMIDiabCADAfibSmokEGFR	0.173481	0.0551233	3.14715	0.00190738	0.182454	205
6MW	OID44809	NFKBIB	Q15653	ageSexBMIDiabCADAfibSmokEGFR	-0.0764702	0.0545989	-1.40058	0.162929	0.781518	205
6MW	OID44810	NGFR	P08138	ageSexBMIDiabCADAfibSmokEGFR	0.161458	0.0594563	2.71558	0.00721005	0.274009	205
6MW	OID44938	NHERF1	O14745	ageSexBMIDiabCADAfibSmokEGFR	0.0312979	0.0566002	0.552965	0.58092	0.977477	205
6MW	OID44811	NHLRC3	Q5JS37	ageSexBMIDiabCADAfibSmokEGFR	0.138001	0.0555523	2.48416	0.0138286	0.351718	205
6MW	OID44812	NIT2	Q9NQR4	ageSexBMIDiabCADAfibSmokEGFR	0.0654735	0.0561488	1.16607	0.245009	0.849387	205
6MW	OID44813	NME3	Q13232	ageSexBMIDiabCADAfibSmokEGFR	0.122031	0.0550345	2.21736	0.0277534	0.455835	205
6MW	OID44814	NOL3	O60936	ageSexBMIDiabCADAfibSmokEGFR	0.0957559	0.0620633	1.54287	0.124483	0.731603	205
6MW	OID44815	NPDC1	Q9NQX5	ageSexBMIDiabCADAfibSmokEGFR	0.134799	0.0652289	2.06655	0.0400975	0.516087	205
6MW	OID44816	NPL	Q9BXD5	ageSexBMIDiabCADAfibSmokEGFR	0.0580691	0.0549787	1.05621	0.292178	0.871022	205
6MW	OID44817	NPTXR	O95502	ageSexBMIDiabCADAfibSmokEGFR	0.208567	0.0576943	3.61504	0.000382256	0.105509	205
6MW	OID44818	NRCAM	Q92823	ageSexBMIDiabCADAfibSmokEGFR	0.0581046	0.0553722	1.04935	0.295318	0.874396	205
6MW	OID44819	NSFL1C	Q9UNZ2	ageSexBMIDiabCADAfibSmokEGFR	0.0660804	0.0552461	1.19611	0.233106	0.84201	205
6MW	OID44822	NT-proBNP	NT-proBNP	ageSexBMIDiabCADAfibSmokEGFR	-0.0451469	0.0586923	-0.769212	0.442698	0.949636	205
6MW	OID44821	NT5E	P21589	ageSexBMIDiabCADAfibSmokEGFR	-0.0132455	0.0560186	-0.236448	0.813333	0.995941	205
6MW	OID44823	NTRK2	Q16620	ageSexBMIDiabCADAfibSmokEGFR	0.155148	0.0552283	2.80921	0.00547216	0.264058	205
6MW	OID44824	NTRK3	Q16288	ageSexBMIDiabCADAfibSmokEGFR	0.17123	0.0542279	3.15761	0.00184352	0.182454	205
6MW	OID44825	OLFM4	Q6UX06	ageSexBMIDiabCADAfibSmokEGFR	0.0694464	0.0554426	1.25258	0.211858	0.834312	205
6MW	OID44826	OLR1	P78380	ageSexBMIDiabCADAfibSmokEGFR	0.0951219	0.0547437	1.73759	0.0838622	0.660768	205
6MW	OID44827	OMD	Q99983	ageSexBMIDiabCADAfibSmokEGFR	0.0964012	0.0567977	1.69727	0.0912405	0.670681	205
6MW	OID44828	OSCAR	Q8IYS5	ageSexBMIDiabCADAfibSmokEGFR	0.0998186	0.05637	1.77077	0.0781606	0.65719	205
6MW	OID44829	OXT	P01178	ageSexBMIDiabCADAfibSmokEGFR	0.0722351	0.0584047	1.2368	0.217648	0.835411	205
6MW	OID44830	P4HB	P07237	ageSexBMIDiabCADAfibSmokEGFR	0.166138	0.0580703	2.86098	0.00468391	0.264058	205
6MW	OID44831	PAXX	Q9BUH6	ageSexBMIDiabCADAfibSmokEGFR	0.105969	0.0563334	1.88111	0.0614469	0.602226	205
6MW	OID44832	PCBD1	P61457	ageSexBMIDiabCADAfibSmokEGFR	0.0823041	0.0544891	1.51047	0.132542	0.7372	205
6MW	OID44834	PCDH17	O14917	ageSexBMIDiabCADAfibSmokEGFR	0.104102	0.0546709	1.90416	0.058362	0.597877	205
6MW	OID44835	PDAP1	Q13442	ageSexBMIDiabCADAfibSmokEGFR	0.0730086	0.0550503	1.32622	0.186319	0.812991	205
6MW	OID44836	PDCD5	O14737	ageSexBMIDiabCADAfibSmokEGFR	0.0945147	0.0565108	1.67251	0.096028	0.676465	205
6MW	OID44837	PDCD6	O75340	ageSexBMIDiabCADAfibSmokEGFR	0.0793777	0.0561932	1.41259	0.159371	0.776325	205
6MW	OID44838	PDE5A	O76074	ageSexBMIDiabCADAfibSmokEGFR	0.0128973	0.0554287	0.232683	0.816252	0.995941	205
6MW	OID44839	PDGFB	P01127	ageSexBMIDiabCADAfibSmokEGFR	0.0525744	0.0546975	0.961185	0.337649	0.906571	205
6MW	OID44840	PDGFD	Q9GZP0	ageSexBMIDiabCADAfibSmokEGFR	0.0506832	0.0548208	0.924524	0.356356	0.913941	205
6MW	OID44841	PDGFRA	P16234	ageSexBMIDiabCADAfibSmokEGFR	0.060399	0.0562833	1.07312	0.284541	0.866082	205
6MW	OID44842	PDIA3	P30101	ageSexBMIDiabCADAfibSmokEGFR	0.0347449	0.0592815	0.5861	0.558486	0.970002	205
6MW	OID44843	PDLIM7	Q9NR12	ageSexBMIDiabCADAfibSmokEGFR	0.0615299	0.0566736	1.08569	0.278957	0.860077	205
6MW	OID44844	PENK	P01210	ageSexBMIDiabCADAfibSmokEGFR	0.153031	0.067534	2.26598	0.0245511	0.441411	205
6MW	OID44845	PGD	P52209	ageSexBMIDiabCADAfibSmokEGFR	-0.0225177	0.0553365	-0.406923	0.684511	0.989103	205
6MW	OID44846	PHYKPL	Q8IUZ5	ageSexBMIDiabCADAfibSmokEGFR	0.113362	0.0550373	2.05972	0.0407533	0.520219	205
6MW	OID44847	PILRB	Q9UKJ0	ageSexBMIDiabCADAfibSmokEGFR	0.100003	0.0588916	1.69809	0.0910861	0.670681	205
6MW	OID44848	PINLYP	A6NC86	ageSexBMIDiabCADAfibSmokEGFR	0.120387	0.0569314	2.1146	0.0357346	0.48775	205
6MW	OID44849	PKD1	P98161	ageSexBMIDiabCADAfibSmokEGFR	0.12473	0.0552329	2.25825	0.0250377	0.442161	205
6MW	OID44850	PKLR	P30613	ageSexBMIDiabCADAfibSmokEGFR	0.0615178	0.0546974	1.12469	0.262102	0.85734	205
6MW	OID44851	PLA2G12A	Q9BZM1	ageSexBMIDiabCADAfibSmokEGFR	0.04601	0.0567796	0.810325	0.418741	0.93423	205
6MW	OID44852	PLA2G15	Q8NCC3	ageSexBMIDiabCADAfibSmokEGFR	0.0925802	0.0556825	1.66264	0.0979902	0.683049	205
6MW	OID44853	PLA2G4A	P47712	ageSexBMIDiabCADAfibSmokEGFR	0.0335645	0.0559165	0.600262	0.549029	0.966549	205
6MW	OID44854	PLAUR	Q03405	ageSexBMIDiabCADAfibSmokEGFR	0.0837536	0.0585659	1.43007	0.154296	0.767965	205
6MW	OID44855	PLIN3	O60664	ageSexBMIDiabCADAfibSmokEGFR	0.124695	0.058961	2.11487	0.0357109	0.48775	205
6MW	OID44856	PLPBP	O94903	ageSexBMIDiabCADAfibSmokEGFR	0.0645575	0.0548712	1.17653	0.240818	0.84668	205
6MW	OID44857	PLXNB3	Q9ULL4	ageSexBMIDiabCADAfibSmokEGFR	0.120946	0.0548637	2.20448	0.0286605	0.455835	205
6MW	OID44858	PM20D1	Q6GTS8	ageSexBMIDiabCADAfibSmokEGFR	0.0479021	0.0544839	0.879196	0.380377	0.926085	205
6MW	OID44859	PNLIPRP2	P54317	ageSexBMIDiabCADAfibSmokEGFR	0.0958723	0.0550277	1.74226	0.0830403	0.660768	205
6MW	OID44860	PNP	P00491	ageSexBMIDiabCADAfibSmokEGFR	-0.0438782	0.054416	-0.806348	0.421025	0.936101	205
6MW	OID44861	PODXL2	Q9NZ53	ageSexBMIDiabCADAfibSmokEGFR	0.159568	0.0588047	2.71352	0.00725338	0.274009	205
6MW	OID44862	PON3	Q15166	ageSexBMIDiabCADAfibSmokEGFR	0.125739	0.0573742	2.19156	0.0295962	0.457907	205
6MW	OID44863	PPCDC	Q96CD2	ageSexBMIDiabCADAfibSmokEGFR	0.0706749	0.0548322	1.28893	0.19895	0.826325	205
6MW	OID44864	PPM1F	P49593	ageSexBMIDiabCADAfibSmokEGFR	0.0508907	0.0555748	0.915716	0.360947	0.916368	205
6MW	OID44865	PPP1R12A	O14974	ageSexBMIDiabCADAfibSmokEGFR	0.031234	0.0562679	0.555095	0.579466	0.977477	205
6MW	OID44866	PPP1R2	P41236	ageSexBMIDiabCADAfibSmokEGFR	0.0373413	0.055991	0.666916	0.505614	0.957407	205
6MW	OID44867	PPY	P01298	ageSexBMIDiabCADAfibSmokEGFR	0.0886998	0.0566034	1.56704	0.118726	0.716594	205
6MW	OID44868	PRELP	P51888	ageSexBMIDiabCADAfibSmokEGFR	0.11037	0.0574162	1.92228	0.0560283	0.594552	205
6MW	OID44869	PRKAR1A	P10644	ageSexBMIDiabCADAfibSmokEGFR	0.0250958	0.056508	0.44411	0.657455	0.988571	205
6MW	OID44870	PRKG1	Q13976	ageSexBMIDiabCADAfibSmokEGFR	0.0333952	0.0565051	0.591012	0.555197	0.969686	205
6MW	OID44871	PRL	P01236	ageSexBMIDiabCADAfibSmokEGFR	0.0524785	0.0548861	0.956135	0.340188	0.906571	205
6MW	OID44872	PRR4	Q16378	ageSexBMIDiabCADAfibSmokEGFR	0.0892097	0.0589614	1.51302	0.131894	0.7372	205
6MW	OID44873	PRSS27	Q9BQR3	ageSexBMIDiabCADAfibSmokEGFR	0.152005	0.0583836	2.60355	0.00993603	0.31021	205
6MW	OID44874	PRSS8	Q16651	ageSexBMIDiabCADAfibSmokEGFR	0.0569637	0.0578366	0.984907	0.32589	0.902623	205
6MW	OID44875	PRXL2B	Q8TBF2	ageSexBMIDiabCADAfibSmokEGFR	0.056712	0.0559556	1.01352	0.312069	0.89169	205
6MW	OID44876	PSTPIP2	Q9H939	ageSexBMIDiabCADAfibSmokEGFR	0.0415847	0.0558503	0.744575	0.457425	0.950955	205
6MW	OID44877	PTGR1	Q14914	ageSexBMIDiabCADAfibSmokEGFR	0.168062	0.0550567	3.05253	0.00258573	0.211005	205
6MW	OID44878	PTPN6	P29350	ageSexBMIDiabCADAfibSmokEGFR	0.054473	0.0553854	0.983526	0.326567	0.90304	205
6MW	OID44879	PTPRB	P23467	ageSexBMIDiabCADAfibSmokEGFR	0.149532	0.0552382	2.70704	0.00739109	0.274009	205
6MW	OID44880	PTPRZ1	P23471	ageSexBMIDiabCADAfibSmokEGFR	0.148573	0.0557827	2.66342	0.00838183	0.28564	205
6MW	OID44881	PTRHD1	Q6GMV3	ageSexBMIDiabCADAfibSmokEGFR	0.0671007	0.0551139	1.21749	0.224888	0.836567	205
6MW	OID44882	PTX3	P26022	ageSexBMIDiabCADAfibSmokEGFR	0.0190385	0.0566099	0.33631	0.736999	0.991422	205
6MW	OID44883	PUDP	Q08623	ageSexBMIDiabCADAfibSmokEGFR	0.0534506	0.05648	0.946363	0.345135	0.906571	205
6MW	OID44884	PVR	P15151	ageSexBMIDiabCADAfibSmokEGFR	0.0589864	0.0543574	1.08516	0.279192	0.860077	205
6MW	OID44885	PYM1	Q9BRP8	ageSexBMIDiabCADAfibSmokEGFR	0.0398374	0.0556094	0.716378	0.474615	0.950955	205
6MW	OID44886	QDPR	P09417	ageSexBMIDiabCADAfibSmokEGFR	0.108394	0.0557711	1.94355	0.0533889	0.581797	205
6MW	OID44887	RAB10	P61026	ageSexBMIDiabCADAfibSmokEGFR	0.0725307	0.0565566	1.28245	0.201209	0.830743	205
6MW	OID44888	RAB11FIP3	O75154	ageSexBMIDiabCADAfibSmokEGFR	0.051437	0.0557289	0.922987	0.357155	0.914088	205
6MW	OID44889	RAB27B	O00194	ageSexBMIDiabCADAfibSmokEGFR	0.0467683	0.0562944	0.830779	0.407114	0.93347	205
6MW	OID44890	RABEP1	Q15276	ageSexBMIDiabCADAfibSmokEGFR	0.0734161	0.0553303	1.32687	0.186104	0.812991	205
6MW	OID44891	REG4	Q9BYZ8	ageSexBMIDiabCADAfibSmokEGFR	0.150502	0.0579433	2.5974	0.0101096	0.31021	205
6MW	OID44892	RELCH	Q9P260	ageSexBMIDiabCADAfibSmokEGFR	0.0366624	0.0559353	0.655443	0.512955	0.958619	205
6MW	OID44893	REN	P00797	ageSexBMIDiabCADAfibSmokEGFR	-0.0038062	0.0594873	-0.0639834	0.949049	0.998943	205
6MW	OID44894	RGMA	Q96B86	ageSexBMIDiabCADAfibSmokEGFR	0.207543	0.0568497	3.65073	0.000335809	0.105509	205
6MW	OID44895	RGMB	Q6NW40	ageSexBMIDiabCADAfibSmokEGFR	0.223485	0.0613366	3.64358	0.000344665	0.105509	205
6MW	OID44896	RIDA	P52758	ageSexBMIDiabCADAfibSmokEGFR	0.13683	0.0552142	2.47816	0.0140557	0.354041	205
6MW	OID44897	RILPL2	Q969X0	ageSexBMIDiabCADAfibSmokEGFR	0.0413455	0.0561629	0.736172	0.462511	0.950955	205
6MW	OID44899	RNASE3	P12724	ageSexBMIDiabCADAfibSmokEGFR	0.0621026	0.0567993	1.09337	0.275581	0.859799	205
6MW	OID44900	ROBO1	Q9Y6N7	ageSexBMIDiabCADAfibSmokEGFR	0.0994756	0.0556174	1.78857	0.0752368	0.648111	205
6MW	OID44901	ROBO2	Q9HCK4	ageSexBMIDiabCADAfibSmokEGFR	0.103471	0.0559708	1.84866	0.0660211	0.617774	205
6MW	OID44902	ROR1	Q01973	ageSexBMIDiabCADAfibSmokEGFR	0.126932	0.0600097	2.11519	0.0356833	0.48775	205
6MW	OID44903	RWDD1	Q9H446	ageSexBMIDiabCADAfibSmokEGFR	0.0555151	0.0552241	1.00527	0.316014	0.892576	205
6MW	OID44904	S100A11	P31949	ageSexBMIDiabCADAfibSmokEGFR	0.138536	0.0561021	2.46935	0.0143957	0.357423	205
6MW	OID44905	S100A4	P26447	ageSexBMIDiabCADAfibSmokEGFR	0.0648844	0.0547848	1.18435	0.237715	0.842741	205
6MW	OID44906	SARG	Q9BW04	ageSexBMIDiabCADAfibSmokEGFR	0.0547104	0.0558677	0.979285	0.328653	0.903446	205
6MW	OID44907	SCARA5	Q6ZMJ2	ageSexBMIDiabCADAfibSmokEGFR	0.123943	0.0601974	2.05895	0.0408287	0.520219	205
6MW	OID44908	SCARF2	Q96GP6	ageSexBMIDiabCADAfibSmokEGFR	0.0752915	0.0578763	1.3009	0.194826	0.822531	205
6MW	OID44909	SCG3	Q8WXD2	ageSexBMIDiabCADAfibSmokEGFR	0.151401	0.0592331	2.55602	0.0113495	0.321611	205
6MW	OID44910	SCGB1A1	P11684	ageSexBMIDiabCADAfibSmokEGFR	0.174417	0.0605202	2.88197	0.00439498	0.260402	205
6MW	OID44911	SCGB3A1	Q96QR1	ageSexBMIDiabCADAfibSmokEGFR	0.0625576	0.0567484	1.10237	0.271661	0.859799	205
6MW	OID44912	SCGB3A2	Q96PL1	ageSexBMIDiabCADAfibSmokEGFR	0.0524152	0.0573152	0.914507	0.36158	0.916814	205
6MW	OID44913	SCRG1	O75711	ageSexBMIDiabCADAfibSmokEGFR	0.124071	0.0613204	2.02332	0.0444051	0.533475	205
6MW	OID44914	SDC1	P18827	ageSexBMIDiabCADAfibSmokEGFR	0.0405982	0.0585565	0.693316	0.488936	0.951019	205
6MW	OID44915	SDC4	P31431	ageSexBMIDiabCADAfibSmokEGFR	0.0793191	0.0551836	1.43737	0.152216	0.763865	205
6MW	OID44916	SDF2	Q99470	ageSexBMIDiabCADAfibSmokEGFR	0.0272427	0.0547839	0.497276	0.619555	0.984299	205
6MW	OID44917	SDK2	Q58EX2	ageSexBMIDiabCADAfibSmokEGFR	0.104344	0.054604	1.91093	0.0574807	0.597877	205
6MW	OID44918	SEMA3F	Q13275	ageSexBMIDiabCADAfibSmokEGFR	0.0973691	0.0609037	1.59874	0.111498	0.707489	205
6MW	OID44919	SEMA3G	Q9NS98	ageSexBMIDiabCADAfibSmokEGFR	0.156966	0.0552051	2.84332	0.00494032	0.264058	205
6MW	OID44920	SEMA4D	Q92854	ageSexBMIDiabCADAfibSmokEGFR	0.157686	0.0547095	2.88225	0.00439124	0.260402	205
6MW	OID44921	SERPINA12	Q8IW75	ageSexBMIDiabCADAfibSmokEGFR	0.00694887	0.0553198	0.125613	0.900168	0.99814	205
6MW	OID44922	SERPINB6	P35237	ageSexBMIDiabCADAfibSmokEGFR	0.118486	0.0573957	2.06437	0.040306	0.516352	205
6MW	OID44923	SERPINE2	P07093	ageSexBMIDiabCADAfibSmokEGFR	0.00936502	0.0546482	0.171369	0.864111	0.995941	205
6MW	OID44924	SERPINI1	Q99574	ageSexBMIDiabCADAfibSmokEGFR	0.109897	0.0560687	1.96005	0.0514152	0.571597	205
6MW	OID44925	SEZ6L	Q9BYH1	ageSexBMIDiabCADAfibSmokEGFR	0.238042	0.057871	4.11333	5.74764e-05	0.0989976	205
6MW	OID44926	SFRP4	Q6FHJ7	ageSexBMIDiabCADAfibSmokEGFR	0.138287	0.055299	2.5007	0.0132185	0.340776	205
6MW	OID44927	SFTPD	P35247	ageSexBMIDiabCADAfibSmokEGFR	-0.0444484	0.0541443	-0.820925	0.412691	0.933983	205
6MW	OID44928	SGSH	P51688	ageSexBMIDiabCADAfibSmokEGFR	0.116206	0.0544135	2.1356	0.0339593	0.482846	205
6MW	OID44929	SGTA	O43765	ageSexBMIDiabCADAfibSmokEGFR	0.0582771	0.0549278	1.06098	0.290013	0.868441	205
6MW	OID44930	SHMT1	P34896	ageSexBMIDiabCADAfibSmokEGFR	0.044669	0.0555435	0.804215	0.422252	0.936101	205
6MW	OID44931	SHMT2	P34897	ageSexBMIDiabCADAfibSmokEGFR	0.0561658	0.0560163	1.00267	0.317264	0.893514	205
6MW	OID44932	SIAE	Q9HAT2	ageSexBMIDiabCADAfibSmokEGFR	0.0940087	0.0554965	1.69396	0.0918699	0.670681	205
6MW	OID44933	SIGLEC1	Q9BZZ2	ageSexBMIDiabCADAfibSmokEGFR	0.105019	0.056797	1.84902	0.065968	0.617774	205
6MW	OID44934	SIGLEC7	Q9Y286	ageSexBMIDiabCADAfibSmokEGFR	0.0554055	0.0548489	1.01015	0.313676	0.892372	205
6MW	OID44935	SIRPB1	O00241	ageSexBMIDiabCADAfibSmokEGFR	0.0844958	0.058244	1.45072	0.148464	0.759658	205
6MW	OID44936	SKAP2	O75563	ageSexBMIDiabCADAfibSmokEGFR	0.0703877	0.0565311	1.24512	0.214584	0.835411	205
6MW	OID44937	SLC38A10	Q9HBR0	ageSexBMIDiabCADAfibSmokEGFR	0.14121	0.0588664	2.39882	0.0173898	0.376265	205
6MW	OID44939	SMOC2	Q9H3U7	ageSexBMIDiabCADAfibSmokEGFR	0.160274	0.0580964	2.75876	0.00635454	0.265061	205
6MW	OID44940	SMPD1	P17405	ageSexBMIDiabCADAfibSmokEGFR	0.178599	0.0542915	3.28964	0.00119036	0.155163	205
6MW	OID44941	SMPDL3A	Q92484	ageSexBMIDiabCADAfibSmokEGFR	0.201786	0.0544794	3.70389	0.000276389	0.105509	205
6MW	OID44942	SNAP23	O00161	ageSexBMIDiabCADAfibSmokEGFR	0.0619885	0.0567539	1.09223	0.276078	0.859799	205
6MW	OID44943	SNAP29	O95721	ageSexBMIDiabCADAfibSmokEGFR	0.048762	0.0563214	0.86578	0.387675	0.927781	205
6MW	OID44944	SNCA	P37840	ageSexBMIDiabCADAfibSmokEGFR	0.0186126	0.0549429	0.338763	0.735153	0.991422	205
6MW	OID44946	SNX9	Q9Y5X1	ageSexBMIDiabCADAfibSmokEGFR	0.0455345	0.056002	0.813087	0.41716	0.93423	205
6MW	OID44947	SORT1	Q99523	ageSexBMIDiabCADAfibSmokEGFR	0.101833	0.0557939	1.82516	0.0695069	0.634692	205
6MW	OID44948	SOST	Q9BQB4	ageSexBMIDiabCADAfibSmokEGFR	0.179314	0.0562655	3.18693	0.00167484	0.174652	205
6MW	OID44949	SPAG9	O60271	ageSexBMIDiabCADAfibSmokEGFR	0.0368469	0.0558846	0.659339	0.510456	0.958602	205
6MW	OID44950	SPARC	P09486	ageSexBMIDiabCADAfibSmokEGFR	0.108755	0.0553552	1.96468	0.050872	0.571597	205
6MW	OID44951	SPART	Q8N0X7	ageSexBMIDiabCADAfibSmokEGFR	0.0511576	0.0568745	0.899482	0.369505	0.921532	205
6MW	OID44952	SPESP1	Q6UW49	ageSexBMIDiabCADAfibSmokEGFR	0.0422047	0.0570809	0.739383	0.460563	0.950955	205
6MW	OID44953	SPINK2	P20155	ageSexBMIDiabCADAfibSmokEGFR	0.144035	0.0610878	2.35784	0.0193718	0.39669	205
6MW	OID44954	SPINK7	P58062	ageSexBMIDiabCADAfibSmokEGFR	0.229073	0.0638929	3.58527	0.000425551	0.105509	205
6MW	OID44955	SPINT2	O43291	ageSexBMIDiabCADAfibSmokEGFR	0.142488	0.0615158	2.31628	0.0215823	0.402586	205
6MW	OID44956	SPON1	Q9HCB6	ageSexBMIDiabCADAfibSmokEGFR	0.0486785	0.0565517	0.860779	0.390417	0.927781	205
6MW	OID44957	SPON2	Q9BUD6	ageSexBMIDiabCADAfibSmokEGFR	0.0975095	0.0571393	1.70652	0.0895026	0.670681	205
6MW	OID44958	SRC	P12931	ageSexBMIDiabCADAfibSmokEGFR	0.0706291	0.056685	1.24599	0.214262	0.835411	205
6MW	OID44959	SRPX	P78539	ageSexBMIDiabCADAfibSmokEGFR	0.022151	0.0558614	0.396534	0.692144	0.989103	205
6MW	OID44960	SSC4D	Q8WTU2	ageSexBMIDiabCADAfibSmokEGFR	0.100738	0.057241	1.75988	0.0799955	0.657731	205
6MW	OID44961	ST13	P50502	ageSexBMIDiabCADAfibSmokEGFR	0.0639373	0.0549521	1.16351	0.246045	0.851194	205
6MW	OID44962	STC1	P52823	ageSexBMIDiabCADAfibSmokEGFR	0.0781051	0.055169	1.41574	0.158446	0.776325	205
6MW	OID44963	STK4	Q13043	ageSexBMIDiabCADAfibSmokEGFR	0.0270603	0.056271	0.480894	0.631131	0.984299	205
6MW	OID44964	STRN	O43815	ageSexBMIDiabCADAfibSmokEGFR	0.0657789	0.0553267	1.18892	0.235918	0.842741	205
6MW	OID44965	SULT1A1	P50225	ageSexBMIDiabCADAfibSmokEGFR	0.00374028	0.0555472	0.0673352	0.946384	0.998943	205
6MW	OID44966	SUMF2	Q8NBJ7	ageSexBMIDiabCADAfibSmokEGFR	0.0544351	0.0588466	0.925033	0.356092	0.913941	205
6MW	OID44967	SUSD5	O60279	ageSexBMIDiabCADAfibSmokEGFR	0.160383	0.0581171	2.75965	0.00633787	0.265061	205
6MW	OID44968	SYAP1	Q96A49	ageSexBMIDiabCADAfibSmokEGFR	-0.0211339	0.0547987	-0.385664	0.700166	0.989103	205
6MW	OID44969	SYTL4	Q96C24	ageSexBMIDiabCADAfibSmokEGFR	0.019326	0.0557834	0.346447	0.729381	0.989589	205
6MW	OID44970	TBCA	O75347	ageSexBMIDiabCADAfibSmokEGFR	0.0432084	0.0553652	0.780426	0.436086	0.94286	205
6MW	OID44971	TCOF1	Q13428	ageSexBMIDiabCADAfibSmokEGFR	0.112441	0.0554977	2.02604	0.0441226	0.531697	205
6MW	OID44972	TCTN3	Q6NUS6	ageSexBMIDiabCADAfibSmokEGFR	0.146772	0.0550384	2.66672	0.00830288	0.284811	205
6MW	OID44973	TEK	Q02763	ageSexBMIDiabCADAfibSmokEGFR	0.0716896	0.0555351	1.29089	0.198271	0.824636	205
6MW	OID44974	TFPI2	P48307	ageSexBMIDiabCADAfibSmokEGFR	0.0962786	0.0567109	1.69771	0.0911576	0.670681	205
6MW	OID44975	TGFBR2	P37173	ageSexBMIDiabCADAfibSmokEGFR	0.110075	0.0669689	1.64368	0.101854	0.69547	205
6MW	OID44976	TGM2	P21980	ageSexBMIDiabCADAfibSmokEGFR	0.0329009	0.0546346	0.602198	0.547742	0.966549	205
6MW	OID44977	THBD	P07204	ageSexBMIDiabCADAfibSmokEGFR	0.186863	0.0602364	3.10216	0.00220627	0.194052	205
6MW	OID44978	THOP1	P52888	ageSexBMIDiabCADAfibSmokEGFR	0.101012	0.0554008	1.8233	0.0697893	0.635046	205
6MW	OID44979	THY1	P04216	ageSexBMIDiabCADAfibSmokEGFR	0.118895	0.0626949	1.89641	0.0593847	0.600098	205
6MW	OID44980	TIMM10	P62072	ageSexBMIDiabCADAfibSmokEGFR	-0.0221992	0.0557659	-0.398078	0.691008	0.989103	205
6MW	OID44981	TIMP2	P16035	ageSexBMIDiabCADAfibSmokEGFR	0.0812027	0.0576423	1.40874	0.160506	0.776325	205
6MW	OID44982	TIMP3	P35625	ageSexBMIDiabCADAfibSmokEGFR	0.0110486	0.0556536	0.198524	0.842842	0.995941	205
6MW	OID44983	TINAGL1	Q9GZM7	ageSexBMIDiabCADAfibSmokEGFR	0.138553	0.0548558	2.52577	0.0123399	0.331658	205
6MW	OID44984	TJAP1	Q5JTD0	ageSexBMIDiabCADAfibSmokEGFR	0.0573225	0.0559563	1.02442	0.306908	0.887945	205
6MW	OID44985	TNFAIP8L2	Q6P589	ageSexBMIDiabCADAfibSmokEGFR	0.0789799	0.0562241	1.40473	0.161691	0.777729	205
6MW	OID44986	TNFRSF11B	O00300	ageSexBMIDiabCADAfibSmokEGFR	0.0934266	0.0540113	1.72976	0.0852552	0.661421	205
6MW	OID44987	TNFRSF12A	Q9NP84	ageSexBMIDiabCADAfibSmokEGFR	0.118074	0.0652193	1.81041	0.0717709	0.644198	205
6MW	OID44988	TNFRSF13B	O14836	ageSexBMIDiabCADAfibSmokEGFR	0.0792238	0.0557987	1.41981	0.157258	0.773533	205
6MW	OID44989	TNFRSF14	Q92956	ageSexBMIDiabCADAfibSmokEGFR	0.149687	0.0619972	2.41442	0.0166841	0.370949	205
6MW	OID44990	TNFRSF21	O75509	ageSexBMIDiabCADAfibSmokEGFR	0.156195	0.0583485	2.67693	0.00806284	0.282347	205
6MW	OID44991	TNFRSF8	P28908	ageSexBMIDiabCADAfibSmokEGFR	0.125216	0.0570366	2.19536	0.0293182	0.457874	205
6MW	OID44992	TNFSF13	O75888	ageSexBMIDiabCADAfibSmokEGFR	0.0895546	0.059472	1.50583	0.13373	0.7372	205
6MW	OID44993	TOMM20	Q15388	ageSexBMIDiabCADAfibSmokEGFR	0.011923	0.0569678	0.209293	0.834438	0.995941	205
6MW	OID44994	TP53I3	Q53FA7	ageSexBMIDiabCADAfibSmokEGFR	0.0733228	0.0551715	1.329	0.185402	0.81234	205
6MW	OID44995	TPD52	P55327	ageSexBMIDiabCADAfibSmokEGFR	0.0502672	0.0554973	0.90576	0.366181	0.919466	205
6MW	OID44996	TPD52L2	O43399	ageSexBMIDiabCADAfibSmokEGFR	0.0448717	0.0557596	0.804735	0.421953	0.936101	205
6MW	OID44997	TPK1	Q9H3S4	ageSexBMIDiabCADAfibSmokEGFR	0.156952	0.0555148	2.82721	0.00518539	0.264058	205
6MW	OID44998	TPP1	O14773	ageSexBMIDiabCADAfibSmokEGFR	0.106088	0.0559854	1.89492	0.0595827	0.600098	205
6MW	OID44999	TREM2	Q9NZC2	ageSexBMIDiabCADAfibSmokEGFR	0.0914499	0.0572077	1.59856	0.111537	0.707489	205
6MW	OID45000	TRMT10C	Q7L0Y3	ageSexBMIDiabCADAfibSmokEGFR	0.0561928	0.0562606	0.998795	0.319132	0.89442	205
6MW	OID45001	TSHB	P01222	ageSexBMIDiabCADAfibSmokEGFR	-0.0398292	0.0548534	-0.726103	0.468646	0.950955	205
6MW	OID45002	TXNDC15	Q96J42	ageSexBMIDiabCADAfibSmokEGFR	0.0232067	0.0547045	0.42422	0.671873	0.989103	205
6MW	OID45003	TXNDC5	Q8NBS9	ageSexBMIDiabCADAfibSmokEGFR	0.0608834	0.0588567	1.03443	0.302215	0.883961	205
6MW	OID45004	TYMP	P19971	ageSexBMIDiabCADAfibSmokEGFR	0.0799838	0.0548854	1.45729	0.146646	0.756649	205
6MW	OID45005	TYRO3	Q06418	ageSexBMIDiabCADAfibSmokEGFR	0.124998	0.0555426	2.25048	0.0255348	0.442363	205
6MW	OID45006	UACA	Q9BZF9	ageSexBMIDiabCADAfibSmokEGFR	0.0884234	0.0564882	1.56534	0.119124	0.716594	205
6MW	OID45007	UBE2L6	O14933	ageSexBMIDiabCADAfibSmokEGFR	0.0890565	0.0563413	1.58066	0.115576	0.714046	205
6MW	OID45008	UBXN1	Q04323	ageSexBMIDiabCADAfibSmokEGFR	0.0663907	0.0547877	1.21178	0.227062	0.836567	205
6MW	OID45009	UPB1	Q9UBR1	ageSexBMIDiabCADAfibSmokEGFR	0.121551	0.0552699	2.19923	0.0290374	0.457874	205
6MW	OID45010	UPF3B	Q9BZI7	ageSexBMIDiabCADAfibSmokEGFR	0.0415641	0.0547381	0.759326	0.448574	0.950955	205
6MW	OID45011	UROD	P06132	ageSexBMIDiabCADAfibSmokEGFR	0.0524661	0.0552686	0.949293	0.343647	0.906571	205
6MW	OID45012	VCAN	P13611	ageSexBMIDiabCADAfibSmokEGFR	0.0733789	0.055147	1.33061	0.184873	0.810824	205
6MW	OID45013	VEGFC	P49767	ageSexBMIDiabCADAfibSmokEGFR	0.0933455	0.0554885	1.68225	0.094121	0.672472	205
6MW	OID45014	VIT	Q6UXI7	ageSexBMIDiabCADAfibSmokEGFR	0.14724	0.0601504	2.44786	0.0152556	0.368363	205
6MW	OID45015	VSIR	Q9H7M9	ageSexBMIDiabCADAfibSmokEGFR	0.0756349	0.0570737	1.32521	0.186651	0.81303	205
6MW	OID45016	VTA1	Q9NP79	ageSexBMIDiabCADAfibSmokEGFR	0.0654275	0.0552245	1.18476	0.237556	0.842741	205
6MW	OID45017	VTI1A	Q96AJ9	ageSexBMIDiabCADAfibSmokEGFR	0.0596982	0.0559653	1.0667	0.287426	0.867967	205
6MW	OID45018	WFDC2	Q14508	ageSexBMIDiabCADAfibSmokEGFR	0.106139	0.0648164	1.63754	0.103131	0.69547	205
6MW	OID45019	WFIKKN2	Q8TEU8	ageSexBMIDiabCADAfibSmokEGFR	0.178284	0.0566992	3.14439	0.00192462	0.182454	205
6MW	OID45020	XPNPEP2	O43895	ageSexBMIDiabCADAfibSmokEGFR	0.0710248	0.0564591	1.25799	0.2099	0.832893	205
6MW	OID45021	YWHAQ	P27348	ageSexBMIDiabCADAfibSmokEGFR	-0.000909819	0.0555685	-0.0163729	0.986954	0.999106	205
6MW	OID45022	ACP5	P13686	ageSexBMIDiabCADAfibSmokEGFR	0.155163	0.0553528	2.80316	0.00557162	0.264058	205
6MW	OID45023	ADAMTS13	Q76LX8	ageSexBMIDiabCADAfibSmokEGFR	0.154244	0.0561912	2.74499	0.00661678	0.271653	205
6MW	OID45024	ADAMTSL2	Q86TH1	ageSexBMIDiabCADAfibSmokEGFR	-0.00671781	0.0546749	-0.122868	0.902338	0.998507	205
6MW	OID45025	ADGRE5	P48960	ageSexBMIDiabCADAfibSmokEGFR	0.15219	0.054931	2.77057	0.00613714	0.264058	205
6MW	OID45026	AFP	P02771	ageSexBMIDiabCADAfibSmokEGFR	0.18927	0.0547444	3.45735	0.000669647	0.112324	205
6MW	OID45027	AHSP	Q9NZD4	ageSexBMIDiabCADAfibSmokEGFR	0.0448692	0.0553857	0.810123	0.418857	0.93423	205
6MW	OID45028	ALCAM	Q13740	ageSexBMIDiabCADAfibSmokEGFR	0.119489	0.0560766	2.13082	0.0343567	0.482846	205
6MW	OID45029	ALDH1A1	P00352	ageSexBMIDiabCADAfibSmokEGFR	0.0938344	0.0544474	1.72339	0.0864023	0.661963	205
6MW	OID45030	AMDHD2	Q9Y303	ageSexBMIDiabCADAfibSmokEGFR	0.015576	0.0545909	0.285323	0.7757	0.993002	205
6MW	OID45033	APOH	P02749	ageSexBMIDiabCADAfibSmokEGFR	-0.0109655	0.0558696	-0.19627	0.844603	0.995941	205
6MW	OID45034	APP	P05067	ageSexBMIDiabCADAfibSmokEGFR	0.0134795	0.0561842	0.239916	0.810648	0.995941	205
6MW	OID45036	ASAH1	Q13510	ageSexBMIDiabCADAfibSmokEGFR	0.0532129	0.0552866	0.962493	0.336994	0.906571	205
6MW	OID45037	AZU1	P20160	ageSexBMIDiabCADAfibSmokEGFR	0.0136864	0.0562846	0.243164	0.808134	0.995941	205
6MW	OID45038	B4GAT1	O43505	ageSexBMIDiabCADAfibSmokEGFR	0.153647	0.0554944	2.7687	0.00617101	0.264058	205
6MW	OID45039	BCAM	P50895	ageSexBMIDiabCADAfibSmokEGFR	0.0723497	0.0552704	1.30901	0.19207	0.820192	205
6MW	OID45040	BDNF	P23560	ageSexBMIDiabCADAfibSmokEGFR	0.0609525	0.0544071	1.1203	0.263962	0.857694	205
6MW	OID45041	BGLAP	P02818	ageSexBMIDiabCADAfibSmokEGFR	-0.0598651	0.0582248	-1.02817	0.305143	0.886211	205
6MW	OID45042	BIN2	Q9UBW5	ageSexBMIDiabCADAfibSmokEGFR	0.0585251	0.0564023	1.03764	0.300724	0.881876	205
6MW	OID45043	BLMH	Q13867	ageSexBMIDiabCADAfibSmokEGFR	0.112643	0.0556059	2.02573	0.0441551	0.531697	205
6MW	OID45044	BLVRB	P30043	ageSexBMIDiabCADAfibSmokEGFR	0.0535096	0.0563754	0.949167	0.343711	0.906571	205
6MW	OID45045	BPIFB1	Q8TDL5	ageSexBMIDiabCADAfibSmokEGFR	0.0329864	0.0561517	0.587451	0.55758	0.969686	205
6MW	OID45046	CA2	P00918	ageSexBMIDiabCADAfibSmokEGFR	0.0638666	0.0541932	1.1785	0.240034	0.846205	205
6MW	OID45047	CA3	P07451	ageSexBMIDiabCADAfibSmokEGFR	0.108724	0.059513	1.8269	0.069244	0.6334	205
6MW	OID45048	CA4	P22748	ageSexBMIDiabCADAfibSmokEGFR	0.182503	0.0568578	3.20981	0.00155326	0.174652	205
6MW	OID45049	CA6	P23280	ageSexBMIDiabCADAfibSmokEGFR	0.212986	0.0536121	3.97273	9.99434e-05	0.0989976	205
6MW	OID45050	CASP3	P42574	ageSexBMIDiabCADAfibSmokEGFR	0.0221605	0.0556646	0.398108	0.690986	0.989103	205
6MW	OID45051	CBLN2	Q8IUK8	ageSexBMIDiabCADAfibSmokEGFR	0.10882	0.0547247	1.98849	0.0481556	0.556726	205
6MW	OID45052	CCL15	Q16663	ageSexBMIDiabCADAfibSmokEGFR	0.139163	0.0613706	2.26758	0.0244511	0.441136	205
6MW	OID45053	CCL16	O15467	ageSexBMIDiabCADAfibSmokEGFR	0.104706	0.0580628	1.80332	0.0728811	0.646262	205
6MW	OID45054	CCN3	P48745	ageSexBMIDiabCADAfibSmokEGFR	0.0999999	0.0610151	1.63894	0.102839	0.69547	205
6MW	OID45055	CCN5	O76076	ageSexBMIDiabCADAfibSmokEGFR	0.149018	0.0587658	2.53579	0.0120037	0.329407	205
6MW	OID45056	CD109	Q6YHK3	ageSexBMIDiabCADAfibSmokEGFR	0.0722342	0.0566846	1.27432	0.204067	0.830743	205
6MW	OID45057	CD164	Q04900	ageSexBMIDiabCADAfibSmokEGFR	0.0791854	0.0577859	1.37032	0.172161	0.795276	205
6MW	OID45058	CD177	Q8N6Q3	ageSexBMIDiabCADAfibSmokEGFR	0.0338771	0.0542797	0.62412	0.533278	0.961196	205
6MW	OID45059	CD248	Q9HCU0	ageSexBMIDiabCADAfibSmokEGFR	0.0982539	0.0573998	1.71175	0.0885334	0.669005	205
6MW	OID45060	CD300LG	Q6UXG3	ageSexBMIDiabCADAfibSmokEGFR	0.171769	0.0649167	2.64599	0.00881011	0.296219	205
6MW	OID45061	CD59	P13987	ageSexBMIDiabCADAfibSmokEGFR	0.140715	0.0637748	2.20644	0.0285208	0.455835	205
6MW	OID45062	CD99	P14209	ageSexBMIDiabCADAfibSmokEGFR	0.161237	0.0609847	2.6439	0.00886272	0.296219	205
6MW	OID45063	CD99L2	Q8TCZ2	ageSexBMIDiabCADAfibSmokEGFR	0.144823	0.0600168	2.41303	0.0167456	0.370949	205
6MW	OID45064	CDH5	P33151	ageSexBMIDiabCADAfibSmokEGFR	0.105266	0.0553895	1.90047	0.0588461	0.599265	205
6MW	OID45065	CEACAM6	P40199	ageSexBMIDiabCADAfibSmokEGFR	-0.0376656	0.054266	-0.694093	0.48845	0.950955	205
6MW	OID45066	CELA2A	P08217	ageSexBMIDiabCADAfibSmokEGFR	0.149785	0.0546876	2.73893	0.00673529	0.272231	205
6MW	OID45067	CELA3A	P09093	ageSexBMIDiabCADAfibSmokEGFR	0.148046	0.0552388	2.68012	0.00798927	0.282347	205
6MW	OID45068	CES1	P23141	ageSexBMIDiabCADAfibSmokEGFR	0.0404496	0.0568531	0.711477	0.477639	0.950955	205
6MW	OID45070	CHGA	P10645	ageSexBMIDiabCADAfibSmokEGFR	0.0361433	0.0597595	0.604813	0.546006	0.964802	205
6MW	OID45071	CHIT1	Q13231	ageSexBMIDiabCADAfibSmokEGFR	0.0285503	0.0544964	0.523894	0.600947	0.97985	205
6MW	OID45072	CILP	O75339	ageSexBMIDiabCADAfibSmokEGFR	0.025365	0.0555125	0.456924	0.648235	0.986277	205
6MW	OID45073	CKB	P12277	ageSexBMIDiabCADAfibSmokEGFR	0.0253365	0.0592824	0.427387	0.669569	0.989103	205
6MW	OID45074	CLEC11A	Q9Y240	ageSexBMIDiabCADAfibSmokEGFR	0.0500716	0.0556368	0.899973	0.369244	0.921532	205
6MW	OID45075	CLEC14A	Q86T13	ageSexBMIDiabCADAfibSmokEGFR	0.0823102	0.0606504	1.35713	0.17631	0.802164	205
6MW	OID45076	CLEC4M	Q9H2X3	ageSexBMIDiabCADAfibSmokEGFR	0.109319	0.0580811	1.88218	0.0613014	0.602226	205
6MW	OID45077	CLPS	P04118	ageSexBMIDiabCADAfibSmokEGFR	0.0856271	0.055535	1.54186	0.124729	0.731603	205
6MW	OID45078	CNTN1	Q12860	ageSexBMIDiabCADAfibSmokEGFR	0.0887274	0.0557306	1.59208	0.112987	0.712351	205
6MW	OID45079	CNTN3	Q9P232	ageSexBMIDiabCADAfibSmokEGFR	0.122273	0.0568604	2.1504	0.0327544	0.4816	205
6MW	OID45080	CNTN4	Q8IWV2	ageSexBMIDiabCADAfibSmokEGFR	0.0863778	0.0543135	1.59036	0.113374	0.713197	205
6MW	OID45081	COL15A1	P39059	ageSexBMIDiabCADAfibSmokEGFR	0.200605	0.0626138	3.20385	0.00158411	0.174652	205
6MW	OID45082	COL18A1	P39060	ageSexBMIDiabCADAfibSmokEGFR	0.0948773	0.0581981	1.63025	0.104663	0.69547	205
6MW	OID45083	COL1A1	P02452	ageSexBMIDiabCADAfibSmokEGFR	0.0523565	0.0556014	0.94164	0.347542	0.908969	205
6MW	OID45084	COL3A1	P02461	ageSexBMIDiabCADAfibSmokEGFR	0.0289232	0.0552717	0.523291	0.601366	0.97985	205
6MW	OID45085	COL6A3	P12111	ageSexBMIDiabCADAfibSmokEGFR	0.0885162	0.0615518	1.43808	0.152016	0.763592	205
6MW	OID45086	COLEC11	Q9BWP8	ageSexBMIDiabCADAfibSmokEGFR	0.0628497	0.0555762	1.13087	0.259497	0.854562	205
6MW	OID45087	CORO1A	P31146	ageSexBMIDiabCADAfibSmokEGFR	0.0564973	0.056067	1.00768	0.314859	0.892576	205
6MW	OID45088	CPA1	P15085	ageSexBMIDiabCADAfibSmokEGFR	0.109955	0.0559389	1.96563	0.0507609	0.571597	205
6MW	OID45089	CPB1	P15086	ageSexBMIDiabCADAfibSmokEGFR	0.115222	0.0560955	2.05404	0.0413062	0.520219	205
6MW	OID45090	CPQ	Q9Y646	ageSexBMIDiabCADAfibSmokEGFR	0.100601	0.0566621	1.77546	0.0773811	0.656041	205
6MW	OID45091	CRTAC1	Q9NQ79	ageSexBMIDiabCADAfibSmokEGFR	0.129075	0.0542274	2.38025	0.0182648	0.38246	205
6MW	OID45092	CSPG4	Q6UVK1	ageSexBMIDiabCADAfibSmokEGFR	0.0813211	0.0562093	1.44675	0.149571	0.762742	205
6MW	OID45093	CST6	Q15828	ageSexBMIDiabCADAfibSmokEGFR	0.106109	0.0645792	1.64308	0.101978	0.69547	205
6MW	OID45094	CSTB	P04080	ageSexBMIDiabCADAfibSmokEGFR	0.0810987	0.0606716	1.33668	0.182884	0.807983	205
6MW	OID45095	CTHRC1	Q96CG8	ageSexBMIDiabCADAfibSmokEGFR	-0.0170499	0.0556214	-0.306534	0.759525	0.99179	205
6MW	OID45096	CTLA4	P16410	ageSexBMIDiabCADAfibSmokEGFR	-0.0868531	0.054926	-1.58127	0.115436	0.714046	205
6MW	OID45097	CTRB1	P17538	ageSexBMIDiabCADAfibSmokEGFR	0.146748	0.054922	2.67193	0.00817956	0.282439	205
6MW	OID45098	CTSA	P10619	ageSexBMIDiabCADAfibSmokEGFR	0.0807476	0.0559264	1.44382	0.150395	0.762742	205
6MW	OID45099	CTSB	P07858	ageSexBMIDiabCADAfibSmokEGFR	-0.0137365	0.0567819	-0.241916	0.809099	0.995941	205
6MW	OID45100	CXCL16	Q9H2A7	ageSexBMIDiabCADAfibSmokEGFR	0.0947247	0.0586931	1.6139	0.108166	0.699365	205
6MW	OID45101	CXCL3	P19876	ageSexBMIDiabCADAfibSmokEGFR	0.0369093	0.0548704	0.672664	0.501958	0.956581	205
6MW	OID45102	CYTL1	Q9NRR1	ageSexBMIDiabCADAfibSmokEGFR	0.16848	0.0643296	2.61901	0.00951186	0.308043	205
6MW	OID45103	DBI	P07108	ageSexBMIDiabCADAfibSmokEGFR	0.0811513	0.0597944	1.35717	0.176295	0.802164	205
6MW	OID45104	DDT	P30046	ageSexBMIDiabCADAfibSmokEGFR	0.0478434	0.0554674	0.86255	0.389445	0.927781	205
6MW	OID45105	DEFB1	P60022	ageSexBMIDiabCADAfibSmokEGFR	0.0340865	0.0573422	0.594439	0.552907	0.968093	205
6MW	OID45106	DKK3	Q9UBP4	ageSexBMIDiabCADAfibSmokEGFR	0.120264	0.0565541	2.12652	0.0347171	0.485338	205
6MW	OID45107	DLK1	P80370	ageSexBMIDiabCADAfibSmokEGFR	0.0681614	0.0645892	1.05531	0.292591	0.871443	205
6MW	OID45108	DNASE1	P24855	ageSexBMIDiabCADAfibSmokEGFR	0.126941	0.0544778	2.33013	0.0208221	0.397707	205
6MW	OID45109	DPT	Q07507	ageSexBMIDiabCADAfibSmokEGFR	0.162118	0.0578547	2.80216	0.0055883	0.264058	205
6MW	OID45110	DSC2	Q02487	ageSexBMIDiabCADAfibSmokEGFR	0.0846622	0.0576051	1.4697	0.143254	0.745438	205
6MW	OID45111	DSG2	Q14126	ageSexBMIDiabCADAfibSmokEGFR	0.0921221	0.056608	1.62737	0.105274	0.69687	205
6MW	OID45112	ECI1	P42126	ageSexBMIDiabCADAfibSmokEGFR	0.0818026	0.0550797	1.48517	0.139114	0.743071	205
6MW	OID45114	EFNA1	P20827	ageSexBMIDiabCADAfibSmokEGFR	0.0704445	0.0618486	1.13898	0.256107	0.854562	205
6MW	OID45115	EGFR	P00533	ageSexBMIDiabCADAfibSmokEGFR	0.161593	0.0549055	2.94312	0.00364354	0.237468	205
6MW	OID45116	ENG	P17813	ageSexBMIDiabCADAfibSmokEGFR	0.0410529	0.0548157	0.748926	0.454804	0.950955	205
6MW	OID45117	ENPP2	Q13822	ageSexBMIDiabCADAfibSmokEGFR	0.0702083	0.055627	1.26212	0.208411	0.831292	205
6MW	OID45118	EPHB4	P54760	ageSexBMIDiabCADAfibSmokEGFR	0.0748218	0.0610273	1.22604	0.221663	0.836567	205
6MW	OID45119	ESAM	Q96AP7	ageSexBMIDiabCADAfibSmokEGFR	0.105836	0.0617268	1.71459	0.0880091	0.667947	205
6MW	OID45120	F11R	Q9Y624	ageSexBMIDiabCADAfibSmokEGFR	0.0935768	0.0588709	1.58952	0.113562	0.713197	205
6MW	OID45121	FABP4	P15090	ageSexBMIDiabCADAfibSmokEGFR	0.0301978	0.0645354	0.467927	0.640359	0.984545	205
6MW	OID45122	FAP	Q12884	ageSexBMIDiabCADAfibSmokEGFR	0.0944845	0.0547417	1.72601	0.0859304	0.661532	205
6MW	OID45123	FAS	P25445	ageSexBMIDiabCADAfibSmokEGFR	0.12473	0.0587134	2.12438	0.0348977	0.485338	205
6MW	OID45124	FBLN2	P98095	ageSexBMIDiabCADAfibSmokEGFR	0.040774	0.0578569	0.704738	0.481814	0.950955	205
6MW	OID45125	FCER2	P06734	ageSexBMIDiabCADAfibSmokEGFR	0.157275	0.0563243	2.79231	0.0057545	0.264058	205
6MW	OID45126	FCRL5	Q96RD9	ageSexBMIDiabCADAfibSmokEGFR	0.0502766	0.0539632	0.931685	0.352652	0.913941	205
6MW	OID45127	FGFBP2	Q9BYJ0	ageSexBMIDiabCADAfibSmokEGFR	0.222044	0.0569504	3.8989	0.000132861	0.0989976	205
6MW	OID45128	FUCA1	P04066	ageSexBMIDiabCADAfibSmokEGFR	0.00499156	0.0558993	0.0892956	0.928939	0.998943	205
6MW	OID45129	FYB1	O15117	ageSexBMIDiabCADAfibSmokEGFR	0.0530685	0.0568535	0.933426	0.351755	0.913941	205
6MW	OID45130	GAS6	Q14393	ageSexBMIDiabCADAfibSmokEGFR	0.0794031	0.0548513	1.44761	0.149333	0.762742	205
6MW	OID45131	GDF15	Q99988	ageSexBMIDiabCADAfibSmokEGFR	0.0387108	0.0602517	0.642485	0.521313	0.960548	205
6MW	OID45132	GGT1	P19440	ageSexBMIDiabCADAfibSmokEGFR	0.025167	0.0558013	0.451011	0.652483	0.987017	205
6MW	OID45133	GM2A	P17900	ageSexBMIDiabCADAfibSmokEGFR	0.0620391	0.0628225	0.987531	0.324606	0.901703	205
6MW	OID45134	GNLY	P22749	ageSexBMIDiabCADAfibSmokEGFR	0.0440303	0.0549834	0.800793	0.424226	0.938238	205
6MW	OID45135	GOT1	P17174	ageSexBMIDiabCADAfibSmokEGFR	0.0770572	0.0542368	1.42075	0.156986	0.773533	205
6MW	OID45136	GP6	Q9HCN6	ageSexBMIDiabCADAfibSmokEGFR	0.0706017	0.0559213	1.26252	0.20827	0.831292	205
6MW	OID45137	GRN	P28799	ageSexBMIDiabCADAfibSmokEGFR	0.102621	0.0551009	1.86242	0.0640476	0.612246	205
6MW	OID45138	GUCA2A	Q02747	ageSexBMIDiabCADAfibSmokEGFR	0.153329	0.0672407	2.2803	0.0236715	0.430046	205
6MW	OID45139	GUSB	P08236	ageSexBMIDiabCADAfibSmokEGFR	0.038861	0.0555853	0.699124	0.485307	0.950955	205
6MW	OID45140	HARS1	P12081	ageSexBMIDiabCADAfibSmokEGFR	0.0340407	0.055518	0.613148	0.540493	0.963437	205
6MW	OID45141	HAVCR2	Q8TDQ0	ageSexBMIDiabCADAfibSmokEGFR	0.0363697	0.0593244	0.613066	0.540547	0.963437	205
6MW	OID45142	HPD	P32754	ageSexBMIDiabCADAfibSmokEGFR	0.0870432	0.0555743	1.56625	0.118912	0.716594	205
6MW	OID45143	HPSE	Q9Y251	ageSexBMIDiabCADAfibSmokEGFR	0.0165147	0.0553532	0.298351	0.765753	0.99179	205
6MW	OID45144	HSPB1	P04792	ageSexBMIDiabCADAfibSmokEGFR	0.0360886	0.0557393	0.647453	0.518101	0.960548	205
6MW	OID45145	HYOU1	Q9Y4L1	ageSexBMIDiabCADAfibSmokEGFR	0.0997967	0.0588231	1.69656	0.0913765	0.670681	205
6MW	OID45146	ICAM2	P13598	ageSexBMIDiabCADAfibSmokEGFR	0.054365	0.0555669	0.97837	0.329103	0.903446	205
6MW	OID45147	ICAM3	P32942	ageSexBMIDiabCADAfibSmokEGFR	0.116222	0.0540995	2.1483	0.0329233	0.481611	205
6MW	OID45148	IFNAR2	P48551	ageSexBMIDiabCADAfibSmokEGFR	0.0662673	0.0613991	1.07929	0.281793	0.861236	205
6MW	OID45149	IGDCC4	Q8TDY8	ageSexBMIDiabCADAfibSmokEGFR	0.136379	0.0564496	2.41594	0.0166168	0.370949	205
6MW	OID45150	IGF2R	P11717	ageSexBMIDiabCADAfibSmokEGFR	0.0834412	0.0547411	1.52429	0.129057	0.73532	205
6MW	OID45151	IGFBP1	P08833	ageSexBMIDiabCADAfibSmokEGFR	-0.00246687	0.0586488	-0.0420617	0.966493	0.998943	205
6MW	OID45152	IGFBP2	P18065	ageSexBMIDiabCADAfibSmokEGFR	0.0311965	0.0579433	0.538397	0.590917	0.977477	205
6MW	OID45153	IGFBP4	P22692	ageSexBMIDiabCADAfibSmokEGFR	0.07458	0.0672979	1.10821	0.269137	0.859328	205
6MW	OID45154	IGFBP7	Q16270	ageSexBMIDiabCADAfibSmokEGFR	0.0350683	0.0560466	0.625698	0.532244	0.96116	205
6MW	OID45155	IL17RA	Q96F46	ageSexBMIDiabCADAfibSmokEGFR	0.0377811	0.0556326	0.679118	0.497868	0.953315	205
6MW	OID45156	IL1R1	P14778	ageSexBMIDiabCADAfibSmokEGFR	0.0757551	0.0557037	1.35997	0.175411	0.802164	205
6MW	OID45157	IL1RAP	Q9NPH3	ageSexBMIDiabCADAfibSmokEGFR	0.112942	0.0544191	2.07541	0.0392604	0.509214	205
6MW	OID45158	IL1RL1	Q01638	ageSexBMIDiabCADAfibSmokEGFR	-0.0784348	0.0556633	-1.40909	0.1604	0.776325	205
6MW	OID45159	IL2RA	P01589	ageSexBMIDiabCADAfibSmokEGFR	0.0773445	0.0553981	1.39616	0.164254	0.782835	205
6MW	OID45160	IL7R	P16871	ageSexBMIDiabCADAfibSmokEGFR	0.0599686	0.056849	1.05488	0.292788	0.871443	205
6MW	OID45161	IMUP	Q9GZP8	ageSexBMIDiabCADAfibSmokEGFR	0.0579072	0.0549177	1.05444	0.292988	0.871443	205
6MW	OID45162	INHBC	P55103	ageSexBMIDiabCADAfibSmokEGFR	0.154167	0.0576466	2.67436	0.00812277	0.282347	205
6MW	OID45163	ISM2	Q6H9L7	ageSexBMIDiabCADAfibSmokEGFR	-0.0293536	0.054019	-0.543394	0.587479	0.977477	205
6MW	OID45164	ITGA5	P08648	ageSexBMIDiabCADAfibSmokEGFR	0.132657	0.0545653	2.43116	0.0159547	0.370949	205
6MW	OID45165	ITGAM	P11215	ageSexBMIDiabCADAfibSmokEGFR	0.152827	0.0549686	2.78026	0.00596377	0.264058	205
6MW	OID45166	ITGB2	P05107	ageSexBMIDiabCADAfibSmokEGFR	0.147191	0.0544967	2.70091	0.00752356	0.274009	205
6MW	OID45167	ITGBL1	O95965	ageSexBMIDiabCADAfibSmokEGFR	-0.0131535	0.055997	-0.234896	0.814536	0.995941	205
6MW	OID45168	IVL	P07476	ageSexBMIDiabCADAfibSmokEGFR	0.0580345	0.0624966	0.928603	0.354243	0.913941	205
6MW	OID45169	KISS1	Q15726	ageSexBMIDiabCADAfibSmokEGFR	0.0411714	0.0582617	0.706663	0.48062	0.950955	205
6MW	OID45171	LAMB2	P55268	ageSexBMIDiabCADAfibSmokEGFR	0.0697665	0.0551257	1.26559	0.20717	0.831213	205
6MW	OID45172	LAMP1	P11279	ageSexBMIDiabCADAfibSmokEGFR	0.0152788	0.0548196	0.278711	0.780762	0.993734	205
6MW	OID45173	LCP1	P13796	ageSexBMIDiabCADAfibSmokEGFR	0.0669021	0.0554351	1.20685	0.22895	0.839652	205
6MW	OID45174	LDLR	P01130	ageSexBMIDiabCADAfibSmokEGFR	0.153109	0.0561818	2.72525	0.00700987	0.274009	205
6MW	OID45175	LGALS3	P17931	ageSexBMIDiabCADAfibSmokEGFR	0.10364	0.0576198	1.79869	0.0736144	0.64726	205
6MW	OID45176	LILRA2	Q8N149	ageSexBMIDiabCADAfibSmokEGFR	0.0811996	0.0544851	1.49031	0.137759	0.743071	205
6MW	OID45177	LILRA3	Q8N6C8	ageSexBMIDiabCADAfibSmokEGFR	0.0888114	0.0542966	1.63567	0.103522	0.69547	205
6MW	OID45178	LILRB5	O75023	ageSexBMIDiabCADAfibSmokEGFR	0.101906	0.0561752	1.81407	0.0712045	0.642965	205
6MW	OID45179	LTBP2	Q14767	ageSexBMIDiabCADAfibSmokEGFR	0.0414338	0.0565471	0.732731	0.464602	0.950955	205
6MW	OID45180	LTF	P02788	ageSexBMIDiabCADAfibSmokEGFR	0.116749	0.0543029	2.14996	0.0327902	0.4816	205
6MW	OID45181	MEGF9	Q9H1U4	ageSexBMIDiabCADAfibSmokEGFR	0.170508	0.0559048	3.04997	0.00260679	0.211005	205
6MW	OID45182	MESD	Q14696	ageSexBMIDiabCADAfibSmokEGFR	-0.00707893	0.0555794	-0.127366	0.898782	0.99814	205
6MW	OID45183	MET	P08581	ageSexBMIDiabCADAfibSmokEGFR	0.120621	0.0543579	2.21902	0.0276385	0.455835	205
6MW	OID45184	MFAP5	Q13361	ageSexBMIDiabCADAfibSmokEGFR	0.166188	0.0596372	2.78665	0.0058519	0.264058	205
6MW	OID45185	MFGE8	Q08431	ageSexBMIDiabCADAfibSmokEGFR	0.152572	0.0550282	2.77262	0.00610003	0.264058	205
6MW	OID45186	MIF	P14174	ageSexBMIDiabCADAfibSmokEGFR	0.0478513	0.0551723	0.867307	0.38684	0.927781	205
6MW	OID45187	MMP3	P08254	ageSexBMIDiabCADAfibSmokEGFR	0.0803572	0.0581593	1.38167	0.168653	0.789368	205
6MW	OID45188	MMP9	P14780	ageSexBMIDiabCADAfibSmokEGFR	0.0637459	0.0542968	1.17403	0.241816	0.846762	205
6MW	OID45189	MPO	P05164	ageSexBMIDiabCADAfibSmokEGFR	0.0931357	0.0558966	1.66621	0.0972767	0.681721	205
6MW	OID45190	MSMB	P08118	ageSexBMIDiabCADAfibSmokEGFR	0.113738	0.0588463	1.9328	0.0547093	0.586943	205
6MW	OID45191	MUC1	P15941	ageSexBMIDiabCADAfibSmokEGFR	-0.0135382	0.060558	-0.223558	0.823335	0.995941	205
6MW	OID45192	MUC2	Q02817	ageSexBMIDiabCADAfibSmokEGFR	0.0964339	0.0545106	1.76908	0.0784431	0.65719	205
6MW	OID45193	MYH9	P35579	ageSexBMIDiabCADAfibSmokEGFR	0.0448574	0.055342	0.810549	0.418613	0.93423	205
6MW	OID45194	MYOC	Q99972	ageSexBMIDiabCADAfibSmokEGFR	0.0648148	0.0571311	1.13449	0.257981	0.854562	205
6MW	OID45195	NCAM2	O15394	ageSexBMIDiabCADAfibSmokEGFR	0.0951704	0.054872	1.73441	0.0844261	0.660768	205
6MW	OID45196	NID2	Q14112	ageSexBMIDiabCADAfibSmokEGFR	0.0970572	0.0552559	1.7565	0.080572	0.657731	205
6MW	OID45197	NOMO1	Q15155	ageSexBMIDiabCADAfibSmokEGFR	0.122406	0.0553092	2.21313	0.0280486	0.455835	205
6MW	OID45198	NOTCH1	P46531	ageSexBMIDiabCADAfibSmokEGFR	0.156117	0.0551376	2.8314	0.00512051	0.264058	205
6MW	OID45199	NOTCH2	Q04721	ageSexBMIDiabCADAfibSmokEGFR	0.164525	0.0553157	2.97428	0.00330762	0.231853	205
6MW	OID45200	NOTCH3	Q9UM47	ageSexBMIDiabCADAfibSmokEGFR	0.0681175	0.0561143	1.21391	0.226252	0.836567	205
6MW	OID45201	NPC2	P61916	ageSexBMIDiabCADAfibSmokEGFR	0.0703504	0.0603205	1.16628	0.244927	0.849387	205
6MW	OID45202	NPTX1	Q15818	ageSexBMIDiabCADAfibSmokEGFR	0.0577747	0.0553717	1.0434	0.298056	0.875529	205
6MW	OID45203	NPTX2	P47972	ageSexBMIDiabCADAfibSmokEGFR	0.0358555	0.0553256	0.648081	0.517695	0.960402	205
6MW	OID45204	NRP2	O60462	ageSexBMIDiabCADAfibSmokEGFR	0.0881236	0.0550438	1.60097	0.111001	0.70689	205
6MW	OID45205	NUDT5	Q9UKK9	ageSexBMIDiabCADAfibSmokEGFR	0.0742543	0.0563914	1.31677	0.189462	0.81372	205
6MW	OID45206	OAF	Q86UD1	ageSexBMIDiabCADAfibSmokEGFR	0.117468	0.0576788	2.03659	0.0430432	0.531697	205
6MW	OID45207	OGN	P20774	ageSexBMIDiabCADAfibSmokEGFR	0.157632	0.0649842	2.42569	0.0161896	0.370949	205
6MW	OID45208	PAM	P19021	ageSexBMIDiabCADAfibSmokEGFR	0.12387	0.0561129	2.20751	0.0284446	0.455835	205
6MW	OID45209	PAMR1	Q6UXH9	ageSexBMIDiabCADAfibSmokEGFR	0.101863	0.0574791	1.77218	0.0779263	0.65719	205
6MW	OID45210	PARK7	Q99497	ageSexBMIDiabCADAfibSmokEGFR	0.0530184	0.0553169	0.958448	0.339024	0.906571	205
6MW	OID45211	PCSK9	Q8NBP7	ageSexBMIDiabCADAfibSmokEGFR	0.061219	0.0552687	1.10766	0.269373	0.859554	205
6MW	OID45212	PDGFA	P04085	ageSexBMIDiabCADAfibSmokEGFR	0.039454	0.0545135	0.723746	0.470089	0.950955	205
6MW	OID45213	PDGFRB	P09619	ageSexBMIDiabCADAfibSmokEGFR	0.0872483	0.0546195	1.59738	0.111799	0.708289	205
6MW	OID45214	PDIA4	P13667	ageSexBMIDiabCADAfibSmokEGFR	0.00481339	0.0558273	0.0862193	0.931381	0.998943	205
6MW	OID45215	PDLIM1	O00151	ageSexBMIDiabCADAfibSmokEGFR	0.0213859	0.0558906	0.382638	0.702405	0.989103	205
6MW	OID45216	PEAR1	Q5VY43	ageSexBMIDiabCADAfibSmokEGFR	0.107101	0.0548699	1.95191	0.0523812	0.57498	205
6MW	OID45217	PEBP1	P30086	ageSexBMIDiabCADAfibSmokEGFR	0.0953563	0.055937	1.70471	0.0898416	0.670681	205
6MW	OID45218	PECAM1	P16284	ageSexBMIDiabCADAfibSmokEGFR	0.074333	0.0553356	1.34331	0.180732	0.807983	205
6MW	OID45219	PGLYRP1	O75594	ageSexBMIDiabCADAfibSmokEGFR	0.0898204	0.0577421	1.55554	0.121438	0.723632	205
6MW	OID45220	PI3	P19957	ageSexBMIDiabCADAfibSmokEGFR	0.0882123	0.0615555	1.43305	0.153444	0.765579	205
6MW	OID45221	PIGR	P01833	ageSexBMIDiabCADAfibSmokEGFR	0.00730576	0.0570898	0.127969	0.898305	0.99814	205
6MW	OID45222	PIK3IP1	Q96FE7	ageSexBMIDiabCADAfibSmokEGFR	0.127623	0.0643761	1.98246	0.0488317	0.563293	205
6MW	OID45223	PILRA	Q9UKJ1	ageSexBMIDiabCADAfibSmokEGFR	0.0653904	0.0589472	1.10931	0.268664	0.859181	205
6MW	OID45224	PLA2G1B	P04054	ageSexBMIDiabCADAfibSmokEGFR	0.143491	0.0559598	2.56419	0.0110945	0.319596	205
6MW	OID45225	PLA2G2A	P14555	ageSexBMIDiabCADAfibSmokEGFR	-0.0568594	0.0552412	-1.02929	0.304616	0.885323	205
6MW	OID45226	PLA2G7	Q13093	ageSexBMIDiabCADAfibSmokEGFR	0.102983	0.0545889	1.88653	0.06071	0.602226	205
6MW	OID45227	PLAU	P00749	ageSexBMIDiabCADAfibSmokEGFR	0.098893	0.0553327	1.78724	0.0754513	0.648111	205
6MW	OID45228	PLTP	P55058	ageSexBMIDiabCADAfibSmokEGFR	0.133271	0.0562606	2.36882	0.0188222	0.392555	205
6MW	OID45229	PLXNB2	O15031	ageSexBMIDiabCADAfibSmokEGFR	0.0892104	0.0552386	1.615	0.107927	0.699365	205
6MW	OID45230	POSTN	Q15063	ageSexBMIDiabCADAfibSmokEGFR	0.0526838	0.0550502	0.957015	0.339745	0.906571	205
6MW	OID45231	PPIB	P23284	ageSexBMIDiabCADAfibSmokEGFR	0.027592	0.0560876	0.491944	0.623312	0.984299	205
6MW	OID45232	PPIF	P30405	ageSexBMIDiabCADAfibSmokEGFR	0.0149158	0.0551794	0.270314	0.787204	0.994544	205
6MW	OID45233	PRAM1	Q96QH2	ageSexBMIDiabCADAfibSmokEGFR	0.0865567	0.0548024	1.57943	0.115858	0.714046	205
6MW	OID45234	PRAP1	Q96NZ9	ageSexBMIDiabCADAfibSmokEGFR	0.0873177	0.0580962	1.50299	0.134461	0.7372	205
6MW	OID45235	PRCP	P42785	ageSexBMIDiabCADAfibSmokEGFR	0.101053	0.0561412	1.79998	0.0734088	0.646543	205
6MW	OID45236	PRG2	P13727	ageSexBMIDiabCADAfibSmokEGFR	0.0224339	0.0584861	0.383576	0.701711	0.989103	205
6MW	OID45237	PRG3	Q9Y2Y8	ageSexBMIDiabCADAfibSmokEGFR	0.134618	0.055492	2.4259	0.0161807	0.370949	205
6MW	OID45238	PRTN3	P24158	ageSexBMIDiabCADAfibSmokEGFR	0.112077	0.0551781	2.0312	0.0435924	0.531697	205
6MW	OID45239	PSAP	P07602	ageSexBMIDiabCADAfibSmokEGFR	0.0992813	0.0590923	1.68011	0.0945381	0.672472	205
6MW	OID45240	PTPRC	P08575	ageSexBMIDiabCADAfibSmokEGFR	0.129297	0.0542153	2.38488	0.018043	0.381791	205
6MW	OID45241	PTPRF	P10586	ageSexBMIDiabCADAfibSmokEGFR	0.15215	0.0554922	2.74183	0.00667825	0.272034	205
6MW	OID45242	PTPRS	Q13332	ageSexBMIDiabCADAfibSmokEGFR	0.138783	0.056783	2.44409	0.0154109	0.368363	205
6MW	OID45243	QPCT	Q16769	ageSexBMIDiabCADAfibSmokEGFR	0.0582733	0.0577428	1.00919	0.314135	0.892432	205
6MW	OID45244	REG1B	P48304	ageSexBMIDiabCADAfibSmokEGFR	0.0312116	0.0577168	0.540771	0.589282	0.977477	205
6MW	OID45245	REG3A	Q06141	ageSexBMIDiabCADAfibSmokEGFR	-0.0530273	0.0606479	-0.874347	0.383005	0.926085	205
6MW	OID45246	RELT	Q969Z4	ageSexBMIDiabCADAfibSmokEGFR	0.106168	0.0638164	1.66364	0.0977904	0.682569	205
6MW	OID45247	RETN	Q9HD89	ageSexBMIDiabCADAfibSmokEGFR	0.0879105	0.0589212	1.492	0.137315	0.743071	205
6MW	OID45248	RNASET2	O00584	ageSexBMIDiabCADAfibSmokEGFR	0.069849	0.0571025	1.22322	0.222722	0.836567	205
6MW	OID45249	SBSN	Q6UWP8	ageSexBMIDiabCADAfibSmokEGFR	0.0935767	0.0618852	1.5121	0.132127	0.7372	205
6MW	OID45250	SCARF1	Q14162	ageSexBMIDiabCADAfibSmokEGFR	0.0877042	0.0579811	1.51263	0.131992	0.7372	205
6MW	OID45251	SELE	P16581	ageSexBMIDiabCADAfibSmokEGFR	0.0199002	0.0567754	0.350508	0.726336	0.989103	205
6MW	OID45252	SELL	P14151	ageSexBMIDiabCADAfibSmokEGFR	0.16679	0.0537415	3.10356	0.0021963	0.194052	205
6MW	OID45253	SEMA7A	O75326	ageSexBMIDiabCADAfibSmokEGFR	0.107222	0.0537426	1.99509	0.0474251	0.554355	205
6MW	OID45254	SERPINA11	Q86U17	ageSexBMIDiabCADAfibSmokEGFR	0.0228817	0.0557721	0.410272	0.682057	0.989103	205
6MW	OID45255	SERPINB1	P30740	ageSexBMIDiabCADAfibSmokEGFR	0.0666725	0.0560521	1.18947	0.2357	0.842741	205
6MW	OID45256	SERPINE1	P05121	ageSexBMIDiabCADAfibSmokEGFR	0.0311593	0.0554859	0.561572	0.575052	0.977477	205
6MW	OID45257	SHISA5	Q8N114	ageSexBMIDiabCADAfibSmokEGFR	0.0523495	0.0659675	0.793566	0.428413	0.940898	205
6MW	OID45258	SIGLEC5	O15389	ageSexBMIDiabCADAfibSmokEGFR	-0.00502468	0.0547463	-0.0917811	0.926966	0.998943	205
6MW	OID45259	SIRPA	P78324	ageSexBMIDiabCADAfibSmokEGFR	0.0584202	0.057462	1.01668	0.310567	0.890703	205
6MW	OID45260	SLC4A1	P02730	ageSexBMIDiabCADAfibSmokEGFR	0.0806709	0.0544841	1.48063	0.140319	0.743071	205
6MW	OID45261	SLPI	P03973	ageSexBMIDiabCADAfibSmokEGFR	0.0952287	0.0587055	1.62214	0.106388	0.69687	205
6MW	OID45262	SLURP1	P55000	ageSexBMIDiabCADAfibSmokEGFR	0.178056	0.0631009	2.82177	0.00527056	0.264058	205
6MW	OID45263	SOD2	P04179	ageSexBMIDiabCADAfibSmokEGFR	0.0849284	0.0556183	1.52699	0.128385	0.73532	205
6MW	OID45264	SPINK1	P00995	ageSexBMIDiabCADAfibSmokEGFR	0.0293261	0.0605646	0.484213	0.628778	0.984299	205
6MW	OID45265	SPINK5	Q9NQ38	ageSexBMIDiabCADAfibSmokEGFR	0.108519	0.0614745	1.76527	0.0790836	0.657731	205
6MW	OID45266	SPINT1	O43278	ageSexBMIDiabCADAfibSmokEGFR	0.0744142	0.0557269	1.33534	0.183323	0.807983	205
6MW	OID45267	SPP1	P10451	ageSexBMIDiabCADAfibSmokEGFR	0.0312177	0.058485	0.533773	0.594106	0.977477	205
6MW	OID45268	ST6GAL1	P15907	ageSexBMIDiabCADAfibSmokEGFR	0.0927651	0.0565528	1.64033	0.102549	0.69547	205
6MW	OID45269	STAB2	Q8WWQ8	ageSexBMIDiabCADAfibSmokEGFR	0.0630506	0.0565068	1.11581	0.265879	0.859181	205
6MW	OID45270	STC2	O76061	ageSexBMIDiabCADAfibSmokEGFR	0.0539401	0.0562671	0.958643	0.338926	0.906571	205
6MW	OID45271	STIP1	P31948	ageSexBMIDiabCADAfibSmokEGFR	0.00453682	0.055131	0.0822917	0.934499	0.998943	205
6MW	OID45272	SUSD2	Q9UGT4	ageSexBMIDiabCADAfibSmokEGFR	0.0785788	0.0553153	1.42056	0.157041	0.773533	205
6MW	OID45273	TALDO1	P37837	ageSexBMIDiabCADAfibSmokEGFR	0.0680159	0.0556489	1.22223	0.223095	0.836567	205
6MW	OID45274	TFF1	P04155	ageSexBMIDiabCADAfibSmokEGFR	0.0190556	0.0649369	0.293448	0.769492	0.99179	205
6MW	OID45275	TFF2	Q03403	ageSexBMIDiabCADAfibSmokEGFR	0.0126346	0.0618458	0.204291	0.838339	0.995941	205
6MW	OID45276	TGFBR3	Q03167	ageSexBMIDiabCADAfibSmokEGFR	0.106887	0.057731	1.85146	0.0656157	0.617774	205
6MW	OID45277	THBS2	P35442	ageSexBMIDiabCADAfibSmokEGFR	-0.0498017	0.0542378	-0.918212	0.359642	0.915729	205
6MW	OID45278	TIE1	P35590	ageSexBMIDiabCADAfibSmokEGFR	0.0998996	0.0547724	1.82391	0.069697	0.635046	205
6MW	OID45279	TIMP4	Q99727	ageSexBMIDiabCADAfibSmokEGFR	0.0325828	0.0584005	0.55792	0.577539	0.977477	205
6MW	OID45280	TMSB10	P63313	ageSexBMIDiabCADAfibSmokEGFR	0.0897688	0.0596989	1.50369	0.134278	0.7372	205
6MW	OID45281	TNFRSF10C	O14798	ageSexBMIDiabCADAfibSmokEGFR	0.0538497	0.0582761	0.924046	0.356604	0.914088	205
6MW	OID45282	TNFRSF17	Q02223	ageSexBMIDiabCADAfibSmokEGFR	0.070484	0.0559395	1.26	0.209174	0.832469	205
6MW	OID45283	TNFRSF1A	P19438	ageSexBMIDiabCADAfibSmokEGFR	0.0556699	0.0633429	0.878866	0.380556	0.926085	205
6MW	OID45284	TNFRSF1B	P20333	ageSexBMIDiabCADAfibSmokEGFR	0.0481898	0.0604224	0.797548	0.426103	0.938846	205
6MW	OID45285	TNFSF13B	Q9Y275	ageSexBMIDiabCADAfibSmokEGFR	-0.0106647	0.0549759	-0.193989	0.846387	0.995941	205
6MW	OID45286	TNFSF8	P32971	ageSexBMIDiabCADAfibSmokEGFR	0.0493166	0.054063	0.912206	0.362786	0.917835	205
6MW	OID45287	TNN	Q9UQP3	ageSexBMIDiabCADAfibSmokEGFR	-0.0227793	0.0554716	-0.410648	0.681781	0.989103	205
6MW	OID45288	TNXB	P22105	ageSexBMIDiabCADAfibSmokEGFR	0.0974611	0.0560397	1.73915	0.0835873	0.660768	205
6MW	OID45289	TREH	O43280	ageSexBMIDiabCADAfibSmokEGFR	-0.0085719	0.05665	-0.151313	0.879885	0.995941	205
6MW	OID45290	TREML2	Q5T2D2	ageSexBMIDiabCADAfibSmokEGFR	0.148494	0.0574018	2.58692	0.0104117	0.31021	205
6MW	OID45291	TWF2	Q6IBS0	ageSexBMIDiabCADAfibSmokEGFR	0.0270337	0.0560689	0.482152	0.630239	0.984299	205
6MW	OID45292	TXNRD1	Q16881	ageSexBMIDiabCADAfibSmokEGFR	0.0587061	0.0552157	1.06321	0.289	0.867967	205
6MW	OID45293	UMOD	P07911	ageSexBMIDiabCADAfibSmokEGFR	0.103819	0.0609219	1.70414	0.0899483	0.670681	205
6MW	OID45294	VSIG4	Q9Y279	ageSexBMIDiabCADAfibSmokEGFR	-0.00914532	0.0598944	-0.152691	0.8788	0.995941	205
6MW	OID45295	VWF	P04275	ageSexBMIDiabCADAfibSmokEGFR	0.138898	0.0536301	2.58993	0.010324	0.31021	205
6MW	OID45296	WARS1	P23381	ageSexBMIDiabCADAfibSmokEGFR	0.0197596	0.0548684	0.360128	0.719141	0.989103	205
6MW	OID45297	XG	P55808	ageSexBMIDiabCADAfibSmokEGFR	0.175423	0.0675711	2.59613	0.0101458	0.31021	205

### Sheet: ST04
ST04: Regression models for measures of physical function in UK Biobank (mean hand grip, Fried Frailty Index) as functions of individual proteins, adjusted for age and sex.
Phenotype	Assay	Estimate	Std. Error	t value	Pr(>|t|)	fdr	N
mean_hand_grip	aarsd1	-0.351117	0.0454545	-7.72458	1.16231794333399e-14	7.97524729663207e-14	26185
mean_hand_grip	abhd14b	-0.23175	0.0450505	-5.14423	2.70551736551167e-07	8.22061045674699e-07	26185
mean_hand_grip	abl1	-0.317938	0.04491	-7.07945	1.48379130053162e-12	8.40527513847661e-12	26185
mean_hand_grip	acaa1	-0.345956	0.0450727	-7.67551	1.7049857533791e-14	1.14304434796493e-13	26185
mean_hand_grip	acan	0.225773	0.0475415	4.74896	2.05558479543352e-06	5.5174236520222e-06	25946
mean_hand_grip	ace2	-0.354008	0.0487592	-7.26033	3.96903114179018e-13	2.39205732524798e-12	26185
mean_hand_grip	acox1	-0.182679	0.044886	-4.06984	4.71839760328909e-05	0.000104859	26185
mean_hand_grip	acp5	-0.394823	0.046433	-8.50308	1.94350293010792e-17	1.82078816176456e-16	26124
mean_hand_grip	acp6	-0.0712898	0.0451426	-1.57921	0.114299	0.156946	26185
mean_hand_grip	acta2	-0.259119	0.0495771	-5.2266	1.73980310553754e-07	5.4100473164747e-07	26185
mean_hand_grip	actn4	-0.0524795	0.0449933	-1.16639	0.243469	0.306539	26185
mean_hand_grip	acvrl1	-0.357912	0.0472728	-7.57121	3.81975285685496e-14	2.46471028710531e-13	26129
mean_hand_grip	acy1	-0.136648	0.0471904	-2.89567	0.00378663	0.00646892	26185
mean_hand_grip	ada	-0.0725276	0.0452478	-1.6029	0.108969	0.150457	26185
mean_hand_grip	ada2	-0.518547	0.046327	-11.1932	5.1369093572434e-29	1.12053627247929e-27	25808
mean_hand_grip	adam15	-0.0257791	0.0452706	-0.569444	0.56906	0.637286	26185
mean_hand_grip	adam22	-0.112412	0.0453674	-2.4778	0.0132256	0.0211479	26185
mean_hand_grip	adam23	0.00646886	0.045195	0.143132	0.886187	0.909524	26185
mean_hand_grip	adam8	-0.307967	0.0451108	-6.8269	8.8667031115908e-12	4.58714569826193e-11	26139
mean_hand_grip	adamts13	0.301997	0.0453333	6.66171	2.76044366850668e-11	1.3515539100578e-10	26124
mean_hand_grip	adamts15	-0.318297	0.0450443	-7.06631	1.63095223097152e-12	9.15023679679413e-12	26185
mean_hand_grip	adamts16	-0.152189	0.0478779	-3.1787	0.00148111	0.00266909	26185
mean_hand_grip	adamts8	0.194009	0.0450243	4.30898	1.64608417431154e-05	3.88965565199081e-05	26185
mean_hand_grip	adcyap1r1	0.157887	0.0449434	3.51302	0.000443795	0.000860221	26185
mean_hand_grip	adgrb3	-0.0910651	0.0454108	-2.00536	0.0449345	0.0668415	26129
mean_hand_grip	adgre2	0.0275576	0.0463048	0.595135	0.551758	0.621738	26185
mean_hand_grip	adgre5	0.0593469	0.0465295	1.27547	0.202155	0.261344	26053
mean_hand_grip	adgrg1	-0.469681	0.0471042	-9.97111	2.24503258524296e-23	3.21677953267901e-22	26185
mean_hand_grip	adgrg2	0.510847	0.0485665	10.5185	7.99458780210619e-26	1.3665602424302e-24	26185
mean_hand_grip	adh4	-0.137425	0.0467747	-2.93802	0.00330607	0.00569119	26185
mean_hand_grip	adm	-0.674743	0.0481402	-14.0162	1.79694491038352e-44	1.34678717257719e-42	26185
mean_hand_grip	afp	0.148541	0.0462057	3.21477	0.00130708	0.00236716	26080
mean_hand_grip	ager	0.0221306	0.0454967	0.486422	0.626672	0.689929	26115
mean_hand_grip	agr2	-0.381026	0.0454905	-8.37595	5.74938731949616e-17	5.1080422902393e-16	26140
mean_hand_grip	agr3	-0.235412	0.0452039	-5.20777	1.92565813220057e-07	5.95629494224578e-07	26185
mean_hand_grip	agrn	-0.511748	0.0459683	-11.1326	1.0097467101649e-28	2.17021296603825e-27	26185
mean_hand_grip	agrp	0.105077	0.0457693	2.2958	0.0216953	0.0337137	26185
mean_hand_grip	agxt	-0.234717	0.045473	-5.16169	2.46522466615823e-07	7.53750177738546e-07	26185
mean_hand_grip	ahcy	-0.261426	0.045114	-5.7948	6.91864222505268e-09	2.56314210694917e-08	26185
mean_hand_grip	ahsp	-0.106569	0.0465588	-2.28892	0.0220919	0.0342572	26157
mean_hand_grip	aif1	-0.203693	0.0449561	-4.53094	5.89807773310464e-06	1.47983529732746e-05	26185
mean_hand_grip	aifm1	-0.35439	0.0451113	-7.85591	4.12054231551439e-15	2.98127356144767e-14	26136
mean_hand_grip	ak1	-0.2605	0.0455976	-5.71302	1.12193043080766e-08	4.08393854203086e-08	26185
mean_hand_grip	akr1b1	-0.222108	0.044897	-4.94705	7.58126850529399e-07	2.17255370989944e-06	26185
mean_hand_grip	akr1c4	-0.0471486	0.0449402	-1.04914	0.294123	0.360017	26185
mean_hand_grip	akt1s1	-0.309364	0.0449494	-6.88251	6.01347881898584e-12	3.16140262372223e-11	26185
mean_hand_grip	akt3	-0.0760767	0.0450043	-1.69043	0.0909572	0.128006	26072
mean_hand_grip	alcam	-0.249958	0.0484448	-5.15965	2.49223933317824e-07	7.61213748263323e-07	26124
mean_hand_grip	aldh1a1	-0.2854	0.0461876	-6.17914	6.5399450547141e-10	2.73871911102139e-09	26185
mean_hand_grip	aldh3a1	-0.175375	0.046202	-3.79582	0.000147485	0.000307051	26185
mean_hand_grip	alpp	-0.216949	0.0451714	-4.8028	1.57324225346158e-06	4.30206204210653e-06	26185
mean_hand_grip	ambn	0.00803818	0.0449317	0.178898	0.858019	0.88559	26185
mean_hand_grip	ambp	-0.537965	0.0473305	-11.3661	7.24457783286665e-30	1.72161796792433e-28	26185
mean_hand_grip	amfr	-0.205501	0.04489	-4.57788	4.71868804540956e-06	1.20041124079479e-05	26185
mean_hand_grip	amigo2	-0.093207	0.0450194	-2.07038	0.0384269	0.0575714	26185
mean_hand_grip	amn	-0.11494	0.0450627	-2.55067	0.0107572	0.0174686	26185
mean_hand_grip	amy2a	-0.0986771	0.0463987	-2.12672	0.0334532	0.050639	24712
mean_hand_grip	amy2b	-0.0475169	0.0472355	-1.00596	0.314446	0.382332	23771
mean_hand_grip	ang	-0.289421	0.046949	-6.16459	7.17070420767654e-10	2.98150332845498e-09	25930
mean_hand_grip	angpt1	-0.0283243	0.045179	-0.626934	0.530708	0.601263	25953
mean_hand_grip	angpt2	-0.360589	0.0455947	-7.90858	2.705536980803e-15	2.00717883118964e-14	26185
mean_hand_grip	angptl1	-0.0609353	0.0463055	-1.31594	0.188206	0.245811	25761
mean_hand_grip	angptl2	-0.178673	0.0456803	-3.91137	9.200757806684e-05	0.000197056	26084
mean_hand_grip	angptl3	-0.166849	0.0490496	-3.40163	0.000670851	0.00127001	25930
mean_hand_grip	angptl4	-0.35195	0.0456596	-7.70813	1.32194895022437e-14	8.98617856164146e-14	26185
mean_hand_grip	angptl7	-0.129543	0.0460568	-2.81268	0.0049167	0.00830724	26185
mean_hand_grip	ankrd54	-0.159745	0.0450892	-3.54286	0.0003965	0.000772646	26185
mean_hand_grip	anpep	-0.103706	0.0453016	-2.28923	0.0220738	0.0342471	25932
mean_hand_grip	anxa10	-0.526219	0.0455769	-11.5458	9.2083686239532e-31	2.40321977569779e-29	26185
mean_hand_grip	anxa11	-0.12817	0.0448783	-2.85595	0.00429427	0.00729775	26185
mean_hand_grip	anxa3	-0.237145	0.0449237	-5.27884	1.31041990322314e-07	4.13645505088686e-07	26139
mean_hand_grip	anxa4	-0.202538	0.0450777	-4.49309	7.04983286917689e-06	1.75077837524249e-05	26025
mean_hand_grip	anxa5	-0.172561	0.0452387	-3.81447	0.000136791	0.000286213	26185
mean_hand_grip	aoc1	0.029959	0.0448903	0.667384	0.504533	0.57615	26185
mean_hand_grip	aoc3	-0.0508999	0.0469544	-1.08403	0.278362	0.343894	25990
mean_hand_grip	apbb1ip	-0.329446	0.0451104	-7.30312	2.89193992465101e-13	1.75740964651869e-12	26185
mean_hand_grip	apex1	-0.360704	0.0451202	-7.9943	1.35655871166661e-15	1.0490002947623e-14	26139
mean_hand_grip	aplp1	-0.0210347	0.0454992	-0.462309	0.643864	0.702506	26185
mean_hand_grip	apoh	-0.0796268	0.0451081	-1.76524	0.0775345	0.110932	26185
mean_hand_grip	apom	0.280406	0.045432	6.172	6.84275825226961e-10	2.86142809318799e-09	25990
mean_hand_grip	app	-0.116146	0.044948	-2.584	0.00977143	0.0159653	26185
mean_hand_grip	aprt	-0.263018	0.0450586	-5.83724	5.36995109751353e-09	2.01235475102975e-08	26185
mean_hand_grip	areg	-0.597236	0.0447968	-13.3321	2.04050695620832e-40	1.06507175589231e-38	26185
mean_hand_grip	arg1	-0.138466	0.0453034	-3.05642	0.00224223	0.00395776	25770
mean_hand_grip	arhgap1	0.0263644	0.0450741	0.584913	0.558611	0.628008	26185
mean_hand_grip	arhgap25	-0.172349	0.0450651	-3.82445	0.000131366	0.000275453	26185
mean_hand_grip	arhgef12	-0.197867	0.0448946	-4.40738	1.05044493433511e-05	2.53756243228225e-05	26185
mean_hand_grip	arid4b	-0.153839	0.0449267	-3.42422	0.000617509	0.00117665	26185
mean_hand_grip	arnt	0.0327213	0.0449374	0.728153	0.466526	0.541563	26185
mean_hand_grip	arsa	-0.237344	0.0452004	-5.25091	1.5252784747044e-07	4.77855196308784e-07	26185
mean_hand_grip	arsb	-0.250932	0.0450019	-5.57603	2.48494234464008e-08	8.606026627231e-08	26185
mean_hand_grip	art3	0.551062	0.0490832	11.2271	3.50417900110531e-29	7.75963274259911e-28	25990
mean_hand_grip	artn	-0.0152249	0.0449539	-0.338677	0.734856	0.778537	26185
mean_hand_grip	asah2	-0.102052	0.0455034	-2.24273	0.0249223	0.0383411	26185
mean_hand_grip	asgr1	-0.535402	0.0457148	-11.7118	1.33014395109343e-31	3.73847189331354e-30	26185
mean_hand_grip	atf2	-0.0330128	0.0448908	-0.735404	0.4621	0.537279	26185
mean_hand_grip	atg4a	-0.262009	0.045156	-5.80232	6.61582279098377e-09	2.46031170713048e-08	26185
mean_hand_grip	atox1	-0.238663	0.0450023	-5.30336	1.14613637606627e-07	3.63782970644794e-07	26185
mean_hand_grip	atp5if1	-0.157684	0.0448932	-3.51243	0.000444779	0.000861557	26185
mean_hand_grip	atp5po	0.00164639	0.044894	0.0366728	0.970746	0.976633	26185
mean_hand_grip	atp6ap2	-0.0791487	0.0451464	-1.75315	0.0795871	0.113757	26185
mean_hand_grip	atp6v1d	-0.0412812	0.0448984	-0.919436	0.357876	0.428542	26185
mean_hand_grip	atp6v1f	-0.283044	0.0449561	-6.29601	3.10245070581857e-10	1.36573244173308e-09	26185
mean_hand_grip	atxn10	-0.168681	0.0448935	-3.75736	0.000172088	0.000353986	26185
mean_hand_grip	axin1	-0.217959	0.0449915	-4.84444	1.27692561177138e-06	3.53787067602631e-06	26185
mean_hand_grip	axl	-0.184582	0.045355	-4.06971	4.72098540737025e-05	0.000104859	25990
mean_hand_grip	azu1	-0.280319	0.0461499	-6.0741	1.26487780322889e-09	5.13505252616394e-09	24925
mean_hand_grip	b4galt1	-0.316755	0.0457276	-6.92699	4.39847312138138e-12	2.35471372413879e-11	26185
mean_hand_grip	b4gat1	-0.0650685	0.046029	-1.41364	0.157479	0.210283	26185
mean_hand_grip	bach1	-0.281194	0.0448928	-6.26369	3.81821674848103e-10	1.66081064818602e-09	26185
mean_hand_grip	bag3	0.152635	0.0452379	3.37405	0.000741788	0.00139617	26129
mean_hand_grip	bag6	-0.24747	0.044989	-5.50066	3.81901157169367e-08	1.28902665404857e-07	26185
mean_hand_grip	baiap2	-0.379012	0.045354	-8.35676	6.76229112214093e-17	5.9536677560295e-16	26185
mean_hand_grip	bambi	-0.196359	0.0456485	-4.30154	1.70231929388363e-05	4.01280588388858e-05	26185
mean_hand_grip	bank1	-0.182736	0.044986	-4.06206	4.87829873640781e-05	0.000108189	26185
mean_hand_grip	bax	-0.298247	0.0448838	-6.64488	3.09423442237748e-11	1.5074078694349e-10	26185
mean_hand_grip	bcam	-0.17373	0.0457198	-3.79987	0.000145098	0.000302511	26185
mean_hand_grip	bcan	0.307608	0.0461821	6.66075	2.77821859126773e-11	1.3579820973705e-10	26185
mean_hand_grip	bcl2l11	-0.126044	0.0453533	-2.77917	0.00545375	0.00915641	26185
mean_hand_grip	bcr	-0.206436	0.0449411	-4.59348	4.3794170828158e-06	1.1199506678102e-05	26185
mean_hand_grip	bgn	-0.0164355	0.0453087	-0.362745	0.716798	0.763279	26185
mean_hand_grip	bid	-0.284433	0.0448655	-6.33968	2.33990734261757e-10	1.04901060774097e-09	26185
mean_hand_grip	bin2	-0.214264	0.0448991	-4.77212	1.83282344905514e-06	4.95591391451266e-06	26185
mean_hand_grip	birc2	-0.155186	0.0448949	-3.45665	0.000547809	0.00105138	26185
mean_hand_grip	blmh	-0.121595	0.0453676	-2.68021	0.00736216	0.0121786	26124
mean_hand_grip	blvrb	-0.175932	0.0454619	-3.86988	0.000109153	0.000231702	26185
mean_hand_grip	bmp4	-0.0598222	0.045482	-1.31529	0.188422	0.245984	26129
mean_hand_grip	bmp6	-0.0834859	0.0451333	-1.84976	0.0643591	0.0930374	26185
mean_hand_grip	boc	-0.0574746	0.0455573	-1.26159	0.207109	0.266217	26185
mean_hand_grip	bpifb1	-0.26262	0.0465058	-5.64703	1.64969970531027e-08	5.84493604681446e-08	25644
mean_hand_grip	brk1	-0.302922	0.0453856	-6.6744	2.53197650863276e-11	1.24805519978643e-10	26185
mean_hand_grip	bsg	-0.218465	0.0462256	-4.72605	2.30115599356463e-06	6.1259371304093e-06	26133
mean_hand_grip	bst1	-0.033894	0.0450988	-0.75155	0.452329	0.527347	26185
mean_hand_grip	bst2	-0.505702	0.044911	-11.2601	2.41265703092811e-29	5.38335610794113e-28	26185
mean_hand_grip	btc	-0.0728779	0.044964	-1.62081	0.105071	0.14602	26185
mean_hand_grip	btn2a1	-0.464629	0.0460396	-10.092	6.63176562497408e-24	9.83992432578641e-23	26185
mean_hand_grip	btn3a2	-0.309766	0.0453793	-6.82614	8.91319810325765e-12	4.60305266003924e-11	26185
mean_hand_grip	c19orf12	-0.182146	0.0454442	-4.00813	6.13708913922813e-05	0.000134675	26185
mean_hand_grip	c1qa	-0.212309	0.0454476	-4.67152	3.00475107340059e-06	7.84609272371706e-06	26088
mean_hand_grip	c1qtnf1	-0.177502	0.0455961	-3.89292	9.92935319116715e-05	0.000211387	25990
mean_hand_grip	c2	-0.260713	0.0453864	-5.7443	9.33327871947721e-09	3.43591608274961e-08	25990
mean_hand_grip	c2cd2l	-0.20155	0.0448907	-4.48979	7.15975303311624e-06	1.77656690286916e-05	26185
mean_hand_grip	c4bpb	-0.348636	0.0462039	-7.54559	4.64862344989505e-14	2.97980840878141e-13	26185
mean_hand_grip	ca1	-0.126673	0.0465429	-2.72164	0.00650025	0.010814	25440
mean_hand_grip	ca11	-0.0148673	0.0450357	-0.330123	0.74131	0.784522	26185
mean_hand_grip	ca12	-0.211413	0.0451355	-4.68397	2.82787602338313e-06	7.43334677729217e-06	26185
mean_hand_grip	ca13	-0.117388	0.0450004	-2.60861	0.00909633	0.0149039	26068
mean_hand_grip	ca14	0.796552	0.046881	16.991	2.12300282750101e-64	1.24110745295709e-61	26185
mean_hand_grip	ca2	-0.255129	0.0457564	-5.57582	2.48790502846106e-08	8.60609041206115e-08	26157
mean_hand_grip	ca3	-0.0640354	0.0461488	-1.38759	0.165275	0.218894	26076
mean_hand_grip	ca4	0.0197225	0.0452546	0.435812	0.662977	0.718799	26124
mean_hand_grip	ca5a	-0.215835	0.0463765	-4.65398	3.27189287438981e-06	8.48601851982379e-06	26185
mean_hand_grip	ca6	0.372466	0.0476122	7.82291	5.3560338120873e-15	3.79992398852699e-14	26081
mean_hand_grip	ca9	-0.259631	0.0455857	-5.69544	1.24369485520763e-08	4.49915849229196e-08	26185
mean_hand_grip	calb1	-0.284695	0.0461726	-6.16589	7.11113050678111e-10	2.96363986558014e-09	26185
mean_hand_grip	calb2	-0.363152	0.0459733	-7.89921	2.91633868386351e-15	2.158090626059e-14	26185
mean_hand_grip	calca	-0.433806	0.0544984	-7.95997	1.79011173205052e-15	1.35556906548799e-14	26185
mean_hand_grip	calcoco1	-0.2498	0.0449498	-5.55731	2.76640151361443e-08	9.51316661681763e-08	26113
mean_hand_grip	camkk1	-0.163231	0.0449161	-3.63413	0.00027945	0.000556804	26185
mean_hand_grip	cant1	-0.109949	0.0452177	-2.43154	0.0150413	0.0238685	26185
mean_hand_grip	capg	-0.395756	0.0459401	-8.61459	7.4137596541246e-18	7.2234731563354e-17	25791
mean_hand_grip	carhsp1	-0.201165	0.0454532	-4.42575	9.64939791293595e-06	2.35043250829265e-05	26185
mean_hand_grip	casp1	-0.243282	0.0449884	-5.40766	6.44107826246683e-08	2.11068069071643e-07	26185
mean_hand_grip	casp10	-0.218023	0.0449419	-4.85123	1.23404482939356e-06	3.42555843904785e-06	26185
mean_hand_grip	casp2	-0.173854	0.0449169	-3.87058	0.000108842	0.00023121	26185
mean_hand_grip	casp3	-0.169235	0.0449306	-3.76658	0.000165862	0.000342625	26124
mean_hand_grip	casp8	-0.214323	0.0451958	-4.7421	2.12624549264291e-06	5.69140620420807e-06	26185
mean_hand_grip	cblif	-0.215629	0.0455716	-4.73166	2.23854428587872e-06	5.98104657003976e-06	26185
mean_hand_grip	cbln4	0.357339	0.0448971	7.95907	1.80317873934373e-15	1.36193577651207e-14	26185
mean_hand_grip	cc2d1a	-0.3844	0.0449566	-8.55047	1.29177052484849e-17	1.22195638968678e-16	26185
mean_hand_grip	ccdc80	-0.448832	0.0490445	-9.15154	6.0101618846609e-20	6.97131078923167e-19	26185
mean_hand_grip	ccl11	-0.467415	0.0469509	-9.9554	2.62784701542165e-23	3.74692528101341e-22	26185
mean_hand_grip	ccl13	-0.160937	0.0455833	-3.53061	0.000415313	0.000807154	26120
mean_hand_grip	ccl14	-0.266752	0.0457155	-5.83504	5.44158595660419e-09	2.03658844444994e-08	25930
mean_hand_grip	ccl15	-0.523542	0.0455318	-11.4984	1.59185185745834e-30	4.08156401697433e-29	26124
mean_hand_grip	ccl16	-0.338544	0.0469036	-7.21786	5.42525395211279e-13	3.21012495992423e-12	26124
mean_hand_grip	ccl17	-0.293113	0.0451141	-6.49716	8.33183220034493e-11	3.90287588487311e-10	26185
mean_hand_grip	ccl18	-0.411998	0.0463778	-8.88352	6.89301438429476e-19	7.27374766978108e-18	25650
mean_hand_grip	ccl19	-0.360102	0.0451249	-7.98012	1.52141461319021e-15	1.16129299422407e-14	26185
mean_hand_grip	ccl2	-0.193391	0.0454686	-4.25329	2.11389367496744e-05	4.91560160058061e-05	26129
mean_hand_grip	ccl20	-0.527047	0.0450735	-11.6931	1.65677043455721e-31	4.5259252151502e-30	26185
mean_hand_grip	ccl21	-0.328666	0.0451566	-7.27835	3.4744905277912e-13	2.09833384560613e-12	26185
mean_hand_grip	ccl22	-0.485081	0.0454243	-10.6789	1.45075424679844e-26	2.68389535657712e-25	26006
mean_hand_grip	ccl23	-0.154224	0.0458301	-3.36513	0.000766172	0.00143928	26185
mean_hand_grip	ccl24	-0.0337409	0.0454304	-0.742693	0.457674	0.532981	26185
mean_hand_grip	ccl25	-0.396012	0.0460384	-8.60179	8.28034050496071e-18	8.01438254834443e-17	26185
mean_hand_grip	ccl26	-0.133252	0.0453791	-2.93643	0.00332307	0.00571709	26185
mean_hand_grip	ccl27	-0.240083	0.0472574	-5.08033	3.79360655069306e-07	1.13150121915059e-06	26185
mean_hand_grip	ccl28	-0.32856	0.0454325	-7.23182	4.89667534267486e-13	2.91506762253332e-12	26126
mean_hand_grip	ccl3	-0.401708	0.0458127	-8.7685	1.91827472886653e-18	1.94691563627668e-17	26185
mean_hand_grip	ccl4	-0.166939	0.0453107	-3.68431	0.000229785	0.000464175	26185
mean_hand_grip	ccl5	-0.148603	0.0451581	-3.29072	0.00100065	0.00184887	25990
mean_hand_grip	ccl7	-0.624349	0.0455298	-13.713	1.19248571444013e-42	7.57746900719238e-41	26185
mean_hand_grip	ccl8	-0.0935483	0.0451983	-2.06973	0.0384875	0.0576326	26185
mean_hand_grip	ccn1	-0.0525944	0.0459471	-1.14467	0.252354	0.315632	26185
mean_hand_grip	ccn2	-0.0693856	0.045092	-1.53876	0.123876	0.168728	26137
mean_hand_grip	ccn3	-0.414948	0.0485284	-8.55061	1.29046859949994e-17	1.22195638968678e-16	26058
mean_hand_grip	ccn4	-0.189798	0.0454645	-4.17463	2.99430864195561e-05	6.83244665139442e-05	26185
mean_hand_grip	ccn5	-0.00155837	0.0493324	-0.0315892	0.9748	0.979475	26185
mean_hand_grip	ccs	-0.0636402	0.0454469	-1.40032	0.16143	0.214579	26185
mean_hand_grip	cct5	-0.241063	0.0449213	-5.36635	8.10278594247612e-08	2.63453207006204e-07	26185
mean_hand_grip	cd109	-0.0936083	0.0453695	-2.06324	0.0390994	0.0585189	26185
mean_hand_grip	cd14	-0.463126	0.0467514	-9.90613	4.31041407961206e-23	5.99968588319336e-22	25483
mean_hand_grip	cd160	-0.207989	0.0450764	-4.61414	3.96600667179346e-06	1.01689802646073e-05	26185
mean_hand_grip	cd163	-0.51113	0.0456469	-11.1975	4.88932407519531e-29	1.07454844148841e-27	25990
mean_hand_grip	cd164	-0.120059	0.0450339	-2.66598	0.00768114	0.0126561	26185
mean_hand_grip	cd177	-0.093305	0.0450404	-2.07158	0.038314	0.0574317	26112
mean_hand_grip	cd1c	0.0961699	0.0460241	2.08956	0.0366674	0.0551899	26185
mean_hand_grip	cd200	0.0262643	0.046147	0.569145	0.569262	0.637286	26185
mean_hand_grip	cd200r1	-0.0536492	0.0450948	-1.1897	0.234176	0.296575	26120
mean_hand_grip	cd207	-0.24762	0.0454256	-5.4511	5.05191590675095e-08	1.68570207710423e-07	25688
mean_hand_grip	cd209	0.0452161	0.0453628	0.996766	0.318888	0.386767	25970
mean_hand_grip	cd22	-0.12644	0.0461476	-2.73991	0.00614975	0.010266	26185
mean_hand_grip	cd244	0.0205385	0.0451046	0.455352	0.64886	0.707165	26185
mean_hand_grip	cd27	-0.71162	0.0457194	-15.565	2.20877999290817e-54	4.96635686097737e-52	26185
mean_hand_grip	cd274	-0.335347	0.0457351	-7.33238	2.32660354373931e-13	1.43171834912632e-12	26185
mean_hand_grip	cd276	-0.374234	0.0463477	-8.07449	7.06478862839367e-16	5.62680576588411e-15	26185
mean_hand_grip	cd28	-0.242545	0.0454448	-5.33714	9.52079952510679e-08	3.06490055196995e-07	26185
mean_hand_grip	cd2ap	-0.3213	0.045028	-7.13555	9.89081598700036e-13	5.70233828994124e-12	26185
mean_hand_grip	cd300c	-0.355205	0.0454401	-7.81699	5.61262651322071e-15	3.95318248148051e-14	26185
mean_hand_grip	cd300e	-0.668711	0.0464981	-14.3815	1.01938917671025e-46	9.31148301101271e-45	26185
mean_hand_grip	cd300lf	-0.242436	0.0454566	-5.33336	9.72118107785164e-08	3.12596394835647e-07	26185
mean_hand_grip	cd300lg	-0.0438694	0.0471451	-0.930519	0.352111	0.422865	26185
mean_hand_grip	cd302	-0.46114	0.0471977	-9.77039	1.64849475611517e-22	2.21034411565351e-21	26185
mean_hand_grip	cd33	-0.121983	0.0449875	-2.7115	0.00670236	0.0111249	26185
mean_hand_grip	cd34	0.365448	0.0449742	8.12572	4.64150953433689e-16	3.81099223844571e-15	26185
mean_hand_grip	cd38	0.206738	0.0548386	3.76994	0.000163647	0.000338289	26185
mean_hand_grip	cd4	-0.345854	0.04564	-7.57786	3.62952895710658e-14	2.34714892513773e-13	26126
mean_hand_grip	cd40	-0.362332	0.0450712	-8.0391	9.42935823459441e-16	7.44919300532959e-15	26185
mean_hand_grip	cd40lg	-0.101077	0.0449381	-2.24924	0.0245053	0.037779	26185
mean_hand_grip	cd46	-0.262498	0.0457757	-5.73444	9.89232749155726e-09	3.63257201731431e-08	25872
mean_hand_grip	cd48	-0.361301	0.0452752	-7.9801	1.52163946899698e-15	1.16129299422407e-14	26185
mean_hand_grip	cd5	-0.438053	0.0454485	-9.63845	5.98344625456969e-22	7.70467550753621e-21	26185
mean_hand_grip	cd55	0.00507845	0.0471426	0.107725	0.914215	0.932722	25020
mean_hand_grip	cd58	0.263648	0.0450327	5.85459	4.83900848684349e-09	1.82980877193319e-08	26185
mean_hand_grip	cd59	-0.307897	0.0495333	-6.21596	5.18136325696707e-10	2.20453053859021e-09	25111
mean_hand_grip	cd6	-0.117455	0.0457389	-2.56794	0.010236	0.0166499	26133
mean_hand_grip	cd63	-0.173578	0.0451191	-3.84711	0.000119804	0.000252295	26129
mean_hand_grip	cd69	-0.108688	0.0449575	-2.41757	0.0156311	0.0247239	26107
mean_hand_grip	cd70	-0.155008	0.0471002	-3.29103	0.000999532	0.00184796	26185
mean_hand_grip	cd74	-0.637622	0.0468258	-13.6169	4.42241958352282e-42	2.69306925888275e-40	26185
mean_hand_grip	cd79b	-0.450913	0.0454421	-9.92279	3.64103893477876e-23	5.09222813701354e-22	26185
mean_hand_grip	cd83	-0.481964	0.0457638	-10.5316	6.96266628054898e-26	1.20425287207365e-24	26185
mean_hand_grip	cd84	0.000866599	0.0449673	0.0192718	0.984624	0.98665	26185
mean_hand_grip	cd8a	-0.138302	0.0451649	-3.06215	0.00219979	0.00388519	26185
mean_hand_grip	cd93	-0.0427054	0.0462011	-0.924337	0.355319	0.426179	25187
mean_hand_grip	cd99	-0.142922	0.0523227	-2.73155	0.00630785	0.0105119	26185
mean_hand_grip	cd99l2	-0.315982	0.045256	-6.98209	2.97752992074273e-12	1.63289305034353e-11	26185
mean_hand_grip	cdc27	-0.291096	0.0448887	-6.48485	9.04005494130742e-11	4.21436692080408e-10	26185
mean_hand_grip	cdc37	-0.250081	0.0448906	-5.57089	2.5593135880969e-08	8.84264021041043e-08	26185
mean_hand_grip	cdcp1	-0.597779	0.0501664	-11.9159	1.18787161558852e-32	3.69377524719708e-31	26185
mean_hand_grip	cdh1	-0.365218	0.0463432	-7.88072	3.38710203619284e-15	2.48132813328112e-14	24973
mean_hand_grip	cdh15	0.0350327	0.0513267	0.682544	0.494901	0.568407	26185
mean_hand_grip	cdh17	-0.244966	0.045177	-5.42236	5.93366463701583e-08	1.9575735591419e-07	26185
mean_hand_grip	cdh2	-0.495592	0.0484471	-10.2296	1.62570368545826e-24	2.59668408338497e-23	26185
mean_hand_grip	cdh3	-0.204732	0.0451552	-4.53396	5.81451617776168e-06	1.46339301643867e-05	26185
mean_hand_grip	cdh5	0.0883538	0.0450804	1.95992	0.050016	0.0739115	26124
mean_hand_grip	cdh6	-0.0398758	0.0456749	-0.873035	0.382652	0.453382	26185
mean_hand_grip	cdhr1	-0.073783	0.0450341	-1.63838	0.101354	0.14148	26185
mean_hand_grip	cdhr2	-0.102918	0.0525996	-1.95664	0.0504009	0.0743675	26185
mean_hand_grip	cdhr5	-0.144951	0.0449312	-3.22607	0.00125658	0.00228136	26185
mean_hand_grip	cdkn1a	-0.183651	0.0450332	-4.07813	4.55337085281363e-05	0.000101367	26185
mean_hand_grip	cdkn2d	-0.117325	0.0449116	-2.61236	0.00899714	0.0147662	26185
mean_hand_grip	cdnf	0.107632	0.0459856	2.34057	0.019262	0.0302867	26185
mean_hand_grip	cdon	-0.118351	0.0453258	-2.61111	0.00903006	0.0148036	26185
mean_hand_grip	cdsn	-0.246318	0.0453832	-5.42752	5.7650766417848e-08	1.90841665050249e-07	26154
mean_hand_grip	ceacam1	-0.0551398	0.044979	-1.2259	0.220247	0.28125	26185
mean_hand_grip	ceacam21	-0.115859	0.0449484	-2.57759	0.00995448	0.0162281	26185
mean_hand_grip	ceacam3	-0.085571	0.0449013	-1.90576	0.0566923	0.0828144	26185
mean_hand_grip	ceacam5	-0.324063	0.0457901	-7.07715	1.5091601539634e-12	8.51597515450774e-12	25791
mean_hand_grip	ceacam8	-0.321226	0.0456904	-7.03049	2.10858575870995e-12	1.16730988119492e-11	26185
mean_hand_grip	cebpb	-0.135438	0.0453087	-2.98922	0.00279948	0.00487076	26185
mean_hand_grip	cela3a	-0.0803085	0.0452195	-1.77597	0.075749	0.108483	26068
mean_hand_grip	cep164	-0.0628388	0.0449518	-1.39791	0.162151	0.215439	26185
mean_hand_grip	cep20	-0.261207	0.0449883	-5.8061	6.4682520866712e-09	2.40849692348279e-08	26185
mean_hand_grip	cep43	-0.215458	0.0451166	-4.77558	1.80168135840932e-06	4.88980000987041e-06	25986
mean_hand_grip	cep85	-0.223548	0.0449908	-4.96876	6.78072900778728e-07	1.96044222450665e-06	26185
mean_hand_grip	cert	-0.215401	0.0448853	-4.79891	1.60411722140698e-06	4.37799686103885e-06	26185
mean_hand_grip	ces1	-0.166181	0.0453918	-3.66104	0.000251689	0.00050528	25955
mean_hand_grip	ces2	-0.18836	0.0455579	-4.13452	3.56804358828746e-05	8.05268255962528e-05	26185
mean_hand_grip	ces3	-0.0855407	0.0452149	-1.89187	0.0585192	0.0851851	26185
mean_hand_grip	cetn2	-0.197438	0.0449325	-4.39411	1.11664306806783e-05	2.69080600821291e-05	26185
mean_hand_grip	cfc1	-0.147662	0.0451618	-3.26961	0.00107834	0.00198113	26185
mean_hand_grip	cga	-0.490458	0.0642717	-7.631	2.40860696272214e-14	1.59645309569996e-13	26185
mean_hand_grip	cgref1	-0.361238	0.0451722	-7.99691	1.32809340008117e-15	1.037972462149e-14	26185
mean_hand_grip	chac2	-0.227503	0.0449559	-5.06058	4.20815381612709e-07	1.24750847916222e-06	26185
mean_hand_grip	chek2	0.0555679	0.0449095	1.23733	0.215976	0.2764	26185
mean_hand_grip	chgb	-0.119471	0.04624	-2.58371	0.00977968	0.0159698	26119
mean_hand_grip	chi3l1	-0.594361	0.0474909	-12.5153	7.85600751436751e-36	2.9822220733112e-34	25429
mean_hand_grip	chit1	-0.0634737	0.0457666	-1.3869	0.165484	0.219071	25942
mean_hand_grip	chl1	-0.118785	0.0452984	-2.62228	0.00873947	0.0143595	25990
mean_hand_grip	chmp1a	-0.0533196	0.0448958	-1.18763	0.234989	0.297477	26185
mean_hand_grip	chrdl1	-0.505073	0.0504665	-10.0081	1.54835000060292e-23	2.24050844146651e-22	26185
mean_hand_grip	chrdl2	0.0195774	0.0457378	0.428036	0.668629	0.723584	26185
mean_hand_grip	ciapin1	-0.302452	0.0449063	-6.73517	1.6712655036876e-11	8.36491278643641e-11	26185
mean_hand_grip	ckap4	-0.596467	0.0459119	-12.9916	1.79776853555848e-38	7.96193549914762e-37	26133
mean_hand_grip	ckmt1a_ckmt1b	-0.274276	0.0449864	-6.09688	1.09672791044764e-09	4.52148897353801e-09	26185
mean_hand_grip	clc	-0.349693	0.045467	-7.69114	1.50946368306155e-14	1.01662726856887e-13	26185
mean_hand_grip	clec10a	-0.150185	0.0451987	-3.32277	0.000892494	0.00166481	26185
mean_hand_grip	clec11a	-0.21136	0.0452396	-4.67202	2.99738298512791e-06	7.8366283233711e-06	26185
mean_hand_grip	clec14a	-0.152865	0.0466104	-3.27963	0.0010408	0.00191579	26185
mean_hand_grip	clec1a	-0.230819	0.0456053	-5.06123	4.19386270915973e-07	1.24453408110395e-06	26185
mean_hand_grip	clec1b	-0.154153	0.0449017	-3.43311	0.000597621	0.00114024	26185
mean_hand_grip	clec4a	0.268036	0.0453387	5.91187	3.42429566572232e-09	1.32222143076702e-08	26185
mean_hand_grip	clec4c	-0.0408039	0.0453038	-0.900673	0.36777	0.438952	26185
mean_hand_grip	clec4d	-0.361788	0.0452883	-7.98857	1.42093653628702e-15	1.09588324421292e-14	26185
mean_hand_grip	clec4g	-0.0242573	0.0453404	-0.535005	0.592651	0.65968	26185
mean_hand_grip	clec5a	-0.548174	0.0465073	-11.7868	5.49800243847284e-32	1.57555501251531e-30	26185
mean_hand_grip	clec6a	-0.351415	0.0452634	-7.76379	8.54296333618909e-15	5.90332903822239e-14	26185
mean_hand_grip	clec7a	-0.241946	0.0452982	-5.34118	9.31127184059719e-08	3.0073864740404e-07	26185
mean_hand_grip	clip2	-0.23827	0.0449082	-5.30572	1.13142966841163e-07	3.60258052371153e-07	26185
mean_hand_grip	clmp	-0.589521	0.0488187	-12.0757	1.74210388079537e-33	5.92112749251727e-32	26185
mean_hand_grip	clpp	-0.288774	0.0449715	-6.42127	1.37455752522492e-10	6.34728538109391e-10	26185
mean_hand_grip	clps	-0.132369	0.045146	-2.93203	0.00337049	0.00579525	26157
mean_hand_grip	clspn	-0.024288	0.0448824	-0.541147	0.588411	0.655709	26185
mean_hand_grip	clstn1	0.0118	0.045022	0.262094	0.793251	0.832857	26185
mean_hand_grip	clstn2	-0.109682	0.0454545	-2.413	0.0158286	0.0249957	26185
mean_hand_grip	clta	-0.286951	0.0449156	-6.38867	1.7014725953663e-10	7.75882121100733e-10	26185
mean_hand_grip	clul1	0.0901667	0.0467512	1.92865	0.0537852	0.0790021	26112
mean_hand_grip	cndp1	0.352279	0.0452208	7.79021	6.93873094294258e-15	4.84055144301221e-14	25990
mean_hand_grip	cnpy2	-0.129359	0.044866	-2.88323	0.00393943	0.00671426	26185
mean_hand_grip	cnpy4	-0.203749	0.0449015	-4.5377	5.71240080552055e-06	1.44191256947639e-05	26185
mean_hand_grip	cnst	-0.146367	0.0449054	-3.25944	0.00111774	0.00204581	26185
mean_hand_grip	cntn1	0.325615	0.0482705	6.74563	1.55541614669186e-11	7.81182370580809e-11	26124
mean_hand_grip	cntn2	-0.0943486	0.0461296	-2.04529	0.0408358	0.0609617	26185
mean_hand_grip	cntn3	0.108453	0.0479153	2.26344	0.0236169	0.0364671	26185
mean_hand_grip	cntn4	0.0655549	0.0458432	1.42998	0.152734	0.204509	26185
mean_hand_grip	cntn5	0.210675	0.0477068	4.41604	1.00930631374794e-05	2.44627060952341e-05	26143
mean_hand_grip	cntnap2	-0.0680414	0.0461782	-1.47345	0.140641	0.189706	26185
mean_hand_grip	col18a1	-0.519559	0.0475003	-10.938	8.72399776867164e-28	1.79334751802015e-26	25927
mean_hand_grip	col1a1	-0.00445352	0.0451908	-0.0985494	0.921497	0.938446	26124
mean_hand_grip	col4a1	-0.0620538	0.045055	-1.37729	0.168434	0.222674	26185
mean_hand_grip	col6a3	-0.580632	0.0463389	-12.5301	6.48244180715705e-36	2.49318123714738e-34	26124
mean_hand_grip	col9a1	0.105502	0.045571	2.31513	0.0206138	0.0321472	26185
mean_hand_grip	colec12	-0.697787	0.0483813	-14.4227	5.64296707254255e-47	5.32077185581996e-45	26185
mean_hand_grip	comp	0.291867	0.0475773	6.13459	8.66245125011089e-10	3.58645113372155e-09	25702
mean_hand_grip	comt	-0.210774	0.0452711	-4.65581	3.24311971303104e-06	8.42634570772421e-06	25915
mean_hand_grip	cope	-0.0690263	0.0448804	-1.53801	0.124059	0.168819	26185
mean_hand_grip	coro1a	-0.30563	0.0458197	-6.67028	2.60612929754965e-11	1.28028839272901e-10	25138
mean_hand_grip	cox5b	-0.251773	0.0449168	-5.60533	2.09945924287003e-08	7.33180330574565e-08	26185
mean_hand_grip	cpa1	-0.104702	0.0450983	-2.32165	0.0202594	0.0316844	26124
mean_hand_grip	cpa2	-0.189753	0.0450686	-4.21031	2.55876375384573e-05	5.89382699171874e-05	26185
mean_hand_grip	cpb1	-0.0736503	0.045174	-1.63037	0.103036	0.143621	26124
mean_hand_grip	cpe	0.268418	0.0451192	5.9491	2.73069792116001e-09	1.07282661606864e-08	26022
mean_hand_grip	cpm	-0.325911	0.0464315	-7.01917	2.28663824953004e-12	1.26348650347378e-11	26034
mean_hand_grip	cpped1	-0.271924	0.0452637	-6.00756	1.90819358439521e-09	7.60934494841364e-09	26185
mean_hand_grip	cpvl	-0.144793	0.0450386	-3.21486	0.00130667	0.00236716	26130
mean_hand_grip	cpxm1	-0.163401	0.045	-3.63114	0.000282711	0.000562918	26185
mean_hand_grip	cr2	-0.0643842	0.0455569	-1.41327	0.157588	0.210333	25990
mean_hand_grip	cracr2a	-0.280398	0.0448929	-6.24592	4.27795568560501e-10	1.84160006907562e-09	26185
mean_hand_grip	cradd	-0.199982	0.0449186	-4.45211	8.5382725859573e-06	2.09725804779439e-05	26185
mean_hand_grip	creg1	-0.268799	0.0456818	-5.88415	4.05055957644124e-09	1.55581940104307e-08	25778
mean_hand_grip	creld2	-0.284183	0.0450525	-6.30783	2.87496134725477e-10	1.27325939667056e-09	26185
mean_hand_grip	crh	0.305251	0.0449758	6.78701	1.16927032624243e-11	5.9336409090393e-11	26110
mean_hand_grip	crhbp	-0.584765	0.0459462	-12.7272	5.37712713932293e-37	2.12396522003256e-35	26185
mean_hand_grip	crhr1	-0.027864	0.0449393	-0.620036	0.53524	0.605693	26185
mean_hand_grip	crim1	-0.329127	0.046493	-7.07907	1.48779278223262e-12	8.41164081714886e-12	26185
mean_hand_grip	crip2	-0.161031	0.0474274	-3.39532	0.000686514	0.00129714	26185
mean_hand_grip	crisp2	0.360189	0.0517857	6.95537	3.59900137515046e-12	1.94452514224857e-11	26185
mean_hand_grip	crkl	-0.191317	0.0448966	-4.26128	2.03965564660282e-05	4.75674001234895e-05	26185
mean_hand_grip	crlf1	0.0164764	0.0460706	0.357635	0.720619	0.76651	26185
mean_hand_grip	crnn	0.067398	0.0482833	1.39589	0.162761	0.216152	25169
mean_hand_grip	crtac1	0.280001	0.0477314	5.86618	4.51324653704359e-09	1.71327527633486e-08	26124
mean_hand_grip	crtam	-0.155576	0.0457354	-3.40166	0.000670775	0.00127001	26185
mean_hand_grip	crx	0.0677837	0.0448993	1.50968	0.131136	0.177734	26185
mean_hand_grip	csf1	-0.662718	0.0452711	-14.6389	2.46395786933868e-48	2.66746253780628e-46	26185
mean_hand_grip	csf2ra	-0.0529461	0.0450193	-1.17608	0.239575	0.302627	26185
mean_hand_grip	csf3	-0.212195	0.045378	-4.67616	2.93754886102148e-06	7.70085678992447e-06	26185
mean_hand_grip	cst3	-0.650687	0.0484129	-13.4404	4.81294658194509e-41	2.75847899196578e-39	25934
mean_hand_grip	cst5	-0.215595	0.0460855	-4.67815	2.90936495183221e-06	7.63381845081288e-06	25937
mean_hand_grip	cst6	-0.259914	0.0477574	-5.44238	5.30625651213834e-08	1.76452648293292e-07	25286
mean_hand_grip	cst7	-0.225171	0.0448991	-5.01506	5.33640215953489e-07	1.56295626375957e-06	26185
mean_hand_grip	cstb	-0.387991	0.0461564	-8.40599	4.46064102949451e-17	4.01183191668075e-16	25554
mean_hand_grip	ctf1	-0.113995	0.0449112	-2.53823	0.0111472	0.0180317	26185
mean_hand_grip	ctrb1	-0.151194	0.0449722	-3.36194	0.000775087	0.00145509	26185
mean_hand_grip	ctrc	-0.0295694	0.0453333	-0.652267	0.514235	0.585852	26118
mean_hand_grip	ctsb	-0.0151672	0.0454278	-0.333875	0.738477	0.78209	25949
mean_hand_grip	ctsc	-0.0463801	0.0459773	-1.00876	0.313098	0.381153	26075
mean_hand_grip	ctsd	-0.464822	0.0481626	-9.65109	5.32874694405377e-22	6.89200323781822e-21	24204
mean_hand_grip	ctsf	-0.130352	0.0460956	-2.82785	0.0046897	0.00794667	26185
mean_hand_grip	ctsh	-0.257424	0.0452402	-5.69017	1.28265325028351e-08	4.62863635873915e-08	26185
mean_hand_grip	ctsl	-0.436355	0.0462767	-9.42925	4.46088241315979e-21	5.47863835868322e-20	26185
mean_hand_grip	ctso	-0.374393	0.0454283	-8.24141	1.78075046239284e-16	1.51328010141713e-15	26185
mean_hand_grip	ctss	-0.457681	0.0512517	-8.93007	4.60694554308251e-19	4.9326380301942e-18	20600
mean_hand_grip	ctsv	0.213203	0.0476114	4.47797	7.5676477968117e-06	1.87618613317053e-05	26086
mean_hand_grip	ctsz	-0.498073	0.0460843	-10.8079	3.61153667038972e-27	6.99107396526433e-26	25863
mean_hand_grip	cx3cl1	-0.129672	0.045604	-2.84344	0.00446637	0.00758581	26185
mean_hand_grip	cxadr	-0.404703	0.0451266	-8.96816	3.21182735243452e-19	3.50304901162914e-18	26185
mean_hand_grip	cxcl1	-0.180445	0.0449802	-4.01164	6.04653244031473e-05	0.000133087	26185
mean_hand_grip	cxcl10	-0.415528	0.0465046	-8.9352	4.32552277595555e-19	4.64834671842576e-18	26185
mean_hand_grip	cxcl11	-0.393279	0.0453549	-8.67114	4.52147411157554e-18	4.48009112818146e-17	26185
mean_hand_grip	cxcl12	0.0483218	0.0450562	1.07248	0.283515	0.348933	26185
mean_hand_grip	cxcl13	-0.532604	0.0448933	-11.8638	2.21062345351531e-32	6.66149727280954e-31	26185
mean_hand_grip	cxcl14	0.0780198	0.0470472	1.65833	0.0972629	0.136289	26185
mean_hand_grip	cxcl16	-0.523352	0.045684	-11.4559	2.59486034320085e-30	6.48271519929579e-29	26124
mean_hand_grip	cxcl17	-0.288212	0.0493319	-5.8423	5.20924749557998e-09	1.95715044082009e-08	26185
mean_hand_grip	cxcl3	-0.0268554	0.0449286	-0.597734	0.550022	0.620261	26185
mean_hand_grip	cxcl5	-0.0742793	0.0457899	-1.62218	0.104777	0.145884	26059
mean_hand_grip	cxcl6	-0.0692005	0.0449717	-1.53875	0.123876	0.168728	26185
mean_hand_grip	cxcl8	-0.402754	0.0456835	-8.81617	1.25747673038158e-18	1.28968578347556e-17	25838
mean_hand_grip	cxcl9	-0.523338	0.0480498	-10.8916	1.44901066549269e-27	2.88126406478581e-26	26185
mean_hand_grip	dab2	-0.208176	0.0448979	-4.63666	3.5579325745015e-06	9.162851907725e-06	26185
mean_hand_grip	dag1	-0.20275	0.045104	-4.49515	6.98178768588568e-06	1.7353542011772e-05	26185
mean_hand_grip	dapp1	-0.0995225	0.0448978	-2.21664	0.026656	0.040879	26185
mean_hand_grip	dars1	-0.153856	0.0449761	-3.42084	0.000625223	0.0011898	26185
mean_hand_grip	dbi	-0.32099	0.0450895	-7.11894	1.11580952027199e-12	6.39512005442161e-12	26023
mean_hand_grip	dbnl	-0.215056	0.0449089	-4.78871	1.68776439391644e-06	4.59342208884335e-06	26185
mean_hand_grip	dcbld2	-0.371589	0.0468954	-7.92379	2.39492446420221e-15	1.78580719613854e-14	26185
mean_hand_grip	dcn	0.166177	0.0481549	3.45088	0.000559642	0.00107338	26185
mean_hand_grip	dctn1	-0.218011	0.0449964	-4.84507	1.27287624303745e-06	3.52999739886002e-06	26185
mean_hand_grip	dctn2	-0.113432	0.0449335	-2.52444	0.011594	0.0187103	26185
mean_hand_grip	dctn6	-0.199915	0.0448834	-4.4541	8.45929009302821e-06	2.07960512547699e-05	26185
mean_hand_grip	dctpp1	-0.106193	0.0462943	-2.29388	0.0218053	0.0338666	26185
mean_hand_grip	dcxr	-0.0177163	0.047398	-0.373777	0.708573	0.756726	26185
mean_hand_grip	ddah1	-0.352822	0.0452723	-7.79332	6.76840424617256e-15	4.73302526592402e-14	26185
mean_hand_grip	ddc	0.0834036	0.045129	1.84812	0.064597	0.0933351	26185
mean_hand_grip	ddr1	-0.207192	0.0457373	-4.53004	5.92330294645373e-06	1.48488975235714e-05	26185
mean_hand_grip	ddx58	-0.202665	0.0449483	-4.50885	6.54614122319481e-06	1.6368152947304e-05	26185
mean_hand_grip	decr1	-0.24173	0.0448968	-5.38411	7.34282303192971e-08	2.39276161898891e-07	26185
mean_hand_grip	defa1_defa1b	-0.249078	0.0456502	-5.45623	4.90848938006231e-08	1.63971593804825e-07	25583
mean_hand_grip	defb4a_defb4b	-0.245596	0.0477099	-5.14769	2.65634924850893e-07	8.09646387214975e-07	25944
mean_hand_grip	dffa	-0.254829	0.0448921	-5.67647	1.38956496484553e-08	4.99593898184929e-08	26185
mean_hand_grip	dgkz	-0.132321	0.0449077	-2.94652	0.00321658	0.00555349	26185
mean_hand_grip	diablo	-0.133637	0.0449307	-2.9743	0.00293929	0.00509327	26185
mean_hand_grip	dkk1	-0.108913	0.0450676	-2.41667	0.0156699	0.0247719	26185
mean_hand_grip	dkk3	-0.117627	0.0469878	-2.50334	0.0123087	0.0197575	26124
mean_hand_grip	dkk4	-0.197211	0.0457821	-4.3076	1.65636309191217e-05	3.91078297064562e-05	26127
mean_hand_grip	dkkl1	0.16949	0.0457938	3.70116	0.000215057	0.000436232	26185
mean_hand_grip	dlk1	0.0910454	0.0463294	1.96518	0.0494045	0.0731929	26124
mean_hand_grip	dll1	-0.59571	0.0460976	-12.9228	4.37813181398951e-38	1.85467815830309e-36	26185
mean_hand_grip	dnaja2	-0.257371	0.0449441	-5.72648	1.03659128016098e-08	3.79218562191556e-08	26185
mean_hand_grip	dnajb1	-0.292451	0.0451647	-6.47521	9.63574937205905e-11	4.47068181182994e-10	26185
mean_hand_grip	dnajb8	-0.0719763	0.0449304	-1.60195	0.109179	0.150604	26185
mean_hand_grip	dner	-0.0102996	0.0454922	-0.226405	0.820888	0.853595	26075
mean_hand_grip	dnmbp	-0.307006	0.0449374	-6.83185	8.56598684206138e-12	4.44731430538995e-11	26185
mean_hand_grip	dnph1	-0.294594	0.0451476	-6.52513	6.91855565958808e-11	3.28294451184675e-10	26185
mean_hand_grip	dok2	-0.19146	0.0449221	-4.26203	2.03283125004701e-05	4.74597902866406e-05	26185
mean_hand_grip	dpep1	-0.073535	0.0458898	-1.60243	0.109074	0.15053	26185
mean_hand_grip	dpep2	-0.196878	0.0451159	-4.36383	1.28295439439596e-05	3.06378733236879e-05	26185
mean_hand_grip	dpp10	-0.213036	0.0454093	-4.69146	2.72626740727676e-06	7.17917083916214e-06	26185
mean_hand_grip	dpp4	0.376203	0.0457432	8.22423	2.05684688750977e-16	1.74265607309885e-15	25566
mean_hand_grip	dpp6	0.170358	0.0463009	3.67938	0.000234274	0.00047259	26185
mean_hand_grip	dpp7	-0.274852	0.0453651	-6.05867	1.39139999659327e-09	5.63305012471207e-09	25998
mean_hand_grip	dpt	-0.228203	0.0485238	-4.70291	2.57789336699273e-06	6.82534629684759e-06	26124
mean_hand_grip	dpy30	-0.510445	0.0452137	-11.2896	1.72873028961892e-29	3.97880207602842e-28	26139
mean_hand_grip	draxin	-0.311444	0.0458659	-6.79033	1.14268399757706e-11	5.81892913748738e-11	26185
mean_hand_grip	drg2	-0.208573	0.0449171	-4.64351	3.4420760168694e-06	8.88013080080252e-06	26185
mean_hand_grip	dsc2	-0.644367	0.0464865	-13.8614	1.55383184468717e-43	1.05624429814432e-41	25885
mean_hand_grip	dsg2	-0.103969	0.0464462	-2.23849	0.0251977	0.0387442	26185
mean_hand_grip	dsg3	-0.0934547	0.0476054	-1.96311	0.0496436	0.0734725	26067
mean_hand_grip	dsg4	-0.0847378	0.0455815	-1.85904	0.0630331	0.0913464	26185
mean_hand_grip	dtx3	-0.0119976	0.0488632	-0.245535	0.806044	0.842427	26185
mean_hand_grip	duox2	-0.0241947	0.0449815	-0.537879	0.590665	0.65797	26185
mean_hand_grip	dusp3	-0.0366319	0.0449232	-0.815435	0.414831	0.487948	26185
mean_hand_grip	ebag9	-0.251201	0.0448884	-5.59613	2.21376919075546e-08	7.68509185816888e-08	26185
mean_hand_grip	ebi3_il27	-0.289317	0.0462871	-6.25048	4.1548973170524e-10	1.79390913703754e-09	26185
mean_hand_grip	ece1	-0.0135423	0.0449751	-0.301106	0.763336	0.806081	26185
mean_hand_grip	eda2r	-0.643864	0.0560967	-11.4778	2.01812751281622e-30	5.08533337927743e-29	26185
mean_hand_grip	edar	0.137792	0.0449442	3.06586	0.00217268	0.00383963	26185
mean_hand_grip	edil3	-0.0252532	0.0457565	-0.551904	0.581019	0.649452	26185
mean_hand_grip	efemp1	-0.584154	0.0494135	-11.8217	3.64415194965664e-32	1.06518561488464e-30	25990
mean_hand_grip	efna1	-0.542412	0.0457677	-11.8514	2.56023221287547e-32	7.58507887757163e-31	26143
mean_hand_grip	efna4	-0.782832	0.0461897	-16.9482	4.36896778983854e-64	2.12841547494968e-61	26129
mean_hand_grip	egf	-0.0519552	0.0450613	-1.15299	0.248925	0.31201	25971
mean_hand_grip	egfl7	-0.174396	0.0463167	-3.7653	0.000166712	0.000344139	26185
mean_hand_grip	egfr	0.643728	0.045808	14.0527	1.07867660063132e-44	8.29729395696147e-43	26124
mean_hand_grip	egln1	-0.437522	0.0452103	-9.67748	4.09336356225606e-22	5.36542676792577e-21	26185
mean_hand_grip	eif4b	-0.220386	0.0449983	-4.89764	9.75705941077177e-07	2.75288461946775e-06	26185
mean_hand_grip	eif4ebp1	-0.386431	0.0452463	-8.54061	1.40657611743028e-17	1.32626515846732e-16	26185
mean_hand_grip	eif4g1	-0.338518	0.0448751	-7.54356	4.72165100706472e-14	3.01340303354807e-13	26185
mean_hand_grip	eif5a	0.0263554	0.0449157	0.586775	0.55736	0.626842	26185
mean_hand_grip	eloa	-0.367792	0.0451819	-8.14026	4.11809609775568e-16	3.40157171731822e-15	26185
mean_hand_grip	enah	-0.268613	0.0451839	-5.94488	2.8015631741912e-09	1.09771704532988e-08	26185
mean_hand_grip	eng	0.105374	0.0450405	2.33953	0.0193156	0.0303382	26124
mean_hand_grip	eno1	-0.243271	0.0450716	-5.39743	6.81921960167125e-08	2.22838227655747e-07	25982
mean_hand_grip	eno2	-0.168497	0.044915	-3.75147	0.000176183	0.000362153	26185
mean_hand_grip	enpp2	-0.258863	0.0554144	-4.6714	3.00637148496856e-06	7.84609272371706e-06	26124
mean_hand_grip	enpp5	0.559177	0.0470433	11.8864	1.68811786048625e-32	5.1399671939597e-31	26185
mean_hand_grip	enpp7	-0.167871	0.0460271	-3.64723	0.000265619	0.000531421	25097
mean_hand_grip	entpd2	0.0518017	0.0450253	1.1505	0.249947	0.313157	26185
mean_hand_grip	entpd5	0.0230333	0.0454646	0.506621	0.612425	0.677269	26185
mean_hand_grip	entpd6	-0.134395	0.0451267	-2.97818	0.00290234	0.00504073	26185
mean_hand_grip	epcam	-0.118106	0.045597	-2.59021	0.00959718	0.0156894	26129
mean_hand_grip	epha1	-0.284533	0.0482375	-5.89859	3.71129587004188e-09	1.42926453598583e-08	26185
mean_hand_grip	epha10	0.00584346	0.0448921	0.130167	0.896435	0.91843	26185
mean_hand_grip	epha2	-0.657018	0.04769	-13.7769	5.00223058013671e-43	3.24922666349769e-41	25608
mean_hand_grip	ephb4	-0.330179	0.045518	-7.25382	4.16457490610012e-13	2.48937677924962e-12	26124
mean_hand_grip	ephb6	-0.378439	0.045425	-8.33108	8.39825805904603e-17	7.34973302592561e-16	26185
mean_hand_grip	ephx2	-0.0445791	0.0449443	-0.991873	0.321268	0.389332	26185
mean_hand_grip	epo	-0.459996	0.0450187	-10.2179	1.83296322536053e-24	2.89608189606963e-23	26185
mean_hand_grip	eps8l2	-0.113206	0.0460101	-2.46045	0.0138826	0.0221259	26139
mean_hand_grip	erbb2	-0.0592068	0.0468112	-1.2648	0.205954	0.265083	26185
mean_hand_grip	erbb3	-0.0180489	0.0469433	-0.384483	0.700624	0.75043	26185
mean_hand_grip	erbb4	0.126563	0.0458157	2.76245	0.00574097	0.00962757	26185
mean_hand_grip	erbin	-0.19833	0.0449013	-4.41701	1.00474273300698e-05	2.43723071251403e-05	26185
mean_hand_grip	ereg	-0.157813	0.0449078	-3.51416	0.000441891	0.000857099	26185
mean_hand_grip	erp44	-0.145233	0.0451345	-3.21779	0.0012934	0.00234529	26185
mean_hand_grip	esam	-0.206599	0.0458489	-4.50609	6.632058238224e-06	1.6554659462279e-05	26124
mean_hand_grip	esm1	0.0508204	0.0456051	1.11436	0.265135	0.329643	26185
mean_hand_grip	ezr	-0.262024	0.0451833	-5.79913	6.74254430559821e-09	2.50425120778444e-08	26185
mean_hand_grip	f11r	-0.286071	0.0449141	-6.36928	1.93067225372184e-10	8.74938759322314e-10	26185
mean_hand_grip	f2r	-0.213897	0.0449183	-4.7619	1.928045418313e-06	5.19896379864288e-06	26185
mean_hand_grip	f3	-0.119559	0.0471312	-2.53673	0.0111952	0.0180993	26185
mean_hand_grip	f7	-0.172278	0.0456797	-3.77144	0.000162667	0.000336501	25990
mean_hand_grip	f9	-0.35776	0.0457845	-7.814	5.74895864961973e-15	4.03947262808617e-14	25990
mean_hand_grip	fabp1	-0.473481	0.046307	-10.2248	1.7066166132243e-24	2.71110889155142e-23	26185
mean_hand_grip	fabp2	-0.148485	0.0452747	-3.27965	0.0010407	0.00191579	26185
mean_hand_grip	fabp4	-0.538877	0.0485126	-11.108	1.32985321957394e-28	2.81678330493813e-27	26124
mean_hand_grip	fabp5	-0.336072	0.0449993	-7.46839	8.37243558672053e-14	5.25163717167041e-13	26109
mean_hand_grip	fabp6	-0.0431295	0.0451642	-0.954949	0.339612	0.410032	26185
mean_hand_grip	fabp9	-0.120087	0.0457697	-2.62372	0.00870268	0.014307	26185
mean_hand_grip	fadd	-0.211743	0.0448845	-4.7175	2.39989516653641e-06	6.37138380725334e-06	26185
mean_hand_grip	fam3b	-0.224108	0.0456119	-4.91337	9.00624109332012e-07	2.55584880735677e-06	26185
mean_hand_grip	fam3c	-0.426463	0.0470696	-9.06026	1.38987772438048e-19	1.55655654726596e-18	26185
mean_hand_grip	fap	0.393212	0.0453744	8.66595	4.73234649477495e-18	4.67319216359026e-17	26124
mean_hand_grip	fas	-0.302847	0.0473974	-6.38953	1.69202196859391e-10	7.72778158468748e-10	26124
mean_hand_grip	faslg	0.308316	0.0470488	6.55311	5.73968998298513e-11	2.75486269626692e-10	26185
mean_hand_grip	fbp1	-0.177615	0.0455471	-3.89959	9.65977142829791e-05	0.000206099	26185
mean_hand_grip	fcar	-0.23255	0.0449837	-5.16965	2.36259513059723e-07	7.2540604692602e-07	26185
mean_hand_grip	fcer2	-0.208031	0.0452985	-4.59245	4.40106377104901e-06	1.12450257017275e-05	26185
mean_hand_grip	fcgr2a	-0.136785	0.045298	-3.01966	0.00253303	0.00443622	25881
mean_hand_grip	fcgr2b	-0.00561162	0.0449817	-0.124753	0.90072	0.92185	26185
mean_hand_grip	fcgr3b	0.0615485	0.0455922	1.34998	0.177035	0.232781	25949
mean_hand_grip	fcn2	0.133231	0.0453056	2.94071	0.00327751	0.00565201	25734
mean_hand_grip	fcrl1	-0.124803	0.0455976	-2.73705	0.00620353	0.0103439	26185
mean_hand_grip	fcrl2	-0.13689	0.0454147	-3.01423	0.00257877	0.00450901	26185
mean_hand_grip	fcrl3	-0.0410482	0.0451349	-0.909455	0.363119	0.434286	26185
mean_hand_grip	fcrl5	-0.153489	0.0465264	-3.29896	0.000971749	0.00180001	26185
mean_hand_grip	fcrl6	-0.123092	0.0454728	-2.70693	0.00679518	0.0112726	26185
mean_hand_grip	fcrlb	-0.233614	0.045703	-5.11158	3.21727536814408e-07	9.69344292249871e-07	26185
mean_hand_grip	fen1	-0.174441	0.04509	-3.86872	0.000109671	0.000232464	26185
mean_hand_grip	fes	-0.0761256	0.0450323	-1.69047	0.0909506	0.128006	26185
mean_hand_grip	fetub	-0.319428	0.0461994	-6.91413	4.81636514369182e-12	2.55967914818385e-11	25990
mean_hand_grip	fgf19	-0.0326603	0.0451643	-0.723145	0.469597	0.544431	26185
mean_hand_grip	fgf2	-0.166035	0.044979	-3.69139	0.000223484	0.000451759	26185
mean_hand_grip	fgf21	-0.434173	0.0452038	-9.60479	8.29065320746072e-22	1.05363388371338e-20	26185
mean_hand_grip	fgf23	-0.358841	0.0457936	-7.83607	4.82504448480102e-15	3.46525922090255e-14	26117
mean_hand_grip	fgf5	-0.301914	0.0482098	-6.2625	3.8474455756267e-10	1.66855837055739e-09	26185
mean_hand_grip	fgfbp1	0.0234552	0.0456852	0.51341	0.607669	0.673319	26185
mean_hand_grip	fgfr2	-0.548064	0.0471736	-11.618	3.98002510509999e-31	1.0576012165643e-29	26185
mean_hand_grip	fgr	-0.358995	0.04496	-7.98476	1.46540047497212e-15	1.12720147061671e-14	26185
mean_hand_grip	fhit	-0.173791	0.0449127	-3.86952	0.000109315	0.000231879	26185
mean_hand_grip	fis1	-0.163381	0.0449157	-3.63751	0.000275819	0.000549945	26185
mean_hand_grip	fkbp1b	-0.0573715	0.0450338	-1.27396	0.202688	0.261801	26064
mean_hand_grip	fkbp4	-0.362746	0.044906	-8.0779	6.870833710257e-16	5.48728058335552e-15	26185
mean_hand_grip	fkbp5	-0.266481	0.0449216	-5.93213	3.02788633632633e-09	1.17849690560344e-08	26185
mean_hand_grip	fkbp7	-0.120027	0.0448778	-2.67454	0.00748794	0.0123517	26185
mean_hand_grip	fli1	-0.175736	0.0449554	-3.90912	9.28674421061698e-05	0.000198575	26185
mean_hand_grip	flrt2	-0.199084	0.0453847	-4.38658	1.15594419259096e-05	2.77635569017532e-05	26185
mean_hand_grip	flt1	-0.062293	0.0453459	-1.37373	0.169537	0.223829	26144
mean_hand_grip	flt3	0.176453	0.0453082	3.89451	9.86398772330357e-05	0.000210149	26185
mean_hand_grip	flt3lg	-0.192927	0.0470662	-4.09906	4.16083604702599e-05	9.29825975952368e-05	26185
mean_hand_grip	flt4	-0.264381	0.0449635	-5.8799	4.15487448840888e-09	1.58962017403392e-08	26185
mean_hand_grip	fmnl1	-0.198928	0.0450258	-4.4181	9.99722364761006e-06	2.42706683737244e-05	26185
mean_hand_grip	fmr1	-0.0637637	0.0448929	-1.42035	0.155517	0.207854	26185
mean_hand_grip	folr1	-0.428312	0.0474348	-9.02947	1.84117498928785e-19	2.04629448429216e-18	26064
mean_hand_grip	folr2	-0.526614	0.0463423	-11.3636	7.45887066064968e-30	1.75824830169992e-28	26185
mean_hand_grip	folr3	0.0394069	0.0449428	0.876824	0.380591	0.452011	26185
mean_hand_grip	fosb	-0.0770219	0.0449394	-1.71391	0.0865579	0.122582	26185
mean_hand_grip	foxo1	-0.158772	0.0449513	-3.53208	0.00041301	0.000803212	26185
mean_hand_grip	foxo3	-0.167318	0.0449772	-3.72007	0.00019958	0.000407099	26185
mean_hand_grip	frzb	0.0850337	0.0459455	1.85075	0.0642167	0.0929234	26087
mean_hand_grip	fst	-0.144702	0.0460674	-3.14109	0.00168505	0.00302172	26185
mean_hand_grip	fstl3	-0.702998	0.0474746	-14.8079	2.06974464005846e-49	2.74993799222313e-47	26056
mean_hand_grip	fuca1	-0.192128	0.0451012	-4.25993	2.05204761446178e-05	4.77939057934007e-05	26054
mean_hand_grip	furin	-0.493261	0.0455335	-10.8329	2.74631190559576e-27	5.38756355708483e-26	26185
mean_hand_grip	fus	-0.347579	0.0451514	-7.69808	1.43003281268403e-14	9.67589331360049e-14	26117
mean_hand_grip	fut3_fut5	-0.239445	0.0468355	-5.11247	3.20216995701239e-07	9.65938367837691e-07	26185
mean_hand_grip	fut8	-0.105125	0.0449285	-2.33983	0.0192998	0.0303298	26185
mean_hand_grip	fxn	-0.268936	0.0448988	-5.98981	2.12820520056508e-09	8.42919214261751e-09	26185
mean_hand_grip	fxyd5	-0.146622	0.0449146	-3.26446	0.00109815	0.00201374	26185
mean_hand_grip	fyb1	-0.199205	0.0449186	-4.4348	9.25329165127895e-06	2.26148591109434e-05	26157
mean_hand_grip	gal	-0.00523677	0.0464057	-0.112847	0.910152	0.930201	26185
mean_hand_grip	galnt10	-0.233178	0.0459959	-5.06953	4.01521874638351e-07	1.1939455132939e-06	26185
mean_hand_grip	galnt2	0.381	0.0457842	8.32166	9.09152620735843e-17	7.88561753831118e-16	26185
mean_hand_grip	galnt3	0.0347728	0.0449206	0.774095	0.438882	0.513552	26185
mean_hand_grip	galnt7	-0.0252092	0.0452369	-0.55727	0.577348	0.645596	26185
mean_hand_grip	gas6	-0.243958	0.0460549	-5.29711	1.18605041826665e-07	3.75604049035039e-07	26053
mean_hand_grip	gbp2	-0.162488	0.0449897	-3.61167	0.000304805	0.000603212	26185
mean_hand_grip	gbp4	-0.134561	0.0449103	-2.99622	0.00273607	0.00476895	26185
mean_hand_grip	gcg	-0.254307	0.0453194	-5.61144	2.0267455067982e-08	7.09482289385764e-08	26185
mean_hand_grip	gcnt1	-0.23668	0.0461567	-5.12774	2.95329752269212e-07	8.94558410241353e-07	26185
mean_hand_grip	gdf15	-1.13177	0.0511562	-22.1237	1.815370235499e-107	5.30632719836356e-104	26124
mean_hand_grip	gdf2	-0.17576	0.0480817	-3.65546	0.000257228	0.000515691	26185
mean_hand_grip	gdnf	-0.00703111	0.0462818	-0.151919	0.879252	0.904311	26185
mean_hand_grip	gfap	-0.171002	0.0496902	-3.44136	0.000579706	0.00110877	26137
mean_hand_grip	gfer	-0.298829	0.0451875	-6.61308	3.83656069971873e-11	1.85666670948309e-10	26185
mean_hand_grip	gfod2	0.0422693	0.0449333	0.940712	0.346861	0.418093	26185
mean_hand_grip	gfra1	-0.682382	0.0468809	-14.5556	8.27083722726097e-48	8.63416329117279e-46	26185
mean_hand_grip	gfra2	-0.261845	0.0450713	-5.80957	6.33575457082955e-09	2.36216972073148e-08	26185
mean_hand_grip	gfra3	-0.165758	0.0465995	-3.55708	0.000375662	0.000735472	26092
mean_hand_grip	gga1	-0.0603552	0.0450432	-1.33994	0.180276	0.23661	26185
mean_hand_grip	ggh	-0.546699	0.0453371	-12.0585	2.15524155695877e-33	7.24111617355227e-32	25537
mean_hand_grip	ggt1	-0.23348	0.0477873	-4.88581	1.03613840628979e-06	2.90655716083018e-06	26143
mean_hand_grip	ggt5	-0.128581	0.0454474	-2.82923	0.00466952	0.00791706	26185
mean_hand_grip	gh1	0.0624198	0.0475586	1.31248	0.18937	0.24689	26185
mean_hand_grip	gh2	0.00204663	0.0450518	0.0454284	0.963766	0.971075	26185
mean_hand_grip	ghrhr	0.0897953	0.0449299	1.99856	0.0456659	0.0678949	26185
mean_hand_grip	ghrl	0.243187	0.046562	5.22286	1.77527426348774e-07	5.50862704052513e-07	26185
mean_hand_grip	gkn1	-0.223885	0.0453214	-4.93995	7.86249685013644e-07	2.24215397979988e-06	26072
mean_hand_grip	glb1	-0.264049	0.0463608	-5.69553	1.24308263579577e-08	4.49915849229196e-08	26185
mean_hand_grip	glo1	-0.46106	0.0451274	-10.2169	1.85240391277729e-24	2.91106270809033e-23	26185
mean_hand_grip	glod4	-0.287233	0.0450142	-6.38095	1.78934223215041e-10	8.13413272873353e-10	26185
mean_hand_grip	glrx	-0.258705	0.0452691	-5.71484	1.11004811689314e-08	4.04572399710556e-08	26028
mean_hand_grip	glt8d2	0.0288968	0.0449727	0.642542	0.520527	0.591104	26185
mean_hand_grip	gmpr	-0.17292	0.045696	-3.78415	0.000154577	0.000320445	26185
mean_hand_grip	gne	-0.240279	0.0449061	-5.35069	8.83567798519941e-08	2.86644692017068e-07	26185
mean_hand_grip	gnly	-0.164668	0.0454724	-3.62128	0.000293706	0.00058243	26185
mean_hand_grip	golm2	-0.372349	0.045081	-8.25955	1.53055210536861e-16	1.30812976724925e-15	26185
mean_hand_grip	gopc	-0.174201	0.044901	-3.87966	0.000104857	0.000222906	26185
mean_hand_grip	gp1ba	-0.0155307	0.0453112	-0.342756	0.731785	0.77594	25766
mean_hand_grip	gp2	0.0748003	0.0463501	1.61381	0.10658	0.147576	25779
mean_hand_grip	gp6	-0.137827	0.0449198	-3.06828	0.00215513	0.00381091	26157
mean_hand_grip	gpa33	-0.0744987	0.0455071	-1.63708	0.101626	0.141792	26185
mean_hand_grip	gpc1	0.259957	0.0459388	5.65878	1.54046810930298e-08	5.49120522377147e-08	26185
mean_hand_grip	gpc5	0.198918	0.0450737	4.41316	1.02278107668763e-05	2.47277840128863e-05	26185
mean_hand_grip	gpkow	-0.311471	0.0451349	-6.90088	5.28593124429061e-12	2.79399222912504e-11	26185
mean_hand_grip	gpnmb	-0.108694	0.0460963	-2.35798	0.018382	0.028934	25658
mean_hand_grip	gpr37	-0.431813	0.0461227	-9.36227	8.41117148922591e-21	1.01594439103336e-19	26185
mean_hand_grip	grap2	-0.166426	0.0448899	-3.70743	0.000209808	0.00042677	26185
mean_hand_grip	grk5	-0.0317487	0.0449345	-0.706556	0.479849	0.552857	26185
mean_hand_grip	grn	-0.529075	0.0453779	-11.6593	2.46134347016012e-31	6.66158052155372e-30	26034
mean_hand_grip	grpel1	-0.414263	0.0451131	-9.18277	4.50324599303768e-20	5.28634057736913e-19	26185
mean_hand_grip	gsap	0.0580109	0.0449364	1.29096	0.19673	0.255008	26185
mean_hand_grip	gsta1	-0.124613	0.0457058	-2.72642	0.00640679	0.0106707	26185
mean_hand_grip	gsta3	-0.0774089	0.0453504	-1.70691	0.0878513	0.124293	26185
mean_hand_grip	gstp1	0.0225012	0.0449558	0.500518	0.616715	0.681276	26133
mean_hand_grip	guca2a	-0.352788	0.0462546	-7.6271	2.48287896211734e-14	1.6382517395641e-13	26053
mean_hand_grip	gusb	-0.430657	0.0471183	-9.13993	6.69080408495072e-20	7.66949817267096e-19	26124
mean_hand_grip	gys1	-0.212805	0.0449159	-4.73785	2.17131427310059e-06	5.80672609357092e-06	26185
mean_hand_grip	gzma	-0.147834	0.0453939	-3.25669	0.00112864	0.00206446	26185
mean_hand_grip	gzmb	0.316134	0.0457897	6.90403	5.17014611663743e-12	2.73774222806725e-11	26185
mean_hand_grip	gzmh	-0.166259	0.0458907	-3.62292	0.000291842	0.000579521	26185
mean_hand_grip	hagh	-0.184214	0.0459512	-4.0089	6.11700721327424e-05	0.000134335	26185
mean_hand_grip	hao1	-0.208405	0.0462996	-4.50121	6.78573353309069e-06	1.69238047075291e-05	26185
mean_hand_grip	hars1	-0.225193	0.0448852	-5.0171	5.28008069756763e-07	1.54801162276732e-06	26185
mean_hand_grip	havcr1	-0.658349	0.0493314	-13.3454	1.70815880611352e-40	9.0780876186724e-39	26185
mean_hand_grip	havcr2	-0.708191	0.0460732	-15.371	4.37204275677797e-53	8.51965398537466e-51	26185
mean_hand_grip	hbegf	0.0222161	0.0449895	0.493807	0.621447	0.685209	26185
mean_hand_grip	hbq1	0.0297559	0.045567	0.653014	0.513753	0.585686	26185
mean_hand_grip	hcls1	-0.300433	0.044903	-6.69071	2.26560725767641e-11	1.12243559562511e-10	26185
mean_hand_grip	hdgf	-0.184962	0.0450012	-4.11016	3.96590719299244e-05	8.90349210838471e-05	26157
mean_hand_grip	hebp1	-0.0212498	0.0449138	-0.473123	0.636129	0.69719	26185
mean_hand_grip	hexim1	-0.306246	0.0449496	-6.8131	9.75894944534201e-12	5.01325294002367e-11	26185
mean_hand_grip	hgf	-0.665882	0.0460159	-14.4707	2.82660294702741e-47	2.84902083246935e-45	26185
mean_hand_grip	hgs	-0.254366	0.0449279	-5.66165	1.51488905224981e-08	5.41985397763304e-08	26185
mean_hand_grip	hk2	0.0165981	0.0449081	0.369602	0.711682	0.758937	26185
mean_hand_grip	hla_dra	-0.14684	0.0453125	-3.2406	0.00119427	0.00217499	26185
mean_hand_grip	hla_e	-0.290739	0.0463275	-6.27574	3.53418935314954e-10	1.54185604168002e-09	26185
mean_hand_grip	hmbs	-0.10664	0.0457023	-2.33336	0.0196367	0.0308094	26185
mean_hand_grip	hmox1	0.175958	0.0461945	3.80907	0.000139809	0.000291902	25976
mean_hand_grip	hmox2	-0.293474	0.0450837	-6.50954	7.67433742014085e-11	3.61225254091332e-10	26185
mean_hand_grip	hnmt	-0.289114	0.0464397	-6.22558	4.87090404000762e-10	2.0845757699769e-09	26088
mean_hand_grip	hnrnpk	-0.308476	0.045136	-6.83435	8.4190928481428e-12	4.37882711656965e-11	26066
mean_hand_grip	hpcal1	-0.1973	0.0449067	-4.39355	1.1194982149342e-05	2.695463988676e-05	26185
mean_hand_grip	hpgds	0.588613	0.044793	13.1407	2.56205123554168e-39	1.20788318733683e-37	26185
mean_hand_grip	hs3st3b1	-0.0491324	0.0450084	-1.09163	0.275007	0.340117	26185
mean_hand_grip	hs6st1	0.0429882	0.0454275	0.946304	0.344002	0.414818	26185
mean_hand_grip	hsd11b1	0.14696	0.0450052	3.2654	0.00109451	0.00200832	26185
mean_hand_grip	hsp90b1	0.0955856	0.0450218	2.1231	0.0337552	0.0510431	26074
mean_hand_grip	hspa1a	-0.30933	0.0448847	-6.89167	5.63911321754515e-12	2.96993296124045e-11	26185
mean_hand_grip	hspb1	-0.177224	0.0451996	-3.92092	8.84392844285307e-05	0.0001898	25914
mean_hand_grip	hspb6	0.121696	0.0513722	2.36891	0.0178479	0.0281085	26185
mean_hand_grip	hspg2	-0.386757	0.047105	-8.21052	2.3044057336155e-16	1.94114638598216e-15	25756
mean_hand_grip	htra2	-0.210847	0.0449868	-4.68687	2.78810521050357e-06	7.33540191746349e-06	26185
mean_hand_grip	hyal1	-0.347295	0.045669	-7.60462	2.95443816766105e-14	1.94063432900522e-13	25867
mean_hand_grip	hyou1	-0.162435	0.045223	-3.59188	0.000328906	0.00064915	26124
mean_hand_grip	ica1	-0.188796	0.044891	-4.20565	2.61202035587243e-05	6.00230778318799e-05	26185
[truncated: 3,815,842 more chars]
